# An online atlas of human plasma metabolite signatures of gut microbiome composition

**DOI:** 10.1101/2021.12.23.21268179

**Authors:** Koen F. Dekkers, Sergi Sayols-Baixeras, Gabriel Baldanzi, Christoph Nowak, Ulf Hammar, Diem Nguyen, Georgios Varotsis, Louise Brunkwall, Nynne Nielsen, Aron C. Eklund, Jacob Bak Holm, H. Bjørn Nielsen, Filip Ottosson, Yi-Ting Lin, Shafqat Ahmad, Lars Lind, Johan Sundström, Gunnar Engström, J. Gustav Smith, Johan Ärnlöv, Marju Orho-Melander, Tove Fall

**Affiliations:** Department of Medical Sciences, Molecular Epidemiology and Science for Life Laboratory, Uppsala University, EpiHubben, MTC-huset, Uppsala, Sweden; Division of Family Medicine and Primary Care, Department of Neurobiology, Care Science and Society, Karolinska Institute, Huddinge, Sweden; Department of Clinical Sciences, Lund University, Malmö, Sweden; Clinical Microbiomics A/S, Copenhagen, Denmark; Department of Medical Sciences, Uppsala University, Uppsala, Sweden; Department of Medical Sciences, Clinical Epidemiology, Uppsala University, Uppsala, Sweden; The George Institute for Global Health, University of New South Wales, Sydney, Australia; The Wallenberg Laboratory/Department of Molecular and Clinical Medicine, Institute of Medicine, Gothenburg University and the Department of Cardiology, Sahlgrenska University Hospital, Gothenburg, Sweden; Department of Cardiology, Clinical Sciences, Lund University and Skåne University Hospital, Lund, Sweden; Wallenberg Center for Molecular Medicine and Lund University Diabetes Center, Lund University, Lund, Sweden; School of Health and Social Studies, Dalarna University, Falun, Sweden

## Abstract

The human gut microbiota produces a variety of small compounds, some of which enter the bloodstream and impact host health. Conversely, various exogenous nutritional and pharmaceutical compounds affect the gut microbiome composition before entering circulation. Characterization of the gut microbiota–host plasma metabolite interactions is an important step towards understanding the effects of the gut microbiota on human health. However, studies involving large and deeply phenotyped cohorts that would reveal such meaningful interactions are scarce. Here, we used deep metagenomic sequencing and ultra-high-performance liquid chromatography linked to mass spectrometry for detailed characterization of the fecal microbiota and plasma metabolome, respectively, of 8,584 participants invited at age 50 to 64 of the Swedish CArdioPulmonary bioImage Study (SCAPIS). After adjusting for multiple comparisons, we identified 1,008 associations between species alpha diversity and plasma metabolites, and 318,944 associations between specific gut metagenomic species and plasma metabolites. The gut microbiota explained up to 50% of the variance of individual plasma metabolites (mean of 4.7%). We present all results as the searchable association atlas “GUTSY” as a rich resource for mining associations, and exemplify the potential of the atlas by presenting novel associations between oral medication and the gut microbiome, and microbiota species strongly associated with levels of the uremic toxin p-cresol sulfate. The association atlas can be used as the basis for targeted studies of perturbation of specific bacteria and for identification of candidate plasma biomarkers of gut flora composition.

## Supplementary tables 1-7 for "An online atlas of human plasma metabolite signatures of gut microbiome composition" (part 1 of 3)

### Sheet: Index
Supplementary Tables for Dekkers et al. 2021. An online atlas of human plasma metabolite signatures of gut microbiome composition
Supplementary Table 1	Taxonomic annotation of 1,493 metagenomic species
Supplementary Table 2	Annotation of 1,364 plasma metabolites
Supplementary Table 3	Association between Shannon diversity index and plasma metabolites
Supplementary Table 4	Variance explained of plasma metabolite levels by variation in the gut microbiota
Supplementary Table 5	Associations between gut microbial species and plasma metabolites
Supplementary Table 6	Enrichment for metabolite subclasses in single metagenomic species associations with metabolites
Supplementary Table 7	Enrichment for GMM modules in single metagenomic species associations with metabolites

### Sheet: ST1. Species annotations
Supplementary Table 1. Taxonomic annotation of 1,493 metagenomic species
Each metagenomic species was uniquely identified by Clinical Microbiomics.
For taxonomic annotation, catalog genes were compared to those in the NCBI RefSeq database (downloaded on 2 May 2021).
Species-level taxonomy was assigned to MGS with >75% of genes annotated to a single species. For the genus, family, order, class, and phylum annotations, different thresholds were used (60, 50, 40, 30, and 25%, respectively).
Each species name is followed by an internal species identifier (MGS).
Column "Measured" is the percentage of samples that contain a measurable level of the respective species.
Metagenomic species	Measured	Subspecies	Species	Genus	Family	Order	Class	Phylum	Superkingdom
Blautia obeum MGS:0001	100	Unclassified	Blautia obeum	Blautia	Lachnospiraceae	Eubacteriales	Clostridia	Firmicutes	Bacteria
Ruminococcus sp. AM42-11 MGS:0002	99	Unclassified	Ruminococcus sp. AM42-11	Ruminococcus	Oscillospiraceae	Eubacteriales	Clostridia	Firmicutes	Bacteria
Anaerostipes hadrus MGS:0003	99	Unclassified	Anaerostipes hadrus	Anaerostipes	Lachnospiraceae	Eubacteriales	Clostridia	Firmicutes	Bacteria
Fusicatenibacter saccharivorans MGS:0004	97	Unclassified	Fusicatenibacter saccharivorans	Fusicatenibacter	Lachnospiraceae	Eubacteriales	Clostridia	Firmicutes	Bacteria
Phocaeicola vulgatus MGS:0005	97	Unclassified	Phocaeicola vulgatus	Phocaeicola	Bacteroidaceae	Bacteroidales	Bacteroidia	Bacteroidetes	Bacteria
Dorea formicigenerans MGS:0006	97	Unclassified	Dorea formicigenerans	Dorea	Lachnospiraceae	Eubacteriales	Clostridia	Firmicutes	Bacteria
Bacteroides uniformis MGS:0007	97	Unclassified	Bacteroides uniformis	Bacteroides	Bacteroidaceae	Bacteroidales	Bacteroidia	Bacteroidetes	Bacteria
Butyricicoccus sp. MGS:0008	98	Unclassified	Unclassified	Butyricicoccus	Clostridiaceae	Eubacteriales	Clostridia	Firmicutes	Bacteria
Blautia obeum MGS:0009	96	Unclassified	Blautia obeum	Blautia	Lachnospiraceae	Eubacteriales	Clostridia	Firmicutes	Bacteria
Faecalibacterium prausnitzii MGS:0010	98	Unclassified	Faecalibacterium prausnitzii	Faecalibacterium	Oscillospiraceae	Eubacteriales	Clostridia	Firmicutes	Bacteria
Clostridia sp. MGS:0011	97	Unclassified	Unclassified	Unclassified	Unclassified	Unclassified	Clostridia	Firmicutes	Bacteria
Anaerobutyricum hallii MGS:0012	98	Unclassified	Anaerobutyricum hallii	Anaerobutyricum	Lachnospiraceae	Eubacteriales	Clostridia	Firmicutes	Bacteria
Eubacteriales sp. MGS:0013	95	Unclassified	Unclassified	Unclassified	Unclassified	Eubacteriales	Clostridia	Firmicutes	Bacteria
Clostridium phoceensis MGS:0014	97	Unclassified	Clostridium phoceensis	Clostridium	Clostridiaceae	Eubacteriales	Clostridia	Firmicutes	Bacteria
Subdoligranulum sp. APC924/74 MGS:0015	94	Unclassified	Subdoligranulum sp. APC924/74	Subdoligranulum	Oscillospiraceae	Eubacteriales	Clostridia	Firmicutes	Bacteria
Coprococcus comes MGS:0016	94	Unclassified	Coprococcus comes	Coprococcus	Lachnospiraceae	Eubacteriales	Clostridia	Firmicutes	Bacteria
Faecalibacterium prausnitzii MGS:0017	97	Unclassified	Faecalibacterium prausnitzii	Faecalibacterium	Oscillospiraceae	Eubacteriales	Clostridia	Firmicutes	Bacteria
Lachnospiraceae sp. MGS:0018	97	Unclassified	Unclassified	Unclassified	Lachnospiraceae	Eubacteriales	Clostridia	Firmicutes	Bacteria
Collinsella aerofaciens MGS:0019	91	Unclassified	Collinsella aerofaciens	Collinsella	Coriobacteriaceae	Coriobacteriales	Coriobacteriia	Actinobacteria	Bacteria
Ruthenibacterium lactatiformans MGS:0020	99	Unclassified	Ruthenibacterium lactatiformans	Ruthenibacterium	Oscillospiraceae	Eubacteriales	Clostridia	Firmicutes	Bacteria
Oscillibacter sp. PEA192 MGS:0021	98	Unclassified	Oscillibacter sp. PEA192	Oscillibacter	Oscillospiraceae	Eubacteriales	Clostridia	Firmicutes	Bacteria
Coprobacillus sp. MGS:0022	93	Unclassified	Unclassified	Coprobacillus	Coprobacillaceae	Erysipelotrichales	Erysipelotrichia	Firmicutes	Bacteria
Blautia massiliensis MGS:0023	97	Unclassified	Blautia massiliensis	Blautia	Lachnospiraceae	Eubacteriales	Clostridia	Firmicutes	Bacteria
Parabacteroides distasonis MGS:0024	92	Unclassified	Parabacteroides distasonis	Parabacteroides	Tannerellaceae	Bacteroidales	Bacteroidia	Bacteroidetes	Bacteria
Faecalibacterium prausnitzii MGS:0025	96	Unclassified	Faecalibacterium prausnitzii	Faecalibacterium	Oscillospiraceae	Eubacteriales	Clostridia	Firmicutes	Bacteria
Eubacteriales sp. MGS:0026	91	Unclassified	Unclassified	Unclassified	Unclassified	Eubacteriales	Clostridia	Firmicutes	Bacteria
Gemmiger formicilis MGS:0027	94	Unclassified	Gemmiger formicilis	Gemmiger	Unclassified	Eubacteriales	Clostridia	Firmicutes	Bacteria
Clostridium sp. AF34-10BH MGS:0028	96	Unclassified	Clostridium sp. AF34-10BH	Clostridium	Clostridiaceae	Eubacteriales	Clostridia	Firmicutes	Bacteria
Faecalibacterium prausnitzii MGS:0029	96	Unclassified	Faecalibacterium prausnitzii	Faecalibacterium	Oscillospiraceae	Eubacteriales	Clostridia	Firmicutes	Bacteria
Bacteroides sp. MGS:0030	91	Unclassified	Unclassified	Bacteroides	Bacteroidaceae	Bacteroidales	Bacteroidia	Bacteroidetes	Bacteria
Bacteroides ovatus MGS:0031	97	Unclassified	Bacteroides ovatus	Bacteroides	Bacteroidaceae	Bacteroidales	Bacteroidia	Bacteroidetes	Bacteria
Clostridium sp. TF06-15AC MGS:0032	90	Unclassified	Clostridium sp. TF06-15AC	Clostridium	Clostridiaceae	Eubacteriales	Clostridia	Firmicutes	Bacteria
Alistipes putredinis MGS:0033	89	Unclassified	Alistipes putredinis	Alistipes	Rikenellaceae	Bacteroidales	Bacteroidia	Bacteroidetes	Bacteria
[Ruminococcus] torques MGS:0034	89	Unclassified	[Ruminococcus] torques	Mediterraneibacter	Lachnospiraceae	Eubacteriales	Clostridia	Firmicutes	Bacteria
Roseburia hominis MGS:0035	94	Unclassified	Roseburia hominis	Roseburia	Lachnospiraceae	Eubacteriales	Clostridia	Firmicutes	Bacteria
Roseburia inulinivorans MGS:0036	94	Unclassified	Roseburia inulinivorans	Roseburia	Lachnospiraceae	Eubacteriales	Clostridia	Firmicutes	Bacteria
Coprococcus catus MGS:0037	90	Unclassified	Coprococcus catus	Coprococcus	Lachnospiraceae	Eubacteriales	Clostridia	Firmicutes	Bacteria
Bifidobacterium longum subsp. longum MGS:0038	89	Bifidobacterium longum subsp. longum	Bifidobacterium longum	Bifidobacterium	Bifidobacteriaceae	Bifidobacteriales	Actinomycetia	Actinobacteria	Bacteria
Dorea longicatena MGS:0039	95	Unclassified	Dorea longicatena	Dorea	Lachnospiraceae	Eubacteriales	Clostridia	Firmicutes	Bacteria
Lachnospiraceae sp. MGS:0040	91	Unclassified	Unclassified	Unclassified	Lachnospiraceae	Eubacteriales	Clostridia	Firmicutes	Bacteria
Odoribacter splanchnicus MGS:0041	91	Unclassified	Odoribacter splanchnicus	Odoribacter	Odoribacteraceae	Bacteroidales	Bacteroidia	Bacteroidetes	Bacteria
Faecalibacterium sp. MGS:0042	96	Unclassified	Unclassified	Faecalibacterium	Oscillospiraceae	Eubacteriales	Clostridia	Firmicutes	Bacteria
Lachnospiraceae sp. MGS:0043	90	Unclassified	Unclassified	Unclassified	Lachnospiraceae	Eubacteriales	Clostridia	Firmicutes	Bacteria
Eubacteriales sp. MGS:0044	88	Unclassified	Unclassified	Unclassified	Unclassified	Eubacteriales	Clostridia	Firmicutes	Bacteria
Eubacteriales sp. MGS:0045	91	Unclassified	Unclassified	Unclassified	Unclassified	Eubacteriales	Clostridia	Firmicutes	Bacteria
Oscillibacter sp. MGS:0046	85	Unclassified	Unclassified	Oscillibacter	Oscillospiraceae	Eubacteriales	Clostridia	Firmicutes	Bacteria
Alistipes onderdonkii subsp. vulgaris MGS:0047	93	Alistipes onderdonkii subsp. vulgaris	Alistipes onderdonkii	Alistipes	Rikenellaceae	Bacteroidales	Bacteroidia	Bacteroidetes	Bacteria
Clostridium sp. TM06-18 MGS:0048	95	Unclassified	Clostridium sp. TM06-18	Clostridium	Clostridiaceae	Eubacteriales	Clostridia	Firmicutes	Bacteria
Bilophila wadsworthia MGS:0049	89	Unclassified	Bilophila wadsworthia	Bilophila	Desulfovibrionaceae	Desulfovibrionales	Deltaproteobacteria	Proteobacteria	Bacteria
Clostridium sp. MGS:0050	92	Unclassified	Unclassified	Clostridium	Clostridiaceae	Eubacteriales	Clostridia	Firmicutes	Bacteria
Adlercreutzia equolifaciens subsp. celatus MGS:0051	90	Adlercreutzia equolifaciens subsp. celatus	Adlercreutzia equolifaciens	Adlercreutzia	Eggerthellaceae	Eggerthellales	Coriobacteriia	Actinobacteria	Bacteria
Dorea sp. AF36-15AT MGS:0052	95	Unclassified	Dorea sp. AF36-15AT	Dorea	Lachnospiraceae	Eubacteriales	Clostridia	Firmicutes	Bacteria
Romboutsia timonensis MGS:0053	91	Unclassified	Romboutsia timonensis	Romboutsia	Peptostreptococcaceae	Eubacteriales	Clostridia	Firmicutes	Bacteria
Alistipes shahii MGS:0054	85	Unclassified	Alistipes shahii	Alistipes	Rikenellaceae	Bacteroidales	Bacteroidia	Bacteroidetes	Bacteria
Barnesiella intestinihominis MGS:0055	82	Unclassified	Barnesiella intestinihominis	Barnesiella	Barnesiellaceae	Bacteroidales	Bacteroidia	Bacteroidetes	Bacteria
Bifidobacterium adolescentis MGS:0056	90	Unclassified	Bifidobacterium adolescentis	Bifidobacterium	Bifidobacteriaceae	Bifidobacteriales	Actinomycetia	Actinobacteria	Bacteria
Oscillospiraceae sp. MGS:0057	82	Unclassified	Unclassified	Unclassified	Oscillospiraceae	Eubacteriales	Clostridia	Firmicutes	Bacteria
Roseburia faecis MGS:0058	85	Unclassified	Roseburia faecis	Roseburia	Lachnospiraceae	Eubacteriales	Clostridia	Firmicutes	Bacteria
Clostridium sp. MGS:0059	87	Unclassified	Unclassified	Clostridium	Clostridiaceae	Eubacteriales	Clostridia	Firmicutes	Bacteria
Oscillospiraceae sp. MGS:0060	82	Unclassified	Unclassified	Unclassified	Oscillospiraceae	Eubacteriales	Clostridia	Firmicutes	Bacteria
Eubacteriales sp. MGS:0061	81	Unclassified	Unclassified	Unclassified	Unclassified	Eubacteriales	Clostridia	Firmicutes	Bacteria
Eubacteriales sp. MGS:0062	81	Unclassified	Unclassified	Unclassified	Unclassified	Eubacteriales	Clostridia	Firmicutes	Bacteria
Blautia sp. SG-772 MGS:0063	84	Unclassified	Blautia sp. SG-772	Blautia	Lachnospiraceae	Eubacteriales	Clostridia	Firmicutes	Bacteria
Alistipes communis MGS:0064	80	Unclassified	Alistipes communis	Alistipes	Rikenellaceae	Bacteroidales	Bacteroidia	Bacteroidetes	Bacteria
Parabacteroides merdae MGS:0065	81	Unclassified	Parabacteroides merdae	Parabacteroides	Tannerellaceae	Bacteroidales	Bacteroidia	Bacteroidetes	Bacteria
Bacteroides caccae MGS:0066	84	Unclassified	Bacteroides caccae	Bacteroides	Bacteroidaceae	Bacteroidales	Bacteroidia	Bacteroidetes	Bacteria
Ruminococcus bicirculans MGS:0067	78	Unclassified	Ruminococcus bicirculans	Ruminococcus	Oscillospiraceae	Eubacteriales	Clostridia	Firmicutes	Bacteria
Eubacterium ramulus MGS:0068	85	Unclassified	Eubacterium ramulus	Eubacterium	Eubacteriaceae	Eubacteriales	Clostridia	Firmicutes	Bacteria
Eubacteriales sp. MGS:0069	87	Unclassified	Unclassified	Unclassified	Unclassified	Eubacteriales	Clostridia	Firmicutes	Bacteria
Faecalibacterium sp. OF04-11AC MGS:0070	86	Unclassified	Faecalibacterium sp. OF04-11AC	Faecalibacterium	Oscillospiraceae	Eubacteriales	Clostridia	Firmicutes	Bacteria
Streptococcus salivarius MGS:0071	93	Unclassified	Streptococcus salivarius	Streptococcus	Streptococcaceae	Lactobacillales	Bacilli	Firmicutes	Bacteria
Oscillospiraceae sp. MGS:0072	80	Unclassified	Unclassified	Unclassified	Oscillospiraceae	Eubacteriales	Clostridia	Firmicutes	Bacteria
Faecalibacterium sp. MGS:0073	89	Unclassified	Unclassified	Faecalibacterium	Oscillospiraceae	Eubacteriales	Clostridia	Firmicutes	Bacteria
Oscillospiraceae sp. MGS:0074	78	Unclassified	Unclassified	Unclassified	Oscillospiraceae	Eubacteriales	Clostridia	Firmicutes	Bacteria
Clostridium sp. MGS:0075	92	Unclassified	Unclassified	Clostridium	Clostridiaceae	Eubacteriales	Clostridia	Firmicutes	Bacteria
Clostridium sp. AF37-5 MGS:0076	78	Unclassified	Clostridium sp. AF37-5	Clostridium	Clostridiaceae	Eubacteriales	Clostridia	Firmicutes	Bacteria
Alistipes finegoldii MGS:0077	85	Unclassified	Alistipes finegoldii	Alistipes	Rikenellaceae	Bacteroidales	Bacteroidia	Bacteroidetes	Bacteria
Roseburia intestinalis MGS:0078	83	Unclassified	Roseburia intestinalis	Roseburia	Lachnospiraceae	Eubacteriales	Clostridia	Firmicutes	Bacteria
Flavonifractor plautii MGS:0079	89	Unclassified	Flavonifractor plautii	Flavonifractor	Oscillospiraceae	Eubacteriales	Clostridia	Firmicutes	Bacteria
Eubacteriales sp. MGS:0080	70	Unclassified	Unclassified	Unclassified	Unclassified	Eubacteriales	Clostridia	Firmicutes	Bacteria
Eubacteriales sp. MGS:0081	72	Unclassified	Unclassified	Unclassified	Unclassified	Eubacteriales	Clostridia	Firmicutes	Bacteria
Eubacterium ventriosum MGS:0082	75	Unclassified	Eubacterium ventriosum	Eubacterium	Eubacteriaceae	Eubacteriales	Clostridia	Firmicutes	Bacteria
Eubacteriales sp. MGS:0083	74	Unclassified	Unclassified	Unclassified	Unclassified	Eubacteriales	Clostridia	Firmicutes	Bacteria
Eubacteriales sp. MGS:0084	72	Unclassified	Unclassified	Unclassified	Unclassified	Eubacteriales	Clostridia	Firmicutes	Bacteria
Eubacteriales sp. MGS:0085	74	Unclassified	Unclassified	Unclassified	Unclassified	Eubacteriales	Clostridia	Firmicutes	Bacteria
Dorea sp. AF24-7LB MGS:0086	79	Unclassified	Dorea sp. AF24-7LB	Dorea	Lachnospiraceae	Eubacteriales	Clostridia	Firmicutes	Bacteria
Eubacteriales sp. MGS:0087	77	Unclassified	Unclassified	Unclassified	Unclassified	Eubacteriales	Clostridia	Firmicutes	Bacteria
[Ruminococcus] torques MGS:0088	77	Unclassified	[Ruminococcus] torques	Mediterraneibacter	Lachnospiraceae	Eubacteriales	Clostridia	Firmicutes	Bacteria
Ruminococcus bromii MGS:0089	66	Unclassified	Ruminococcus bromii	Ruminococcus	Oscillospiraceae	Eubacteriales	Clostridia	Firmicutes	Bacteria
Anaerotignum faecicola MGS:0090	68	Unclassified	Anaerotignum faecicola	Anaerotignum	Lachnospiraceae	Eubacteriales	Clostridia	Firmicutes	Bacteria
Bacteroides xylanisolvens MGS:0091	89	Unclassified	Bacteroides xylanisolvens	Bacteroides	Bacteroidaceae	Bacteroidales	Bacteroidia	Bacteroidetes	Bacteria
Eubacteriales sp. MGS:0092	76	Unclassified	Unclassified	Unclassified	Unclassified	Eubacteriales	Clostridia	Firmicutes	Bacteria
Eubacteriales sp. MGS:0093	75	Unclassified	Unclassified	Unclassified	Unclassified	Eubacteriales	Clostridia	Firmicutes	Bacteria
Clostridia sp. MGS:0094	78	Unclassified	Unclassified	Unclassified	Unclassified	Unclassified	Clostridia	Firmicutes	Bacteria
Streptococcus thermophilus MGS:0095	91	Unclassified	Streptococcus thermophilus	Streptococcus	Streptococcaceae	Lactobacillales	Bacilli	Firmicutes	Bacteria
Ruminococcus sp. AM36-2AA MGS:0096	93	Unclassified	Ruminococcus sp. AM36-2AA	Ruminococcus	Oscillospiraceae	Eubacteriales	Clostridia	Firmicutes	Bacteria
Clostridium sp. AM49-4BH MGS:0097	70	Unclassified	Clostridium sp. AM49-4BH	Clostridium	Clostridiaceae	Eubacteriales	Clostridia	Firmicutes	Bacteria
Oscillospiraceae sp. MGS:0098	94	Unclassified	Unclassified	Unclassified	Oscillospiraceae	Eubacteriales	Clostridia	Firmicutes	Bacteria
Lachnospira pectinoschiza MGS:0099	74	Unclassified	Lachnospira pectinoschiza	Lachnospira	Lachnospiraceae	Eubacteriales	Clostridia	Firmicutes	Bacteria
Eubacteriales sp. MGS:0100	64	Unclassified	Unclassified	Unclassified	Unclassified	Eubacteriales	Clostridia	Firmicutes	Bacteria
Roseburia sp. OM04-15AA MGS:0101	80	Unclassified	Roseburia sp. OM04-15AA	Roseburia	Lachnospiraceae	Eubacteriales	Clostridia	Firmicutes	Bacteria
Eubacteriales sp. MGS:0102	69	Unclassified	Unclassified	Unclassified	Unclassified	Eubacteriales	Clostridia	Firmicutes	Bacteria
Eubacteriales sp. MGS:0103	86	Unclassified	Unclassified	Unclassified	Unclassified	Eubacteriales	Clostridia	Firmicutes	Bacteria
Oscillospiraceae sp. MGS:0104	89	Unclassified	Unclassified	Unclassified	Oscillospiraceae	Eubacteriales	Clostridia	Firmicutes	Bacteria
Eubacteriales sp. MGS:0105	83	Unclassified	Unclassified	Unclassified	Unclassified	Eubacteriales	Clostridia	Firmicutes	Bacteria
Alistipes ihumii MGS:0106	65	Unclassified	Alistipes ihumii	Alistipes	Rikenellaceae	Bacteroidales	Bacteroidia	Bacteroidetes	Bacteria
Eubacteriales sp. MGS:0107	94	Unclassified	Unclassified	Unclassified	Unclassified	Eubacteriales	Clostridia	Firmicutes	Bacteria
Bacteroides cellulosilyticus MGS:0108	72	Unclassified	Bacteroides cellulosilyticus	Bacteroides	Bacteroidaceae	Bacteroidales	Bacteroidia	Bacteroidetes	Bacteria
[Ruminococcus] lactaris MGS:0109	62	Unclassified	[Ruminococcus] lactaris	Mediterraneibacter	Lachnospiraceae	Eubacteriales	Clostridia	Firmicutes	Bacteria
Akkermansia muciniphila MGS:0110	75	Unclassified	Akkermansia muciniphila	Akkermansia	Akkermansiaceae	Verrucomicrobiales	Verrucomicrobiae	Verrucomicrobia	Bacteria
Ruminococcus sp. AF21-42 MGS:0111	66	Unclassified	Ruminococcus sp. AF21-42	Ruminococcus	Oscillospiraceae	Eubacteriales	Clostridia	Firmicutes	Bacteria
Anaerobutyricum hallii MGS:0112	89	Unclassified	Anaerobutyricum hallii	Anaerobutyricum	Lachnospiraceae	Eubacteriales	Clostridia	Firmicutes	Bacteria
Eubacteriales sp. MGS:0113	66	Unclassified	Unclassified	Unclassified	Unclassified	Eubacteriales	Clostridia	Firmicutes	Bacteria
Evtepia gabavorous MGS:0114	53	Unclassified	Evtepia gabavorous	Evtepia	Unclassified	Eubacteriales	Clostridia	Firmicutes	Bacteria
Intestinibacter bartlettii MGS:0115	74	Unclassified	Intestinibacter bartlettii	Intestinibacter	Peptostreptococcaceae	Eubacteriales	Clostridia	Firmicutes	Bacteria
Eubacteriales sp. MGS:0116	74	Unclassified	Unclassified	Unclassified	Unclassified	Eubacteriales	Clostridia	Firmicutes	Bacteria
Streptococcus parasanguinis MGS:0117	87	Unclassified	Streptococcus parasanguinis	Streptococcus	Streptococcaceae	Lactobacillales	Bacilli	Firmicutes	Bacteria
Eubacteriales sp. MGS:0118	71	Unclassified	Unclassified	Unclassified	Unclassified	Eubacteriales	Clostridia	Firmicutes	Bacteria
Clostridium sp. OF03-18AA MGS:0119	75	Unclassified	Clostridium sp. OF03-18AA	Clostridium	Clostridiaceae	Eubacteriales	Clostridia	Firmicutes	Bacteria
Eubacteriales sp. MGS:0120	63	Unclassified	Unclassified	Unclassified	Unclassified	Eubacteriales	Clostridia	Firmicutes	Bacteria
Alistipes indistinctus MGS:0121	70	Unclassified	Alistipes indistinctus	Alistipes	Rikenellaceae	Bacteroidales	Bacteroidia	Bacteroidetes	Bacteria
Eggerthellales sp. MGS:0122	61	Unclassified	Unclassified	Unclassified	Unclassified	Eggerthellales	Coriobacteriia	Actinobacteria	Bacteria
Eubacteriales sp. MGS:0123	63	Unclassified	Unclassified	Unclassified	Unclassified	Eubacteriales	Clostridia	Firmicutes	Bacteria
Anaerostipes hadrus MGS:0124	64	Unclassified	Anaerostipes hadrus	Anaerostipes	Lachnospiraceae	Eubacteriales	Clostridia	Firmicutes	Bacteria
Eubacteriales sp. MGS:0125	66	Unclassified	Unclassified	Unclassified	Unclassified	Eubacteriales	Clostridia	Firmicutes	Bacteria
Ruminococcus sp. MGS:0126	61	Unclassified	Unclassified	Ruminococcus	Oscillospiraceae	Eubacteriales	Clostridia	Firmicutes	Bacteria
Lachnospiraceae sp. MGS:0127	59	Unclassified	Unclassified	Unclassified	Lachnospiraceae	Eubacteriales	Clostridia	Firmicutes	Bacteria
Eubacteriales sp. MGS:0128	62	Unclassified	Unclassified	Unclassified	Unclassified	Eubacteriales	Clostridia	Firmicutes	Bacteria
Senegalimassilia anaerobia MGS:0129	52	Unclassified	Senegalimassilia anaerobia	Senegalimassilia	Coriobacteriaceae	Coriobacteriales	Coriobacteriia	Actinobacteria	Bacteria
Oscillospiraceae sp. MGS:0130	71	Unclassified	Unclassified	Unclassified	Oscillospiraceae	Eubacteriales	Clostridia	Firmicutes	Bacteria
Ruminococcus sp. MGS:0131	71	Unclassified	Unclassified	Ruminococcus	Oscillospiraceae	Eubacteriales	Clostridia	Firmicutes	Bacteria
Eubacteriales sp. MGS:0132	55	Unclassified	Unclassified	Unclassified	Unclassified	Eubacteriales	Clostridia	Firmicutes	Bacteria
Eubacteriales sp. MGS:0133	50	Unclassified	Unclassified	Unclassified	Unclassified	Eubacteriales	Clostridia	Firmicutes	Bacteria
Oscillospiraceae sp. MGS:0134	80	Unclassified	Unclassified	Unclassified	Oscillospiraceae	Eubacteriales	Clostridia	Firmicutes	Bacteria
Oscillospiraceae sp. MGS:0135	67	Unclassified	Unclassified	Unclassified	Oscillospiraceae	Eubacteriales	Clostridia	Firmicutes	Bacteria
Eubacteriales sp. MGS:0136	68	Unclassified	Unclassified	Unclassified	Unclassified	Eubacteriales	Clostridia	Firmicutes	Bacteria
Eubacteriales sp. MGS:0137	57	Unclassified	Unclassified	Unclassified	Unclassified	Eubacteriales	Clostridia	Firmicutes	Bacteria
Eubacteriales sp. MGS:0138	68	Unclassified	Unclassified	Unclassified	Unclassified	Eubacteriales	Clostridia	Firmicutes	Bacteria
Butyricicoccus sp. OM04-18BH MGS:0139	56	Unclassified	Butyricicoccus sp. OM04-18BH	Butyricicoccus	Clostridiaceae	Eubacteriales	Clostridia	Firmicutes	Bacteria
Clostridia sp. MGS:0140	54	Unclassified	Unclassified	Unclassified	Unclassified	Unclassified	Clostridia	Firmicutes	Bacteria
Alistipes senegalensis MGS:0141	63	Unclassified	Alistipes senegalensis	Alistipes	Rikenellaceae	Bacteroidales	Bacteroidia	Bacteroidetes	Bacteria
Oscillospiraceae sp. MGS:0142	61	Unclassified	Unclassified	Unclassified	Oscillospiraceae	Eubacteriales	Clostridia	Firmicutes	Bacteria
Sutterella wadsworthensis MGS:0143	58	Unclassified	Sutterella wadsworthensis	Sutterella	Sutterellaceae	Burkholderiales	Betaproteobacteria	Proteobacteria	Bacteria
Eubacteriales sp. MGS:0144	83	Unclassified	Unclassified	Unclassified	Unclassified	Eubacteriales	Clostridia	Firmicutes	Bacteria
Eubacteriales sp. MGS:0145	79	Unclassified	Unclassified	Unclassified	Unclassified	Eubacteriales	Clostridia	Firmicutes	Bacteria
Oscillospiraceae sp. MGS:0146	74	Unclassified	Unclassified	Unclassified	Oscillospiraceae	Eubacteriales	Clostridia	Firmicutes	Bacteria
Bacteroidales sp. MGS:0147	50	Unclassified	Unclassified	Unclassified	Unclassified	Bacteroidales	Bacteroidia	Bacteroidetes	Bacteria
Eubacteriales sp. MGS:0148	62	Unclassified	Unclassified	Unclassified	Unclassified	Eubacteriales	Clostridia	Firmicutes	Bacteria
Eubacteriales sp. MGS:0149	53	Unclassified	Unclassified	Unclassified	Unclassified	Eubacteriales	Clostridia	Firmicutes	Bacteria
Alistipes sp. AF17-16 MGS:0150	49	Unclassified	Alistipes sp. AF17-16	Alistipes	Rikenellaceae	Bacteroidales	Bacteroidia	Bacteroidetes	Bacteria
Eubacteriales sp. MGS:0151	54	Unclassified	Unclassified	Unclassified	Unclassified	Eubacteriales	Clostridia	Firmicutes	Bacteria
Methanobrevibacter smithii MGS:0152	49	Unclassified	Methanobrevibacter smithii	Methanobrevibacter	Methanobacteriaceae	Methanobacteriales	Methanobacteria	Euryarchaeota	Archaea
Eubacteriales sp. MGS:0153	50	Unclassified	Unclassified	Unclassified	Unclassified	Eubacteriales	Clostridia	Firmicutes	Bacteria
Eubacteriales sp. MGS:0154	48	Unclassified	Unclassified	Unclassified	Unclassified	Eubacteriales	Clostridia	Firmicutes	Bacteria
Coprococcus eutactus MGS:0155	56	Unclassified	Coprococcus eutactus	Coprococcus	Lachnospiraceae	Eubacteriales	Clostridia	Firmicutes	Bacteria
Eubacteriales sp. MGS:0156	48	Unclassified	Unclassified	Unclassified	Unclassified	Eubacteriales	Clostridia	Firmicutes	Bacteria
Blautia sp. AF19-10LB MGS:0157	61	Unclassified	Blautia sp. AF19-10LB	Blautia	Lachnospiraceae	Eubacteriales	Clostridia	Firmicutes	Bacteria
Eubacteriales sp. MGS:0158	48	Unclassified	Unclassified	Unclassified	Unclassified	Eubacteriales	Clostridia	Firmicutes	Bacteria
Parasutterella excrementihominis MGS:0159	71	Unclassified	Parasutterella excrementihominis	Parasutterella	Sutterellaceae	Burkholderiales	Betaproteobacteria	Proteobacteria	Bacteria
Slackia isoflavoniconvertens MGS:0160	44	Unclassified	Slackia isoflavoniconvertens	Slackia	Eggerthellaceae	Eggerthellales	Coriobacteriia	Actinobacteria	Bacteria
Eubacteriales sp. MGS:0161	65	Unclassified	Unclassified	Unclassified	Unclassified	Eubacteriales	Clostridia	Firmicutes	Bacteria
Eubacteriales sp. MGS:0162	48	Unclassified	Unclassified	Unclassified	Unclassified	Eubacteriales	Clostridia	Firmicutes	Bacteria
Eubacteriales sp. MGS:0163	60	Unclassified	Unclassified	Unclassified	Unclassified	Eubacteriales	Clostridia	Firmicutes	Bacteria
Dialister invisus MGS:0164	41	Unclassified	Dialister invisus	Dialister	Veillonellaceae	Veillonellales	Negativicutes	Firmicutes	Bacteria
Eubacterium sp. AF17-7 MGS:0165	47	Unclassified	Eubacterium sp. AF17-7	Eubacterium	Eubacteriaceae	Eubacteriales	Clostridia	Firmicutes	Bacteria
Clostridium sp. AF23-8 MGS:0166	44	Unclassified	Clostridium sp. AF23-8	Clostridium	Clostridiaceae	Eubacteriales	Clostridia	Firmicutes	Bacteria
Bacteroides stercoris MGS:0167	55	Unclassified	Bacteroides stercoris	Bacteroides	Bacteroidaceae	Bacteroidales	Bacteroidia	Bacteroidetes	Bacteria
Intestinibacillus sp. Marseille-P4005 MGS:0168	82	Unclassified	Intestinibacillus sp. Marseille-P4005	Intestinibacillus	Eubacteriaceae	Eubacteriales	Clostridia	Firmicutes	Bacteria
Anaeromassilibacillus sp. An250 MGS:0169	68	Unclassified	Anaeromassilibacillus sp. An250	Anaeromassilibacillus	Oscillospiraceae	Eubacteriales	Clostridia	Firmicutes	Bacteria
Phascolarctobacterium faecium MGS:0170	41	Unclassified	Phascolarctobacterium faecium	Phascolarctobacterium	Acidaminococcaceae	Acidaminococcales	Negativicutes	Firmicutes	Bacteria
Eggerthellaceae sp. MGS:0171	86	Unclassified	Unclassified	Unclassified	Eggerthellaceae	Eggerthellales	Coriobacteriia	Actinobacteria	Bacteria
Lachnospiraceae sp. MGS:0172	62	Unclassified	Unclassified	Unclassified	Lachnospiraceae	Eubacteriales	Clostridia	Firmicutes	Bacteria
Clostridium sp. AF34-13 MGS:0173	47	Unclassified	Clostridium sp. AF34-13	Clostridium	Clostridiaceae	Eubacteriales	Clostridia	Firmicutes	Bacteria
Eggerthellales sp. MGS:0174	51	Unclassified	Unclassified	Unclassified	Unclassified	Eggerthellales	Coriobacteriia	Actinobacteria	Bacteria
Eubacteriales sp. MGS:0175	47	Unclassified	Unclassified	Unclassified	Unclassified	Eubacteriales	Clostridia	Firmicutes	Bacteria
Christensenella hongkongensis MGS:0176	57	Unclassified	Christensenella hongkongensis	Christensenella	Christensenellaceae	Eubacteriales	Clostridia	Firmicutes	Bacteria
Eggerthellales sp. MGS:0177	55	Unclassified	Unclassified	Unclassified	Unclassified	Eggerthellales	Coriobacteriia	Actinobacteria	Bacteria
Eubacteriales sp. MGS:0178	63	Unclassified	Unclassified	Unclassified	Unclassified	Eubacteriales	Clostridia	Firmicutes	Bacteria
Eubacteriales sp. MGS:0179	56	Unclassified	Unclassified	Unclassified	Unclassified	Eubacteriales	Clostridia	Firmicutes	Bacteria
Lachnospiraceae sp. MGS:0180	62	Unclassified	Unclassified	Unclassified	Lachnospiraceae	Eubacteriales	Clostridia	Firmicutes	Bacteria
Haemophilus parainfluenzae MGS:0181	54	Unclassified	Haemophilus parainfluenzae	Haemophilus	Pasteurellaceae	Pasteurellales	Gammaproteobacteria	Proteobacteria	Bacteria
Coprobacter fastidiosus MGS:0182	55	Unclassified	Coprobacter fastidiosus	Coprobacter	Barnesiellaceae	Bacteroidales	Bacteroidia	Bacteroidetes	Bacteria
Eubacteriales sp. MGS:0183	40	Unclassified	Unclassified	Unclassified	Unclassified	Eubacteriales	Clostridia	Firmicutes	Bacteria
Eubacteriales sp. MGS:0184	45	Unclassified	Unclassified	Unclassified	Unclassified	Eubacteriales	Clostridia	Firmicutes	Bacteria
Eubacteriales sp. MGS:0185	63	Unclassified	Unclassified	Unclassified	Unclassified	Eubacteriales	Clostridia	Firmicutes	Bacteria
Eubacteriales sp. MGS:0186	38	Unclassified	Unclassified	Unclassified	Unclassified	Eubacteriales	Clostridia	Firmicutes	Bacteria
Intestinimonas butyriciproducens MGS:0187	77	Unclassified	Intestinimonas butyriciproducens	Intestinimonas	Unclassified	Eubacteriales	Clostridia	Firmicutes	Bacteria
Eubacteriales sp. MGS:0188	40	Unclassified	Unclassified	Unclassified	Unclassified	Eubacteriales	Clostridia	Firmicutes	Bacteria
Eubacteriales sp. MGS:0189	46	Unclassified	Unclassified	Unclassified	Unclassified	Eubacteriales	Clostridia	Firmicutes	Bacteria
Eubacteriales sp. MGS:0190	58	Unclassified	Unclassified	Unclassified	Unclassified	Eubacteriales	Clostridia	Firmicutes	Bacteria
Ellagibacter isourolithinifaciens MGS:0191	36	Unclassified	Ellagibacter isourolithinifaciens	Ellagibacter	Eggerthellaceae	Eggerthellales	Coriobacteriia	Actinobacteria	Bacteria
Eubacteriales sp. MGS:0192	58	Unclassified	Unclassified	Unclassified	Unclassified	Eubacteriales	Clostridia	Firmicutes	Bacteria
Eubacteriales sp. MGS:0193	59	Unclassified	Unclassified	Unclassified	Unclassified	Eubacteriales	Clostridia	Firmicutes	Bacteria
Intestinibacter sp. MGS:0194	51	Unclassified	Unclassified	Intestinibacter	Peptostreptococcaceae	Eubacteriales	Clostridia	Firmicutes	Bacteria
Escherichia coli MGS:0195	61	Unclassified	Escherichia coli	Escherichia	Enterobacteriaceae	Enterobacterales	Gammaproteobacteria	Proteobacteria	Bacteria
Eubacteriales sp. MGS:0196	47	Unclassified	Unclassified	Unclassified	Unclassified	Eubacteriales	Clostridia	Firmicutes	Bacteria
Eubacteriales sp. MGS:0197	55	Unclassified	Unclassified	Unclassified	Unclassified	Eubacteriales	Clostridia	Firmicutes	Bacteria
Intestinimonas massiliensis MGS:0198	64	Unclassified	Intestinimonas massiliensis	Intestinimonas	Unclassified	Eubacteriales	Clostridia	Firmicutes	Bacteria
Butyricimonas virosa MGS:0199	54	Unclassified	Butyricimonas virosa	Butyricimonas	Odoribacteraceae	Bacteroidales	Bacteroidia	Bacteroidetes	Bacteria
Peptostreptococcaceae sp. MGS:0200	48	Unclassified	Unclassified	Unclassified	Peptostreptococcaceae	Eubacteriales	Clostridia	Firmicutes	Bacteria
Holdemania sp. Marseille-P2844 MGS:0201	50	Unclassified	Holdemania sp. Marseille-P2844	Holdemania	Erysipelotrichaceae	Erysipelotrichales	Erysipelotrichia	Firmicutes	Bacteria
Eubacteriales sp. MGS:0202	35	Unclassified	Unclassified	Unclassified	Unclassified	Eubacteriales	Clostridia	Firmicutes	Bacteria
Ruminococcus sp. AF41-9 MGS:0203	43	Unclassified	Ruminococcus sp. AF41-9	Ruminococcus	Oscillospiraceae	Eubacteriales	Clostridia	Firmicutes	Bacteria
Eubacteriales sp. MGS:0204	68	Unclassified	Unclassified	Unclassified	Unclassified	Eubacteriales	Clostridia	Firmicutes	Bacteria
Phocaeicola massiliensis MGS:0205	36	Unclassified	Phocaeicola massiliensis	Phocaeicola	Unclassified	Bacteroidales	Bacteroidia	Bacteroidetes	Bacteria
Blautia sp. MGS:0206	55	Unclassified	Unclassified	Blautia	Lachnospiraceae	Eubacteriales	Clostridia	Firmicutes	Bacteria
Oscillospiraceae sp. MGS:0207	38	Unclassified	Unclassified	Unclassified	Oscillospiraceae	Eubacteriales	Clostridia	Firmicutes	Bacteria
Ruminococcus sp. AF17-22AC MGS:0208	65	Unclassified	Ruminococcus sp. AF17-22AC	Ruminococcus	Oscillospiraceae	Eubacteriales	Clostridia	Firmicutes	Bacteria
Eubacteriales sp. MGS:0209	40	Unclassified	Unclassified	Unclassified	Unclassified	Eubacteriales	Clostridia	Firmicutes	Bacteria
Oscillospiraceae sp. MGS:0210	45	Unclassified	Unclassified	Unclassified	Oscillospiraceae	Eubacteriales	Clostridia	Firmicutes	Bacteria
Eubacteriales sp. MGS:0211	59	Unclassified	Unclassified	Unclassified	Unclassified	Eubacteriales	Clostridia	Firmicutes	Bacteria
Bacteroides eggerthii MGS:0212	40	Unclassified	Bacteroides eggerthii	Bacteroides	Bacteroidaceae	Bacteroidales	Bacteroidia	Bacteroidetes	Bacteria
Eubacteriales sp. MGS:0213	68	Unclassified	Unclassified	Unclassified	Unclassified	Eubacteriales	Clostridia	Firmicutes	Bacteria
Eubacterium sp. MGS:0214	39	Unclassified	Unclassified	Eubacterium	Eubacteriaceae	Eubacteriales	Clostridia	Firmicutes	Bacteria
Eubacteriales sp. MGS:0215	38	Unclassified	Unclassified	Unclassified	Unclassified	Eubacteriales	Clostridia	Firmicutes	Bacteria
Eubacteriales sp. MGS:0216	35	Unclassified	Unclassified	Unclassified	Unclassified	Eubacteriales	Clostridia	Firmicutes	Bacteria
Lachnospiraceae sp. MGS:0217	37	Unclassified	Unclassified	Unclassified	Lachnospiraceae	Eubacteriales	Clostridia	Firmicutes	Bacteria
Bacteria sp. MGS:0218	39	Unclassified	Unclassified	Unclassified	Unclassified	Unclassified	Unclassified	Unclassified	Bacteria
Eubacterium sp. AF16-48 MGS:0219	54	Unclassified	Eubacterium sp. AF16-48	Eubacterium	Eubacteriaceae	Eubacteriales	Clostridia	Firmicutes	Bacteria
Veillonella parvula MGS:0220	65	Unclassified	Veillonella parvula	Veillonella	Veillonellaceae	Veillonellales	Negativicutes	Firmicutes	Bacteria
Eubacteriales sp. MGS:0221	32	Unclassified	Unclassified	Unclassified	Unclassified	Eubacteriales	Clostridia	Firmicutes	Bacteria
Clostridium disporicum MGS:0222	48	Unclassified	Clostridium disporicum	Clostridium	Clostridiaceae	Eubacteriales	Clostridia	Firmicutes	Bacteria
Oscillospiraceae sp. MGS:0223	66	Unclassified	Unclassified	Unclassified	Oscillospiraceae	Eubacteriales	Clostridia	Firmicutes	Bacteria
Bacteroides finegoldii MGS:0224	36	Unclassified	Bacteroides finegoldii	Bacteroides	Bacteroidaceae	Bacteroidales	Bacteroidia	Bacteroidetes	Bacteria
Eggerthella lenta MGS:0225	66	Unclassified	Eggerthella lenta	Eggerthella	Eggerthellaceae	Eggerthellales	Coriobacteriia	Actinobacteria	Bacteria
Eubacteriales sp. MGS:0226	38	Unclassified	Unclassified	Unclassified	Unclassified	Eubacteriales	Clostridia	Firmicutes	Bacteria
Veillonella dispar MGS:0227	68	Unclassified	Veillonella dispar	Veillonella	Veillonellaceae	Veillonellales	Negativicutes	Firmicutes	Bacteria
Sutterella sp. KLE1602 MGS:0228	33	Unclassified	Sutterella sp. KLE1602	Sutterella	Sutterellaceae	Burkholderiales	Betaproteobacteria	Proteobacteria	Bacteria
Eubacteriales sp. MGS:0229	35	Unclassified	Unclassified	Unclassified	Unclassified	Eubacteriales	Clostridia	Firmicutes	Bacteria
Eubacteriales sp. MGS:0230	41	Unclassified	Unclassified	Unclassified	Unclassified	Eubacteriales	Clostridia	Firmicutes	Bacteria
Eubacterium sp. AF34-35BH MGS:0231	33	Unclassified	Eubacterium sp. AF34-35BH	Eubacterium	Eubacteriaceae	Eubacteriales	Clostridia	Firmicutes	Bacteria
Eubacteriales sp. MGS:0232	45	Unclassified	Unclassified	Unclassified	Unclassified	Eubacteriales	Clostridia	Firmicutes	Bacteria
Lachnospiraceae sp. MGS:0233	39	Unclassified	Unclassified	Unclassified	Lachnospiraceae	Eubacteriales	Clostridia	Firmicutes	Bacteria
Eubacteriales sp. MGS:0234	33	Unclassified	Unclassified	Unclassified	Unclassified	Eubacteriales	Clostridia	Firmicutes	Bacteria
Eubacteriales sp. MGS:0235	36	Unclassified	Unclassified	Unclassified	Unclassified	Eubacteriales	Clostridia	Firmicutes	Bacteria
Lachnospiraceae sp. MGS:0236	64	Unclassified	Unclassified	Unclassified	Lachnospiraceae	Eubacteriales	Clostridia	Firmicutes	Bacteria
Prevotella copri MGS:0237	32	Unclassified	Prevotella copri	Prevotella	Prevotellaceae	Bacteroidales	Bacteroidia	Bacteroidetes	Bacteria
Clostridiaceae sp. MGS:0238	52	Unclassified	Unclassified	Unclassified	Clostridiaceae	Eubacteriales	Clostridia	Firmicutes	Bacteria
[Ruminococcus] gnavus MGS:0239	42	Unclassified	[Ruminococcus] gnavus	Mediterraneibacter	Lachnospiraceae	Eubacteriales	Clostridia	Firmicutes	Bacteria
Desulfovibrio piger MGS:0240	28	Unclassified	Desulfovibrio piger	Desulfovibrio	Desulfovibrionaceae	Desulfovibrionales	Deltaproteobacteria	Proteobacteria	Bacteria
Faecalibacterium prausnitzii MGS:0241	81	Unclassified	Faecalibacterium prausnitzii	Faecalibacterium	Oscillospiraceae	Eubacteriales	Clostridia	Firmicutes	Bacteria
Eubacteriales sp. MGS:0242	47	Unclassified	Unclassified	Unclassified	Unclassified	Eubacteriales	Clostridia	Firmicutes	Bacteria
Oscillibacter sp. MGS:0243	53	Unclassified	Unclassified	Oscillibacter	Oscillospiraceae	Eubacteriales	Clostridia	Firmicutes	Bacteria
Eubacteriales sp. MGS:0244	32	Unclassified	Unclassified	Unclassified	Unclassified	Eubacteriales	Clostridia	Firmicutes	Bacteria
Oscillibacter sp. MGS:0245	61	Unclassified	Unclassified	Oscillibacter	Oscillospiraceae	Eubacteriales	Clostridia	Firmicutes	Bacteria
Lachnospiraceae sp. MGS:0246	31	Unclassified	Unclassified	Unclassified	Lachnospiraceae	Eubacteriales	Clostridia	Firmicutes	Bacteria
Ruminococcus callidus MGS:0247	27	Unclassified	Ruminococcus callidus	Ruminococcus	Oscillospiraceae	Eubacteriales	Clostridia	Firmicutes	Bacteria
Eubacterium sp. MGS:0248	43	Unclassified	Unclassified	Eubacterium	Eubacteriaceae	Eubacteriales	Clostridia	Firmicutes	Bacteria
Eubacteriales sp. MGS:0249	28	Unclassified	Unclassified	Unclassified	Unclassified	Eubacteriales	Clostridia	Firmicutes	Bacteria
Eubacteriales sp. MGS:0250	37	Unclassified	Unclassified	Unclassified	Unclassified	Eubacteriales	Clostridia	Firmicutes	Bacteria
Eubacterium sp. AM49-13BH MGS:0251	57	Unclassified	Eubacterium sp. AM49-13BH	Eubacterium	Eubacteriaceae	Eubacteriales	Clostridia	Firmicutes	Bacteria
Lachnospiraceae sp. MGS:0252	37	Unclassified	Unclassified	Unclassified	Lachnospiraceae	Eubacteriales	Clostridia	Firmicutes	Bacteria
Pseudoflavonifractor sp. An184 MGS:0253	53	Unclassified	Pseudoflavonifractor sp. An184	Pseudoflavonifractor	Oscillospiraceae	Eubacteriales	Clostridia	Firmicutes	Bacteria
Eubacteriales sp. MGS:0254	28	Unclassified	Unclassified	Unclassified	Unclassified	Eubacteriales	Clostridia	Firmicutes	Bacteria
Oscillospiraceae sp. MGS:0255	34	Unclassified	Unclassified	Unclassified	Oscillospiraceae	Eubacteriales	Clostridia	Firmicutes	Bacteria
Oscillospiraceae sp. MGS:0256	38	Unclassified	Unclassified	Unclassified	Oscillospiraceae	Eubacteriales	Clostridia	Firmicutes	Bacteria
Lachnospiraceae sp. MGS:0257	37	Unclassified	Unclassified	Unclassified	Lachnospiraceae	Eubacteriales	Clostridia	Firmicutes	Bacteria
Bacteroides clarus MGS:0258	28	Unclassified	Bacteroides clarus	Bacteroides	Bacteroidaceae	Bacteroidales	Bacteroidia	Bacteroidetes	Bacteria
[Clostridium] spiroforme MGS:0259	34	Unclassified	[Clostridium] spiroforme	Erysipelatoclostridium	Erysipelotrichaceae	Erysipelotrichales	Erysipelotrichia	Firmicutes	Bacteria
Eubacteriales sp. MGS:0260	37	Unclassified	Unclassified	Unclassified	Unclassified	Eubacteriales	Clostridia	Firmicutes	Bacteria
Ruminococcus sp. B05 MGS:0261	40	Unclassified	Ruminococcus sp. B05	Ruminococcus	Oscillospiraceae	Eubacteriales	Clostridia	Firmicutes	Bacteria
Bifidobacterium bifidum MGS:0262	22	Unclassified	Bifidobacterium bifidum	Bifidobacterium	Bifidobacteriaceae	Bifidobacteriales	Actinomycetia	Actinobacteria	Bacteria
Eubacteriales sp. MGS:0263	30	Unclassified	Unclassified	Unclassified	Unclassified	Eubacteriales	Clostridia	Firmicutes	Bacteria
Eubacteriales sp. MGS:0264	45	Unclassified	Unclassified	Unclassified	Unclassified	Eubacteriales	Clostridia	Firmicutes	Bacteria
Bacteroides intestinalis MGS:0265	30	Unclassified	Bacteroides intestinalis	Bacteroides	Bacteroidaceae	Bacteroidales	Bacteroidia	Bacteroidetes	Bacteria
Desulfovibrionales sp. MGS:0266	44	Unclassified	Unclassified	Unclassified	Unclassified	Desulfovibrionales	Deltaproteobacteria	Proteobacteria	Bacteria
Eubacteriales sp. MGS:0267	25	Unclassified	Unclassified	Unclassified	Unclassified	Eubacteriales	Clostridia	Firmicutes	Bacteria
Eubacteriales sp. MGS:0268	25	Unclassified	Unclassified	Unclassified	Unclassified	Eubacteriales	Clostridia	Firmicutes	Bacteria
Eubacteriales sp. MGS:0269	36	Unclassified	Unclassified	Unclassified	Unclassified	Eubacteriales	Clostridia	Firmicutes	Bacteria
Eubacteriales sp. MGS:0270	55	Unclassified	Unclassified	Unclassified	Unclassified	Eubacteriales	Clostridia	Firmicutes	Bacteria
Ruminococcus sp. AF46-10NS MGS:0271	50	Unclassified	Ruminococcus sp. AF46-10NS	Ruminococcus	Oscillospiraceae	Eubacteriales	Clostridia	Firmicutes	Bacteria
Clostridia sp. MGS:0272	25	Unclassified	Unclassified	Unclassified	Unclassified	Unclassified	Clostridia	Firmicutes	Bacteria
Eubacteriales sp. MGS:0273	28	Unclassified	Unclassified	Unclassified	Unclassified	Eubacteriales	Clostridia	Firmicutes	Bacteria
Turicibacter sanguinis MGS:0274	37	Unclassified	Turicibacter sanguinis	Turicibacter	Turicibacteraceae	Erysipelotrichales	Erysipelotrichia	Firmicutes	Bacteria
Proteobacteria sp. MGS:0275	27	Unclassified	Unclassified	Unclassified	Unclassified	Unclassified	Unclassified	Proteobacteria	Bacteria
Clostridia sp. MGS:0276	28	Unclassified	Unclassified	Unclassified	Unclassified	Unclassified	Clostridia	Firmicutes	Bacteria
Bacteroides salyersiae MGS:0277	26	Unclassified	Bacteroides salyersiae	Bacteroides	Bacteroidaceae	Bacteroidales	Bacteroidia	Bacteroidetes	Bacteria
Phocaeicola plebeius MGS:0278	27	Unclassified	Phocaeicola plebeius	Phocaeicola	Unclassified	Bacteroidales	Bacteroidia	Bacteroidetes	Bacteria
Parabacteroides goldsteinii MGS:0279	29	Unclassified	Parabacteroides goldsteinii	Parabacteroides	Tannerellaceae	Bacteroidales	Bacteroidia	Bacteroidetes	Bacteria
Eubacteriales sp. MGS:0280	25	Unclassified	Unclassified	Unclassified	Unclassified	Eubacteriales	Clostridia	Firmicutes	Bacteria
Alistipes dispar MGS:0281	32	Unclassified	Alistipes dispar	Alistipes	Rikenellaceae	Bacteroidales	Bacteroidia	Bacteroidetes	Bacteria
Eubacteriales sp. MGS:0282	28	Unclassified	Unclassified	Unclassified	Unclassified	Eubacteriales	Clostridia	Firmicutes	Bacteria
Erysipelotrichales sp. MGS:0283	29	Unclassified	Unclassified	Unclassified	Unclassified	Erysipelotrichales	Erysipelotrichia	Firmicutes	Bacteria
Eubacteriales sp. MGS:0284	45	Unclassified	Unclassified	Unclassified	Unclassified	Eubacteriales	Clostridia	Firmicutes	Bacteria
Enterocloster citroniae MGS:0285	59	Unclassified	Enterocloster citroniae	Enterocloster	Lachnospiraceae	Eubacteriales	Clostridia	Firmicutes	Bacteria
Oscillospiraceae sp. MGS:0286	23	Unclassified	Unclassified	Unclassified	Oscillospiraceae	Eubacteriales	Clostridia	Firmicutes	Bacteria
Hungatella hathewayi MGS:0287	68	Unclassified	Hungatella hathewayi	Hungatella	Clostridiaceae	Eubacteriales	Clostridia	Firmicutes	Bacteria
Eubacteriales sp. MGS:0288	30	Unclassified	Unclassified	Unclassified	Unclassified	Eubacteriales	Clostridia	Firmicutes	Bacteria
Eubacteriales sp. MGS:0289	32	Unclassified	Unclassified	Unclassified	Unclassified	Eubacteriales	Clostridia	Firmicutes	Bacteria
Bacteroides nordii MGS:0290	39	Unclassified	Bacteroides nordii	Bacteroides	Bacteroidaceae	Bacteroidales	Bacteroidia	Bacteroidetes	Bacteria
Eubacteriales sp. MGS:0291	29	Unclassified	Unclassified	Unclassified	Unclassified	Eubacteriales	Clostridia	Firmicutes	Bacteria
Bifidobacterium catenulatum subsp. kashiwanohense MGS:0292	35	Bifidobacterium catenulatum subsp. kashiwanohense	Bifidobacterium catenulatum	Bifidobacterium	Bifidobacteriaceae	Bifidobacteriales	Actinomycetia	Actinobacteria	Bacteria
Clostridium sp. AF15-31 MGS:0293	34	Unclassified	Clostridium sp. AF15-31	Clostridium	Clostridiaceae	Eubacteriales	Clostridia	Firmicutes	Bacteria
Hydrogeniiclostidium mannosilyticum MGS:0294	50	Unclassified	Hydrogeniiclostidium mannosilyticum	Hydrogeniiclostidium	Oscillospiraceae	Eubacteriales	Clostridia	Firmicutes	Bacteria
Monoglobus pectinilyticus MGS:0295	23	Unclassified	Monoglobus pectinilyticus	Monoglobus	Oscillospiraceae	Eubacteriales	Clostridia	Firmicutes	Bacteria
Eubacteriales sp. MGS:0296	40	Unclassified	Unclassified	Unclassified	Unclassified	Eubacteriales	Clostridia	Firmicutes	Bacteria
Lachnospiraceae sp. MGS:0297	28	Unclassified	Unclassified	Unclassified	Lachnospiraceae	Eubacteriales	Clostridia	Firmicutes	Bacteria
Eubacteriales sp. MGS:0298	21	Unclassified	Unclassified	Unclassified	Unclassified	Eubacteriales	Clostridia	Firmicutes	Bacteria
Collinsella bouchesdurhonensis MGS:0299	21	Unclassified	Collinsella bouchesdurhonensis	Collinsella	Coriobacteriaceae	Coriobacteriales	Coriobacteriia	Actinobacteria	Bacteria
Eubacteriales sp. MGS:0300	27	Unclassified	Unclassified	Unclassified	Unclassified	Eubacteriales	Clostridia	Firmicutes	Bacteria
Firmicutes sp. MGS:0301	31	Unclassified	Unclassified	Unclassified	Unclassified	Unclassified	Unclassified	Firmicutes	Bacteria
Eubacteriales sp. MGS:0302	28	Unclassified	Unclassified	Unclassified	Unclassified	Eubacteriales	Clostridia	Firmicutes	Bacteria
Erysipelotrichales sp. MGS:0303	64	Unclassified	Unclassified	Unclassified	Unclassified	Erysipelotrichales	Erysipelotrichia	Firmicutes	Bacteria
Anaeromassilibacillus sp. Marseille-P3371 MGS:0304	30	Unclassified	Anaeromassilibacillus sp. Marseille-P3371	Anaeromassilibacillus	Oscillospiraceae	Eubacteriales	Clostridia	Firmicutes	Bacteria
Eubacteriales sp. MGS:0305	28	Unclassified	Unclassified	Unclassified	Unclassified	Eubacteriales	Clostridia	Firmicutes	Bacteria
Eubacteriales sp. MGS:0306	38	Unclassified	Unclassified	Unclassified	Unclassified	Eubacteriales	Clostridia	Firmicutes	Bacteria
Anaerotruncus colihominis MGS:0307	61	Unclassified	Anaerotruncus colihominis	Anaerotruncus	Oscillospiraceae	Eubacteriales	Clostridia	Firmicutes	Bacteria
Eubacteriales sp. MGS:0308	27	Unclassified	Unclassified	Unclassified	Unclassified	Eubacteriales	Clostridia	Firmicutes	Bacteria
Eubacteriales sp. MGS:0309	24	Unclassified	Unclassified	Unclassified	Unclassified	Eubacteriales	Clostridia	Firmicutes	Bacteria
Streptococcus australis MGS:0310	59	Unclassified	Streptococcus australis	Streptococcus	Streptococcaceae	Lactobacillales	Bacilli	Firmicutes	Bacteria
Eubacteriales sp. MGS:0311	42	Unclassified	Unclassified	Unclassified	Unclassified	Eubacteriales	Clostridia	Firmicutes	Bacteria
Eubacteriales sp. MGS:0312	25	Unclassified	Unclassified	Unclassified	Unclassified	Eubacteriales	Clostridia	Firmicutes	Bacteria
Erysipelatoclostridium sp. MGS:0313	28	Unclassified	Unclassified	Erysipelatoclostridium	Erysipelotrichaceae	Erysipelotrichales	Erysipelotrichia	Firmicutes	Bacteria
Mediterraneibacter glycyrrhizinilyticus MGS:0314	31	Unclassified	Mediterraneibacter glycyrrhizinilyticus	Mediterraneibacter	Lachnospiraceae	Eubacteriales	Clostridia	Firmicutes	Bacteria
Phascolarctobacterium succinatutens MGS:0315	19	Unclassified	Phascolarctobacterium succinatutens	Phascolarctobacterium	Acidaminococcaceae	Acidaminococcales	Negativicutes	Firmicutes	Bacteria
Eubacteriales sp. MGS:0316	53	Unclassified	Unclassified	Unclassified	Unclassified	Eubacteriales	Clostridia	Firmicutes	Bacteria
Eubacteriales sp. MGS:0317	31	Unclassified	Unclassified	Unclassified	Unclassified	Eubacteriales	Clostridia	Firmicutes	Bacteria
Lactococcus lactis subsp. lactis MGS:0318	46	Lactococcus lactis subsp. lactis	Lactococcus lactis	Lactococcus	Streptococcaceae	Lactobacillales	Bacilli	Firmicutes	Bacteria
Olsenella sp. GAM18 MGS:0319	20	Unclassified	Olsenella sp. GAM18	Olsenella	Atopobiaceae	Coriobacteriales	Coriobacteriia	Actinobacteria	Bacteria
Eubacteriales sp. MGS:0320	27	Unclassified	Unclassified	Unclassified	Unclassified	Eubacteriales	Clostridia	Firmicutes	Bacteria
Eubacteriales sp. MGS:0321	29	Unclassified	Unclassified	Unclassified	Unclassified	Eubacteriales	Clostridia	Firmicutes	Bacteria
Eubacteriales sp. MGS:0322	26	Unclassified	Unclassified	Unclassified	Unclassified	Eubacteriales	Clostridia	Firmicutes	Bacteria
Eubacteriales sp. MGS:0323	25	Unclassified	Unclassified	Unclassified	Unclassified	Eubacteriales	Clostridia	Firmicutes	Bacteria
Veillonella rogosae MGS:0324	50	Unclassified	Veillonella rogosae	Veillonella	Veillonellaceae	Veillonellales	Negativicutes	Firmicutes	Bacteria
Eubacteriales sp. MGS:0325	23	Unclassified	Unclassified	Unclassified	Unclassified	Eubacteriales	Clostridia	Firmicutes	Bacteria
Lachnospiraceae sp. MGS:0326	23	Unclassified	Unclassified	Unclassified	Lachnospiraceae	Eubacteriales	Clostridia	Firmicutes	Bacteria
Proteobacteria sp. MGS:0327	24	Unclassified	Unclassified	Unclassified	Unclassified	Unclassified	Unclassified	Proteobacteria	Bacteria
Eubacteriales sp. MGS:0328	20	Unclassified	Unclassified	Unclassified	Unclassified	Eubacteriales	Clostridia	Firmicutes	Bacteria
Eubacteriales sp. MGS:0329	35	Unclassified	Unclassified	Unclassified	Unclassified	Eubacteriales	Clostridia	Firmicutes	Bacteria
Clostridiaceae sp. MGS:0330	25	Unclassified	Unclassified	Unclassified	Clostridiaceae	Eubacteriales	Clostridia	Firmicutes	Bacteria
Eubacteriales sp. MGS:0331	27	Unclassified	Unclassified	Unclassified	Unclassified	Eubacteriales	Clostridia	Firmicutes	Bacteria
Allisonella histaminiformans MGS:0332	21	Unclassified	Allisonella histaminiformans	Allisonella	Veillonellaceae	Veillonellales	Negativicutes	Firmicutes	Bacteria
Eubacteriales sp. MGS:0333	18	Unclassified	Unclassified	Unclassified	Unclassified	Eubacteriales	Clostridia	Firmicutes	Bacteria
Eubacteriales sp. MGS:0334	19	Unclassified	Unclassified	Unclassified	Unclassified	Eubacteriales	Clostridia	Firmicutes	Bacteria
Eubacteriales sp. MGS:0335	19	Unclassified	Unclassified	Unclassified	Unclassified	Eubacteriales	Clostridia	Firmicutes	Bacteria
Lachnospiraceae sp. MGS:0336	48	Unclassified	Unclassified	Unclassified	Lachnospiraceae	Eubacteriales	Clostridia	Firmicutes	Bacteria
Ruminococcus sp. MGS:0337	28	Unclassified	Unclassified	Ruminococcus	Oscillospiraceae	Eubacteriales	Clostridia	Firmicutes	Bacteria
Eubacteriales sp. MGS:0338	26	Unclassified	Unclassified	Unclassified	Unclassified	Eubacteriales	Clostridia	Firmicutes	Bacteria
Eubacteriales sp. MGS:0339	20	Unclassified	Unclassified	Unclassified	Unclassified	Eubacteriales	Clostridia	Firmicutes	Bacteria
Bacteroidales sp. MGS:0340	32	Unclassified	Unclassified	Unclassified	Unclassified	Bacteroidales	Bacteroidia	Bacteroidetes	Bacteria
Firmicutes sp. MGS:0341	24	Unclassified	Unclassified	Unclassified	Unclassified	Unclassified	Unclassified	Firmicutes	Bacteria
Eubacteriales sp. MGS:0342	34	Unclassified	Unclassified	Unclassified	Unclassified	Eubacteriales	Clostridia	Firmicutes	Bacteria
Oscillospiraceae sp. MGS:0343	39	Unclassified	Unclassified	Unclassified	Oscillospiraceae	Eubacteriales	Clostridia	Firmicutes	Bacteria
Roseburia sp. AM16-25 MGS:0344	23	Unclassified	Roseburia sp. AM16-25	Roseburia	Lachnospiraceae	Eubacteriales	Clostridia	Firmicutes	Bacteria
Eubacteriales sp. MGS:0345	65	Unclassified	Unclassified	Unclassified	Unclassified	Eubacteriales	Clostridia	Firmicutes	Bacteria
Pseudoruminococcus massiliensis MGS:0346	19	Unclassified	Pseudoruminococcus massiliensis	Pseudoruminococcus	Oscillospiraceae	Eubacteriales	Clostridia	Firmicutes	Bacteria
Clostridium sp. AT4 MGS:0347	20	Unclassified	Clostridium sp. AT4	Clostridium	Clostridiaceae	Eubacteriales	Clostridia	Firmicutes	Bacteria
Eubacteriales sp. MGS:0348	17	Unclassified	Unclassified	Unclassified	Unclassified	Eubacteriales	Clostridia	Firmicutes	Bacteria
Eubacteriales sp. MGS:0349	22	Unclassified	Unclassified	Unclassified	Unclassified	Eubacteriales	Clostridia	Firmicutes	Bacteria
Eubacteriales sp. MGS:0350	21	Unclassified	Unclassified	Unclassified	Unclassified	Eubacteriales	Clostridia	Firmicutes	Bacteria
Phocaeicola coprocola MGS:0351	20	Unclassified	Phocaeicola coprocola	Phocaeicola	Unclassified	Bacteroidales	Bacteroidia	Bacteroidetes	Bacteria
Eubacteriales sp. MGS:0352	46	Unclassified	Unclassified	Unclassified	Unclassified	Eubacteriales	Clostridia	Firmicutes	Bacteria
Eubacteriales sp. MGS:0353	49	Unclassified	Unclassified	Unclassified	Unclassified	Eubacteriales	Clostridia	Firmicutes	Bacteria
Clostridium sp. M62/1 MGS:0354	31	Unclassified	Clostridium sp. M62/1	Clostridium	Clostridiaceae	Eubacteriales	Clostridia	Firmicutes	Bacteria
Eisenbergiella tayi MGS:0355	54	Unclassified	Eisenbergiella tayi	Eisenbergiella	Lachnospiraceae	Eubacteriales	Clostridia	Firmicutes	Bacteria
Negativibacillus massiliensis MGS:0356	23	Unclassified	Negativibacillus massiliensis	Negativibacillus	Unclassified	Unclassified	Unclassified	Firmicutes	Bacteria
Veillonella atypica MGS:0357	48	Unclassified	Veillonella atypica	Veillonella	Veillonellaceae	Veillonellales	Negativicutes	Firmicutes	Bacteria
Eubacteriales sp. MGS:0358	46	Unclassified	Unclassified	Unclassified	Unclassified	Eubacteriales	Clostridia	Firmicutes	Bacteria
Eubacteriales sp. MGS:0359	21	Unclassified	Unclassified	Unclassified	Unclassified	Eubacteriales	Clostridia	Firmicutes	Bacteria
Proteobacteria sp. MGS:0360	22	Unclassified	Unclassified	Unclassified	Unclassified	Unclassified	Unclassified	Proteobacteria	Bacteria
Bacteria sp. MGS:0361	19	Unclassified	Unclassified	Unclassified	Unclassified	Unclassified	Unclassified	Unclassified	Bacteria
Enterocloster aldenensis MGS:0362	45	Unclassified	Enterocloster aldenensis	Enterocloster	Lachnospiraceae	Eubacteriales	Clostridia	Firmicutes	Bacteria
Eubacteriales sp. MGS:0363	20	Unclassified	Unclassified	Unclassified	Unclassified	Eubacteriales	Clostridia	Firmicutes	Bacteria
Eubacteriales sp. MGS:0364	19	Unclassified	Unclassified	Unclassified	Unclassified	Eubacteriales	Clostridia	Firmicutes	Bacteria
[Clostridium] innocuum MGS:0365	50	Unclassified	[Clostridium] innocuum	Erysipelatoclostridium	Erysipelotrichaceae	Erysipelotrichales	Erysipelotrichia	Firmicutes	Bacteria
Holdemanella sp. MGS:0366	31	Unclassified	Unclassified	Holdemanella	Erysipelotrichaceae	Erysipelotrichales	Erysipelotrichia	Firmicutes	Bacteria
Eubacteriales sp. MGS:0367	30	Unclassified	Unclassified	Unclassified	Unclassified	Eubacteriales	Clostridia	Firmicutes	Bacteria
Clostridia sp. MGS:0368	20	Unclassified	Unclassified	Unclassified	Unclassified	Unclassified	Clostridia	Firmicutes	Bacteria
Eubacteriales sp. MGS:0369	21	Unclassified	Unclassified	Unclassified	Unclassified	Eubacteriales	Clostridia	Firmicutes	Bacteria
[Clostridium] symbiosum MGS:0370	35	Unclassified	[Clostridium] symbiosum	Lachnoclostridium	Lachnospiraceae	Eubacteriales	Clostridia	Firmicutes	Bacteria
Eubacteriales sp. MGS:0371	38	Unclassified	Unclassified	Unclassified	Unclassified	Eubacteriales	Clostridia	Firmicutes	Bacteria
Oscillibacter sp. MGS:0372	36	Unclassified	Unclassified	Oscillibacter	Oscillospiraceae	Eubacteriales	Clostridia	Firmicutes	Bacteria
Eubacteriales sp. MGS:0373	17	Unclassified	Unclassified	Unclassified	Unclassified	Eubacteriales	Clostridia	Firmicutes	Bacteria
Flintibacter sp. KGMB00164 MGS:0374	30	Unclassified	Flintibacter sp. KGMB00164	Flintibacter	Unclassified	Eubacteriales	Clostridia	Firmicutes	Bacteria
Oscillospiraceae sp. MGS:0375	33	Unclassified	Unclassified	Unclassified	Oscillospiraceae	Eubacteriales	Clostridia	Firmicutes	Bacteria
Eubacteriales sp. MGS:0376	37	Unclassified	Unclassified	Unclassified	Unclassified	Eubacteriales	Clostridia	Firmicutes	Bacteria
Eubacteriales sp. MGS:0377	25	Unclassified	Unclassified	Unclassified	Unclassified	Eubacteriales	Clostridia	Firmicutes	Bacteria
Faecalibacterium prausnitzii MGS:0378	86	Unclassified	Faecalibacterium prausnitzii	Faecalibacterium	Oscillospiraceae	Eubacteriales	Clostridia	Firmicutes	Bacteria
Bacteroidales sp. MGS:0379	22	Unclassified	Unclassified	Unclassified	Unclassified	Bacteroidales	Bacteroidia	Bacteroidetes	Bacteria
Oscillospiraceae sp. MGS:0380	29	Unclassified	Unclassified	Unclassified	Oscillospiraceae	Eubacteriales	Clostridia	Firmicutes	Bacteria
Eubacteriales sp. MGS:0381	26	Unclassified	Unclassified	Unclassified	Unclassified	Eubacteriales	Clostridia	Firmicutes	Bacteria
Oscillospiraceae sp. MGS:0382	17	Unclassified	Unclassified	Unclassified	Oscillospiraceae	Eubacteriales	Clostridia	Firmicutes	Bacteria
Eubacteriales sp. MGS:0383	20	Unclassified	Unclassified	Unclassified	Unclassified	Eubacteriales	Clostridia	Firmicutes	Bacteria
Oscillospiraceae sp. MGS:0384	37	Unclassified	Unclassified	Unclassified	Oscillospiraceae	Eubacteriales	Clostridia	Firmicutes	Bacteria
Clostridia sp. MGS:0385	29	Unclassified	Unclassified	Unclassified	Unclassified	Unclassified	Clostridia	Firmicutes	Bacteria
Eubacteriales sp. MGS:0386	33	Unclassified	Unclassified	Unclassified	Unclassified	Eubacteriales	Clostridia	Firmicutes	Bacteria
Eubacterium ramulus MGS:0387	30	Unclassified	Eubacterium ramulus	Eubacterium	Eubacteriaceae	Eubacteriales	Clostridia	Firmicutes	Bacteria
Oscillospiraceae sp. MGS:0388	43	Unclassified	Unclassified	Unclassified	Oscillospiraceae	Eubacteriales	Clostridia	Firmicutes	Bacteria
Lachnospiraceae sp. MGS:0389	19	Unclassified	Unclassified	Unclassified	Lachnospiraceae	Eubacteriales	Clostridia	Firmicutes	Bacteria
Eubacteriales sp. MGS:0390	25	Unclassified	Unclassified	Unclassified	Unclassified	Eubacteriales	Clostridia	Firmicutes	Bacteria
Roseburia sp. AM59-24XD MGS:0391	17	Unclassified	Roseburia sp. AM59-24XD	Roseburia	Lachnospiraceae	Eubacteriales	Clostridia	Firmicutes	Bacteria
Eubacteriales sp. MGS:0392	17	Unclassified	Unclassified	Unclassified	Unclassified	Eubacteriales	Clostridia	Firmicutes	Bacteria
Lachnospiraceae sp. MGS:0393	21	Unclassified	Unclassified	Unclassified	Lachnospiraceae	Eubacteriales	Clostridia	Firmicutes	Bacteria
Butyricimonas faecalis MGS:0394	22	Unclassified	Butyricimonas faecalis	Butyricimonas	Odoribacteraceae	Bacteroidales	Bacteroidia	Bacteroidetes	Bacteria
Lachnoclostridium sp. An138 MGS:0395	40	Unclassified	Lachnoclostridium sp. An138	Lachnoclostridium	Lachnospiraceae	Eubacteriales	Clostridia	Firmicutes	Bacteria
Eubacteriales sp. MGS:0396	19	Unclassified	Unclassified	Unclassified	Unclassified	Eubacteriales	Clostridia	Firmicutes	Bacteria
Firmicutes sp. MGS:0397	18	Unclassified	Unclassified	Unclassified	Unclassified	Unclassified	Unclassified	Firmicutes	Bacteria
Firmicutes sp. MGS:0398	24	Unclassified	Unclassified	Unclassified	Unclassified	Unclassified	Unclassified	Firmicutes	Bacteria
Lachnospiraceae sp. MGS:0399	29	Unclassified	Unclassified	Unclassified	Lachnospiraceae	Eubacteriales	Clostridia	Firmicutes	Bacteria
Dielma fastidiosa MGS:0400	40	Unclassified	Dielma fastidiosa	Dielma	Erysipelotrichaceae	Erysipelotrichales	Erysipelotrichia	Firmicutes	Bacteria
Clostridia sp. MGS:0401	17	Unclassified	Unclassified	Unclassified	Unclassified	Unclassified	Clostridia	Firmicutes	Bacteria
Eubacteriales sp. MGS:0402	15	Unclassified	Unclassified	Unclassified	Unclassified	Eubacteriales	Clostridia	Firmicutes	Bacteria
Lachnotalea sp. AF33-28 MGS:0403	63	Unclassified	Lachnotalea sp. AF33-28	Lachnotalea	Lachnospiraceae	Eubacteriales	Clostridia	Firmicutes	Bacteria
Coprococcus sp. MGS:0404	59	Unclassified	Unclassified	Coprococcus	Lachnospiraceae	Eubacteriales	Clostridia	Firmicutes	Bacteria
Eubacteriales sp. MGS:0405	19	Unclassified	Unclassified	Unclassified	Unclassified	Eubacteriales	Clostridia	Firmicutes	Bacteria
Eubacteriales sp. MGS:0406	23	Unclassified	Unclassified	Unclassified	Unclassified	Eubacteriales	Clostridia	Firmicutes	Bacteria
Acidaminococcus intestini MGS:0407	13	Unclassified	Acidaminococcus intestini	Acidaminococcus	Acidaminococcaceae	Acidaminococcales	Negativicutes	Firmicutes	Bacteria
Eubacteriales sp. MGS:0408	18	Unclassified	Unclassified	Unclassified	Unclassified	Eubacteriales	Clostridia	Firmicutes	Bacteria
Eubacteriales sp. MGS:0409	19	Unclassified	Unclassified	Unclassified	Unclassified	Eubacteriales	Clostridia	Firmicutes	Bacteria
Actinomyces sp. ICM58 MGS:0410	55	Unclassified	Actinomyces sp. ICM58	Actinomyces	Actinomycetaceae	Actinomycetales	Actinomycetia	Actinobacteria	Bacteria
Eubacteriales sp. MGS:0411	16	Unclassified	Unclassified	Unclassified	Unclassified	Eubacteriales	Clostridia	Firmicutes	Bacteria
Oscillospiraceae sp. MGS:0412	36	Unclassified	Unclassified	Unclassified	Oscillospiraceae	Eubacteriales	Clostridia	Firmicutes	Bacteria
Butyrivibrio crossotus MGS:0413	15	Unclassified	Butyrivibrio crossotus	Butyrivibrio	Lachnospiraceae	Eubacteriales	Clostridia	Firmicutes	Bacteria
Lachnospiraceae sp. MGS:0414	43	Unclassified	Unclassified	Unclassified	Lachnospiraceae	Eubacteriales	Clostridia	Firmicutes	Bacteria
Holdemania massiliensis MGS:0415	33	Unclassified	Holdemania massiliensis	Holdemania	Erysipelotrichaceae	Erysipelotrichales	Erysipelotrichia	Firmicutes	Bacteria
Blautia sp. MGS:0416	21	Unclassified	Unclassified	Blautia	Lachnospiraceae	Eubacteriales	Clostridia	Firmicutes	Bacteria
Sellimonas intestinalis MGS:0417	22	Unclassified	Sellimonas intestinalis	Sellimonas	Lachnospiraceae	Eubacteriales	Clostridia	Firmicutes	Bacteria
Eubacteriales sp. MGS:0418	19	Unclassified	Unclassified	Unclassified	Unclassified	Eubacteriales	Clostridia	Firmicutes	Bacteria
Eubacteriales sp. MGS:0419	37	Unclassified	Unclassified	Unclassified	Unclassified	Eubacteriales	Clostridia	Firmicutes	Bacteria
Gordonibacter urolithinfaciens MGS:0420	37	Unclassified	Gordonibacter urolithinfaciens	Gordonibacter	Eggerthellaceae	Eggerthellales	Coriobacteriia	Actinobacteria	Bacteria
Eubacteriales sp. MGS:0421	20	Unclassified	Unclassified	Unclassified	Unclassified	Eubacteriales	Clostridia	Firmicutes	Bacteria
Lachnospiraceae sp. MGS:0422	24	Unclassified	Unclassified	Unclassified	Lachnospiraceae	Eubacteriales	Clostridia	Firmicutes	Bacteria
Phocaeicola plebeius MGS:0423	23	Unclassified	Phocaeicola plebeius	Phocaeicola	Unclassified	Bacteroidales	Bacteroidia	Bacteroidetes	Bacteria
Prevotella marseillensis MGS:0424	16	Unclassified	Prevotella marseillensis	Prevotella	Prevotellaceae	Bacteroidales	Bacteroidia	Bacteroidetes	Bacteria
Eisenbergiella massiliensis MGS:0425	36	Unclassified	Eisenbergiella massiliensis	Eisenbergiella	Lachnospiraceae	Eubacteriales	Clostridia	Firmicutes	Bacteria
Eubacteriales sp. MGS:0426	17	Unclassified	Unclassified	Unclassified	Unclassified	Eubacteriales	Clostridia	Firmicutes	Bacteria
Eubacteriales sp. MGS:0427	23	Unclassified	Unclassified	Unclassified	Unclassified	Eubacteriales	Clostridia	Firmicutes	Bacteria
Eubacteriales sp. MGS:0428	18	Unclassified	Unclassified	Unclassified	Unclassified	Eubacteriales	Clostridia	Firmicutes	Bacteria
Oscillospiraceae sp. MGS:0429	48	Unclassified	Unclassified	Unclassified	Oscillospiraceae	Eubacteriales	Clostridia	Firmicutes	Bacteria
Blautia hydrogenotrophica MGS:0430	30	Unclassified	Blautia hydrogenotrophica	Blautia	Lachnospiraceae	Eubacteriales	Clostridia	Firmicutes	Bacteria
Clostridiaceae sp. MGS:0431	18	Unclassified	Unclassified	Unclassified	Clostridiaceae	Eubacteriales	Clostridia	Firmicutes	Bacteria
Eubacteriales sp. MGS:0432	13	Unclassified	Unclassified	Unclassified	Unclassified	Eubacteriales	Clostridia	Firmicutes	Bacteria
Lachnospiraceae sp. MGS:0433	35	Unclassified	Unclassified	Unclassified	Lachnospiraceae	Eubacteriales	Clostridia	Firmicutes	Bacteria
Eubacteriales sp. MGS:0434	23	Unclassified	Unclassified	Unclassified	Unclassified	Eubacteriales	Clostridia	Firmicutes	Bacteria
Clostridia sp. MGS:0435	38	Unclassified	Unclassified	Unclassified	Unclassified	Unclassified	Clostridia	Firmicutes	Bacteria
Firmicutes sp. MGS:0436	13	Unclassified	Unclassified	Unclassified	Unclassified	Unclassified	Unclassified	Firmicutes	Bacteria
Oscillospiraceae sp. MGS:0437	25	Unclassified	Unclassified	Unclassified	Oscillospiraceae	Eubacteriales	Clostridia	Firmicutes	Bacteria
Eubacteriales sp. MGS:0438	63	Unclassified	Unclassified	Unclassified	Unclassified	Eubacteriales	Clostridia	Firmicutes	Bacteria
Eubacteriales sp. MGS:0439	58	Unclassified	Unclassified	Unclassified	Unclassified	Eubacteriales	Clostridia	Firmicutes	Bacteria
Eubacteriales sp. MGS:0440	18	Unclassified	Unclassified	Unclassified	Unclassified	Eubacteriales	Clostridia	Firmicutes	Bacteria
Eubacteriales sp. MGS:0441	18	Unclassified	Unclassified	Unclassified	Unclassified	Eubacteriales	Clostridia	Firmicutes	Bacteria
Eubacteriales sp. MGS:0442	22	Unclassified	Unclassified	Unclassified	Unclassified	Eubacteriales	Clostridia	Firmicutes	Bacteria
Eubacteriales sp. MGS:0443	13	Unclassified	Unclassified	Unclassified	Unclassified	Eubacteriales	Clostridia	Firmicutes	Bacteria
Clostridium sp. MGS:0444	18	Unclassified	Unclassified	Clostridium	Clostridiaceae	Eubacteriales	Clostridia	Firmicutes	Bacteria
Oscillospiraceae sp. MGS:0445	20	Unclassified	Unclassified	Unclassified	Oscillospiraceae	Eubacteriales	Clostridia	Firmicutes	Bacteria
Blastocystis sp. subtype 4 MGS:0446	11	Unclassified	Blastocystis sp. subtype 4	Blastocystis	Blastocystidae	Opalinata	Bigyra	Unclassified	Eukaryota
Eubacteriales sp. MGS:0447	16	Unclassified	Unclassified	Unclassified	Unclassified	Eubacteriales	Clostridia	Firmicutes	Bacteria
Clostridium sp. OM07-9AC MGS:0448	15	Unclassified	Clostridium sp. OM07-9AC	Clostridium	Clostridiaceae	Eubacteriales	Clostridia	Firmicutes	Bacteria
Eubacteriales sp. MGS:0449	13	Unclassified	Unclassified	Unclassified	Unclassified	Eubacteriales	Clostridia	Firmicutes	Bacteria
Eubacteriales sp. MGS:0450	17	Unclassified	Unclassified	Unclassified	Unclassified	Eubacteriales	Clostridia	Firmicutes	Bacteria
Hungatella hathewayi MGS:0451	42	Unclassified	Hungatella hathewayi	Hungatella	Clostridiaceae	Eubacteriales	Clostridia	Firmicutes	Bacteria
Bacteroidales sp. MGS:0452	15	Unclassified	Unclassified	Unclassified	Unclassified	Bacteroidales	Bacteroidia	Bacteroidetes	Bacteria
Eubacteriales sp. MGS:0453	24	Unclassified	Unclassified	Unclassified	Unclassified	Eubacteriales	Clostridia	Firmicutes	Bacteria
Firmicutes sp. MGS:0454	12	Unclassified	Unclassified	Unclassified	Unclassified	Unclassified	Unclassified	Firmicutes	Bacteria
Hungatella hathewayi MGS:0455	36	Unclassified	Hungatella hathewayi	Hungatella	Clostridiaceae	Eubacteriales	Clostridia	Firmicutes	Bacteria
Coprobacillus cateniformis MGS:0456	20	Unclassified	Coprobacillus cateniformis	Coprobacillus	Coprobacillaceae	Erysipelotrichales	Erysipelotrichia	Firmicutes	Bacteria
Eubacteriales sp. MGS:0457	12	Unclassified	Unclassified	Unclassified	Unclassified	Eubacteriales	Clostridia	Firmicutes	Bacteria
Massilistercora timonensis MGS:0458	28	Unclassified	Massilistercora timonensis	Massilistercora	Unclassified	Eubacteriales	Clostridia	Firmicutes	Bacteria
Bacteria sp. MGS:0459	18	Unclassified	Unclassified	Unclassified	Unclassified	Unclassified	Unclassified	Unclassified	Bacteria
Anaerotruncus massiliensis MGS:0460	36	Unclassified	Anaerotruncus massiliensis	Anaerotruncus	Oscillospiraceae	Eubacteriales	Clostridia	Firmicutes	Bacteria
Oscillospiraceae sp. MGS:0461	23	Unclassified	Unclassified	Unclassified	Oscillospiraceae	Eubacteriales	Clostridia	Firmicutes	Bacteria
Desulfovibrionales sp. MGS:0462	15	Unclassified	Unclassified	Unclassified	Unclassified	Desulfovibrionales	Deltaproteobacteria	Proteobacteria	Bacteria
Clostridia sp. MGS:0463	12	Unclassified	Unclassified	Unclassified	Unclassified	Unclassified	Clostridia	Firmicutes	Bacteria
Firmicutes sp. MGS:0464	12	Unclassified	Unclassified	Unclassified	Unclassified	Unclassified	Unclassified	Firmicutes	Bacteria
Lactobacillus delbrueckii subsp. bulgaricus MGS:0465	24	Lactobacillus delbrueckii subsp. bulgaricus	Lactobacillus delbrueckii	Lactobacillus	Lactobacillaceae	Lactobacillales	Bacilli	Firmicutes	Bacteria
Enterocloster asparagiformis MGS:0466	30	Unclassified	Enterocloster asparagiformis	Enterocloster	Lachnospiraceae	Eubacteriales	Clostridia	Firmicutes	Bacteria
Senegalimassilia faecalis MGS:0467	11	Unclassified	Senegalimassilia faecalis	Senegalimassilia	Coriobacteriaceae	Coriobacteriales	Coriobacteriia	Actinobacteria	Bacteria
Eubacteriales sp. MGS:0468	17	Unclassified	Unclassified	Unclassified	Unclassified	Eubacteriales	Clostridia	Firmicutes	Bacteria
Parabacteroides johnsonii MGS:0469	42	Unclassified	Parabacteroides johnsonii	Parabacteroides	Tannerellaceae	Bacteroidales	Bacteroidia	Bacteroidetes	Bacteria
Clostridia sp. MGS:0470	17	Unclassified	Unclassified	Unclassified	Unclassified	Unclassified	Clostridia	Firmicutes	Bacteria
Clostridiaceae sp. MGS:0471	13	Unclassified	Unclassified	Unclassified	Clostridiaceae	Eubacteriales	Clostridia	Firmicutes	Bacteria
Eubacteriales sp. MGS:0472	12	Unclassified	Unclassified	Unclassified	Unclassified	Eubacteriales	Clostridia	Firmicutes	Bacteria
Eubacteriales sp. MGS:0473	15	Unclassified	Unclassified	Unclassified	Unclassified	Eubacteriales	Clostridia	Firmicutes	Bacteria
Eubacteriales sp. MGS:0474	12	Unclassified	Unclassified	Unclassified	Unclassified	Eubacteriales	Clostridia	Firmicutes	Bacteria
Oscillospiraceae sp. MGS:0475	12	Unclassified	Unclassified	Unclassified	Oscillospiraceae	Eubacteriales	Clostridia	Firmicutes	Bacteria
Eubacteriales sp. MGS:0476	16	Unclassified	Unclassified	Unclassified	Unclassified	Eubacteriales	Clostridia	Firmicutes	Bacteria
Eubacteriales sp. MGS:0477	28	Unclassified	Unclassified	Unclassified	Unclassified	Eubacteriales	Clostridia	Firmicutes	Bacteria
Neglecta timonensis MGS:0478	19	Unclassified	Neglecta timonensis	Neglecta	Unclassified	Eubacteriales	Clostridia	Firmicutes	Bacteria
Clostridia sp. MGS:0479	11	Unclassified	Unclassified	Unclassified	Unclassified	Unclassified	Clostridia	Firmicutes	Bacteria
Eubacteriales sp. MGS:0480	24	Unclassified	Unclassified	Unclassified	Unclassified	Eubacteriales	Clostridia	Firmicutes	Bacteria
Duodenibacillus massiliensis MGS:0481	14	Unclassified	Duodenibacillus massiliensis	Duodenibacillus	Sutterellaceae	Burkholderiales	Betaproteobacteria	Proteobacteria	Bacteria
Eubacteriales sp. MGS:0482	20	Unclassified	Unclassified	Unclassified	Unclassified	Eubacteriales	Clostridia	Firmicutes	Bacteria
Bacteria sp. MGS:0483	20	Unclassified	Unclassified	Unclassified	Unclassified	Unclassified	Unclassified	Unclassified	Bacteria
Ligilactobacillus ruminis MGS:0484	10	Unclassified	Ligilactobacillus ruminis	Ligilactobacillus	Lactobacillaceae	Lactobacillales	Bacilli	Firmicutes	Bacteria
Parasutterella sp. MGS:0485	14	Unclassified	Unclassified	Parasutterella	Sutterellaceae	Burkholderiales	Betaproteobacteria	Proteobacteria	Bacteria
Eubacteriales sp. MGS:0486	13	Unclassified	Unclassified	Unclassified	Unclassified	Eubacteriales	Clostridia	Firmicutes	Bacteria
Ruminococcus sp. MGS:0487	11	Unclassified	Unclassified	Ruminococcus	Oscillospiraceae	Eubacteriales	Clostridia	Firmicutes	Bacteria
Coriobacteriia sp. MGS:0488	20	Unclassified	Unclassified	Unclassified	Unclassified	Unclassified	Coriobacteriia	Actinobacteria	Bacteria
Eubacteriales sp. MGS:0489	10	Unclassified	Unclassified	Unclassified	Unclassified	Eubacteriales	Clostridia	Firmicutes	Bacteria
Eubacteriales sp. MGS:0490	10	Unclassified	Unclassified	Unclassified	Unclassified	Eubacteriales	Clostridia	Firmicutes	Bacteria
Clostridiaceae sp. MGS:0491	11	Unclassified	Unclassified	Unclassified	Clostridiaceae	Eubacteriales	Clostridia	Firmicutes	Bacteria
Bacteria sp. MGS:0492	13	Unclassified	Unclassified	Unclassified	Unclassified	Unclassified	Unclassified	Unclassified	Bacteria
Eubacteriales sp. MGS:0493	9	Unclassified	Unclassified	Unclassified	Unclassified	Eubacteriales	Clostridia	Firmicutes	Bacteria
Merdimonas faecis MGS:0494	21	Unclassified	Merdimonas faecis	Merdimonas	Lachnospiraceae	Eubacteriales	Clostridia	Firmicutes	Bacteria
Flavonifractor sp. An10 MGS:0495	26	Unclassified	Flavonifractor sp. An10	Flavonifractor	Oscillospiraceae	Eubacteriales	Clostridia	Firmicutes	Bacteria
Eubacteriales sp. MGS:0496	14	Unclassified	Unclassified	Unclassified	Unclassified	Eubacteriales	Clostridia	Firmicutes	Bacteria
Dialister massiliensis MGS:0497	9	Unclassified	Dialister massiliensis	Dialister	Veillonellaceae	Veillonellales	Negativicutes	Firmicutes	Bacteria
Eubacteriales sp. MGS:0498	10	Unclassified	Unclassified	Unclassified	Unclassified	Eubacteriales	Clostridia	Firmicutes	Bacteria
Parolsenella catena MGS:0499	11	Unclassified	Parolsenella catena	Parolsenella	Atopobiaceae	Coriobacteriales	Coriobacteriia	Actinobacteria	Bacteria
Bacteria sp. MGS:0500	12	Unclassified	Unclassified	Unclassified	Unclassified	Unclassified	Unclassified	Unclassified	Bacteria
Firmicutes sp. MGS:0501	10	Unclassified	Unclassified	Unclassified	Unclassified	Unclassified	Unclassified	Firmicutes	Bacteria
Eubacteriales sp. MGS:0502	14	Unclassified	Unclassified	Unclassified	Unclassified	Eubacteriales	Clostridia	Firmicutes	Bacteria
Eubacteriales sp. MGS:0503	17	Unclassified	Unclassified	Unclassified	Unclassified	Eubacteriales	Clostridia	Firmicutes	Bacteria
Veillonellaceae sp. MGS:0504	9	Unclassified	Unclassified	Unclassified	Veillonellaceae	Veillonellales	Negativicutes	Firmicutes	Bacteria
Eubacteriales sp. MGS:0505	11	Unclassified	Unclassified	Unclassified	Unclassified	Eubacteriales	Clostridia	Firmicutes	Bacteria
Eubacteriales sp. MGS:0506	28	Unclassified	Unclassified	Unclassified	Unclassified	Eubacteriales	Clostridia	Firmicutes	Bacteria
Oscillospiraceae sp. MGS:0507	17	Unclassified	Unclassified	Unclassified	Oscillospiraceae	Eubacteriales	Clostridia	Firmicutes	Bacteria
Clostridia sp. MGS:0508	15	Unclassified	Unclassified	Unclassified	Unclassified	Unclassified	Clostridia	Firmicutes	Bacteria
Eubacteriales sp. MGS:0509	12	Unclassified	Unclassified	Unclassified	Unclassified	Eubacteriales	Clostridia	Firmicutes	Bacteria
Eubacteriales sp. MGS:0510	16	Unclassified	Unclassified	Unclassified	Unclassified	Eubacteriales	Clostridia	Firmicutes	Bacteria
Eubacteriales sp. MGS:0511	22	Unclassified	Unclassified	Unclassified	Unclassified	Eubacteriales	Clostridia	Firmicutes	Bacteria
Clostridia sp. MGS:0512	15	Unclassified	Unclassified	Unclassified	Unclassified	Unclassified	Clostridia	Firmicutes	Bacteria
Bifidobacterium animalis subsp. lactis MGS:0513	12	Bifidobacterium animalis subsp. lactis	Bifidobacterium animalis	Bifidobacterium	Bifidobacteriaceae	Bifidobacteriales	Actinomycetia	Actinobacteria	Bacteria
Eubacteriales sp. MGS:0514	10	Unclassified	Unclassified	Unclassified	Unclassified	Eubacteriales	Clostridia	Firmicutes	Bacteria
Clostridia sp. MGS:0515	17	Unclassified	Unclassified	Unclassified	Unclassified	Unclassified	Clostridia	Firmicutes	Bacteria
Eubacteriales sp. MGS:0516	16	Unclassified	Unclassified	Unclassified	Unclassified	Eubacteriales	Clostridia	Firmicutes	Bacteria
Bacteroidales sp. MGS:0517	13	Unclassified	Unclassified	Unclassified	Unclassified	Bacteroidales	Bacteroidia	Bacteroidetes	Bacteria
Eubacteriales sp. MGS:0518	16	Unclassified	Unclassified	Unclassified	Unclassified	Eubacteriales	Clostridia	Firmicutes	Bacteria
Clostridia sp. MGS:0519	10	Unclassified	Unclassified	Unclassified	Unclassified	Unclassified	Clostridia	Firmicutes	Bacteria
Mesosutterella multiformis MGS:0520	9	Unclassified	Mesosutterella multiformis	Mesosutterella	Sutterellaceae	Burkholderiales	Betaproteobacteria	Proteobacteria	Bacteria
Clostridia sp. MGS:0521	32	Unclassified	Unclassified	Unclassified	Unclassified	Unclassified	Clostridia	Firmicutes	Bacteria
Mogibacterium kristiansenii MGS:0522	9	Unclassified	Mogibacterium kristiansenii	Mogibacterium	Clostridiales Family XIII. Incertae Sedis	Eubacteriales	Clostridia	Firmicutes	Bacteria
Faecalitalea cylindroides MGS:0523	13	Unclassified	Faecalitalea cylindroides	Faecalitalea	Erysipelotrichaceae	Erysipelotrichales	Erysipelotrichia	Firmicutes	Bacteria
Eubacteriales sp. MGS:0524	12	Unclassified	Unclassified	Unclassified	Unclassified	Eubacteriales	Clostridia	Firmicutes	Bacteria
Victivallis lenta MGS:0525	27	Unclassified	Victivallis lenta	Victivallis	Victivallaceae	Victivallales	Lentisphaeria	Lentisphaerae	Bacteria
Firmicutes sp. MGS:0526	12	Unclassified	Unclassified	Unclassified	Unclassified	Unclassified	Unclassified	Firmicutes	Bacteria
Lactococcus raffinolactis MGS:0527	15	Unclassified	Lactococcus raffinolactis	Lactococcus	Streptococcaceae	Lactobacillales	Bacilli	Firmicutes	Bacteria
Eubacteriales sp. MGS:0528	9	Unclassified	Unclassified	Unclassified	Unclassified	Eubacteriales	Clostridia	Firmicutes	Bacteria
Desulfovibrio fairfieldensis MGS:0529	10	Unclassified	Desulfovibrio fairfieldensis	Desulfovibrio	Desulfovibrionaceae	Desulfovibrionales	Deltaproteobacteria	Proteobacteria	Bacteria
Eubacteriales sp. MGS:0530	12	Unclassified	Unclassified	Unclassified	Unclassified	Eubacteriales	Clostridia	Firmicutes	Bacteria
Eubacteriales sp. MGS:0531	13	Unclassified	Unclassified	Unclassified	Unclassified	Eubacteriales	Clostridia	Firmicutes	Bacteria
Bacteroidaceae sp. MGS:0532	13	Unclassified	Unclassified	Unclassified	Bacteroidaceae	Bacteroidales	Bacteroidia	Bacteroidetes	Bacteria
Eubacteriales sp. MGS:0533	9	Unclassified	Unclassified	Unclassified	Unclassified	Eubacteriales	Clostridia	Firmicutes	Bacteria
Eubacteriales sp. MGS:0534	14	Unclassified	Unclassified	Unclassified	Unclassified	Eubacteriales	Clostridia	Firmicutes	Bacteria
Eubacteriales sp. MGS:0535	9	Unclassified	Unclassified	Unclassified	Unclassified	Eubacteriales	Clostridia	Firmicutes	Bacteria
Eubacteriales sp. MGS:0536	21	Unclassified	Unclassified	Unclassified	Unclassified	Eubacteriales	Clostridia	Firmicutes	Bacteria
Eubacteriales sp. MGS:0537	32	Unclassified	Unclassified	Unclassified	Unclassified	Eubacteriales	Clostridia	Firmicutes	Bacteria
Erysipelatoclostridium ramosum MGS:0538	19	Unclassified	Erysipelatoclostridium ramosum	Erysipelatoclostridium	Erysipelotrichaceae	Erysipelotrichales	Erysipelotrichia	Firmicutes	Bacteria
Bacteroidales sp. MGS:0539	8	Unclassified	Unclassified	Unclassified	Unclassified	Bacteroidales	Bacteroidia	Bacteroidetes	Bacteria
Eubacteriales sp. MGS:0540	15	Unclassified	Unclassified	Unclassified	Unclassified	Eubacteriales	Clostridia	Firmicutes	Bacteria
Firmicutes sp. MGS:0541	10	Unclassified	Unclassified	Unclassified	Unclassified	Unclassified	Unclassified	Firmicutes	Bacteria
Acidaminococcales sp. MGS:0542	9	Unclassified	Unclassified	Unclassified	Unclassified	Acidaminococcales	Negativicutes	Firmicutes	Bacteria
Eubacteriales sp. MGS:0543	8	Unclassified	Unclassified	Unclassified	Unclassified	Eubacteriales	Clostridia	Firmicutes	Bacteria
Eubacteriales sp. MGS:0544	9	Unclassified	Unclassified	Unclassified	Unclassified	Eubacteriales	Clostridia	Firmicutes	Bacteria
Eubacteriales sp. MGS:0545	9	Unclassified	Unclassified	Unclassified	Unclassified	Eubacteriales	Clostridia	Firmicutes	Bacteria
Eubacteriales sp. MGS:0546	9	Unclassified	Unclassified	Unclassified	Unclassified	Eubacteriales	Clostridia	Firmicutes	Bacteria
Eubacteriales sp. MGS:0547	23	Unclassified	Unclassified	Unclassified	Unclassified	Eubacteriales	Clostridia	Firmicutes	Bacteria
Eubacteriales sp. MGS:0548	22	Unclassified	Unclassified	Unclassified	Unclassified	Eubacteriales	Clostridia	Firmicutes	Bacteria
Faecalibacterium sp. MGS:0549	9	Unclassified	Unclassified	Faecalibacterium	Oscillospiraceae	Eubacteriales	Clostridia	Firmicutes	Bacteria
Clostridia sp. MGS:0550	11	Unclassified	Unclassified	Unclassified	Unclassified	Unclassified	Clostridia	Firmicutes	Bacteria
Eubacteriales sp. MGS:0551	13	Unclassified	Unclassified	Unclassified	Unclassified	Eubacteriales	Clostridia	Firmicutes	Bacteria
Oxalobacter formigenes MGS:0552	9	Unclassified	Oxalobacter formigenes	Oxalobacter	Oxalobacteraceae	Burkholderiales	Betaproteobacteria	Proteobacteria	Bacteria
Clostridia sp. MGS:0553	12	Unclassified	Unclassified	Unclassified	Unclassified	Unclassified	Clostridia	Firmicutes	Bacteria
Eubacteriales sp. MGS:0554	15	Unclassified	Unclassified	Unclassified	Unclassified	Eubacteriales	Clostridia	Firmicutes	Bacteria
Eubacteriales sp. MGS:0555	30	Unclassified	Unclassified	Unclassified	Unclassified	Eubacteriales	Clostridia	Firmicutes	Bacteria
Eubacteriales sp. MGS:0556	13	Unclassified	Unclassified	Unclassified	Unclassified	Eubacteriales	Clostridia	Firmicutes	Bacteria
Eubacteriales sp. MGS:0557	10	Unclassified	Unclassified	Unclassified	Unclassified	Eubacteriales	Clostridia	Firmicutes	Bacteria
Romboutsia sp. MGS:0558	14	Unclassified	Unclassified	Romboutsia	Peptostreptococcaceae	Eubacteriales	Clostridia	Firmicutes	Bacteria
Rothia mucilaginosa MGS:0559	26	Unclassified	Rothia mucilaginosa	Rothia	Micrococcaceae	Micrococcales	Actinomycetia	Actinobacteria	Bacteria
Oscillospiraceae sp. MGS:0560	13	Unclassified	Unclassified	Unclassified	Oscillospiraceae	Eubacteriales	Clostridia	Firmicutes	Bacteria
Sutterella seckii MGS:0561	13	Unclassified	Sutterella seckii	Sutterella	Sutterellaceae	Burkholderiales	Betaproteobacteria	Proteobacteria	Bacteria
Eubacteriaceae sp. MGS:0562	7	Unclassified	Unclassified	Unclassified	Eubacteriaceae	Eubacteriales	Clostridia	Firmicutes	Bacteria
Eubacteriales sp. MGS:0563	18	Unclassified	Unclassified	Unclassified	Unclassified	Eubacteriales	Clostridia	Firmicutes	Bacteria
Clostridia sp. MGS:0564	11	Unclassified	Unclassified	Unclassified	Unclassified	Unclassified	Clostridia	Firmicutes	Bacteria
Eubacteriales sp. MGS:0565	10	Unclassified	Unclassified	Unclassified	Unclassified	Eubacteriales	Clostridia	Firmicutes	Bacteria
Cloacibacillus evryensis MGS:0566	15	Unclassified	Cloacibacillus evryensis	Cloacibacillus	Synergistaceae	Synergistales	Synergistia	Synergistetes	Bacteria
unclassified sp. MGS:0567	9	Unclassified	Unclassified	Unclassified	Unclassified	Unclassified	Unclassified	Unclassified	Unclassified
Eubacteriales sp. MGS:0568	14	Unclassified	Unclassified	Unclassified	Unclassified	Eubacteriales	Clostridia	Firmicutes	Bacteria
Eggerthellales sp. MGS:0569	9	Unclassified	Unclassified	Unclassified	Unclassified	Eggerthellales	Coriobacteriia	Actinobacteria	Bacteria
Firmicutes sp. MGS:0570	8	Unclassified	Unclassified	Unclassified	Unclassified	Unclassified	Unclassified	Firmicutes	Bacteria
Longicatena caecimuris MGS:0571	12	Unclassified	Longicatena caecimuris	Longicatena	Erysipelotrichaceae	Erysipelotrichales	Erysipelotrichia	Firmicutes	Bacteria
Eubacteriales sp. MGS:0572	13	Unclassified	Unclassified	Unclassified	Unclassified	Eubacteriales	Clostridia	Firmicutes	Bacteria
Eubacteriales sp. MGS:0573	14	Unclassified	Unclassified	Unclassified	Unclassified	Eubacteriales	Clostridia	Firmicutes	Bacteria
Tyzzerella nexilis MGS:0574	10	Unclassified	Tyzzerella nexilis	Tyzzerella	Lachnospiraceae	Eubacteriales	Clostridia	Firmicutes	Bacteria
Bacteria sp. MGS:0575	9	Unclassified	Unclassified	Unclassified	Unclassified	Unclassified	Unclassified	Unclassified	Bacteria
Oscillospiraceae sp. MGS:0576	27	Unclassified	Unclassified	Unclassified	Oscillospiraceae	Eubacteriales	Clostridia	Firmicutes	Bacteria
Eubacteriales sp. MGS:0577	8	Unclassified	Unclassified	Unclassified	Unclassified	Eubacteriales	Clostridia	Firmicutes	Bacteria
Eubacteriales sp. MGS:0578	10	Unclassified	Unclassified	Unclassified	Unclassified	Eubacteriales	Clostridia	Firmicutes	Bacteria
Bifidobacterium dentium MGS:0579	22	Unclassified	Bifidobacterium dentium	Bifidobacterium	Bifidobacteriaceae	Bifidobacteriales	Actinomycetia	Actinobacteria	Bacteria
Eubacteriales sp. MGS:0580	17	Unclassified	Unclassified	Unclassified	Unclassified	Eubacteriales	Clostridia	Firmicutes	Bacteria
Firmicutes sp. MGS:0581	9	Unclassified	Unclassified	Unclassified	Unclassified	Unclassified	Unclassified	Firmicutes	Bacteria
Rikenellaceae sp. MGS:0582	8	Unclassified	Unclassified	Unclassified	Rikenellaceae	Bacteroidales	Bacteroidia	Bacteroidetes	Bacteria
Lactococcus cremoris subsp. tructae MGS:0583	29	Lactococcus cremoris subsp. tructae	Lactococcus cremoris	Lactococcus	Streptococcaceae	Lactobacillales	Bacilli	Firmicutes	Bacteria
Eubacteriales sp. MGS:0584	8	Unclassified	Unclassified	Unclassified	Unclassified	Eubacteriales	Clostridia	Firmicutes	Bacteria
Eubacteriales sp. MGS:0585	7	Unclassified	Unclassified	Unclassified	Unclassified	Eubacteriales	Clostridia	Firmicutes	Bacteria
Alistipes timonensis MGS:0586	14	Unclassified	Alistipes timonensis	Alistipes	Rikenellaceae	Bacteroidales	Bacteroidia	Bacteroidetes	Bacteria
Firmicutes sp. MGS:0587	9	Unclassified	Unclassified	Unclassified	Unclassified	Unclassified	Unclassified	Firmicutes	Bacteria
Eubacteriales sp. MGS:0588	11	Unclassified	Unclassified	Unclassified	Unclassified	Eubacteriales	Clostridia	Firmicutes	Bacteria
Eubacteriales sp. MGS:0589	7	Unclassified	Unclassified	Unclassified	Unclassified	Eubacteriales	Clostridia	Firmicutes	Bacteria
Eubacteriales sp. MGS:0590	7	Unclassified	Unclassified	Unclassified	Unclassified	Eubacteriales	Clostridia	Firmicutes	Bacteria
Eubacteriaceae sp. MGS:0591	27	Unclassified	Unclassified	Unclassified	Eubacteriaceae	Eubacteriales	Clostridia	Firmicutes	Bacteria
Eubacteriales sp. MGS:0592	11	Unclassified	Unclassified	Unclassified	Unclassified	Eubacteriales	Clostridia	Firmicutes	Bacteria
Eubacteriales sp. MGS:0593	8	Unclassified	Unclassified	Unclassified	Unclassified	Eubacteriales	Clostridia	Firmicutes	Bacteria
Eubacteriales sp. MGS:0594	10	Unclassified	Unclassified	Unclassified	Unclassified	Eubacteriales	Clostridia	Firmicutes	Bacteria
Candidatus Borkfalkia ceftriaxoniphila MGS:0595	31	Unclassified	Candidatus Borkfalkia ceftriaxoniphila	Candidatus Borkfalkia	Candidatus Borkfalkiaceae	Candidatus Borkfalkiales	Clostridia	Firmicutes	Bacteria
Firmicutes sp. MGS:0596	9	Unclassified	Unclassified	Unclassified	Unclassified	Unclassified	Unclassified	Firmicutes	Bacteria
Lactiplantibacillus plantarum subsp. plantarum MGS:0597	14	Lactiplantibacillus plantarum subsp. plantarum	Lactiplantibacillus plantarum	Lactiplantibacillus	Lactobacillaceae	Lactobacillales	Bacilli	Firmicutes	Bacteria
Lachnospiraceae sp. MGS:0598	10	Unclassified	Unclassified	Unclassified	Lachnospiraceae	Eubacteriales	Clostridia	Firmicutes	Bacteria
Clostridia sp. MGS:0599	8	Unclassified	Unclassified	Unclassified	Unclassified	Unclassified	Clostridia	Firmicutes	Bacteria
Eubacteriales sp. MGS:0600	32	Unclassified	Unclassified	Unclassified	Unclassified	Eubacteriales	Clostridia	Firmicutes	Bacteria
Eubacteriales sp. MGS:0601	11	Unclassified	Unclassified	Unclassified	Unclassified	Eubacteriales	Clostridia	Firmicutes	Bacteria
Eubacteriales sp. MGS:0602	9	Unclassified	Unclassified	Unclassified	Unclassified	Eubacteriales	Clostridia	Firmicutes	Bacteria
Clostridium sp. SN20 MGS:0603	14	Unclassified	Clostridium sp. SN20	Clostridium	Clostridiaceae	Eubacteriales	Clostridia	Firmicutes	Bacteria
Eubacteriales sp. MGS:0604	8	Unclassified	Unclassified	Unclassified	Unclassified	Eubacteriales	Clostridia	Firmicutes	Bacteria
Clostridium sp. MGS:0605	15	Unclassified	Unclassified	Clostridium	Clostridiaceae	Eubacteriales	Clostridia	Firmicutes	Bacteria
Eubacteriales sp. MGS:0606	9	Unclassified	Unclassified	Unclassified	Unclassified	Eubacteriales	Clostridia	Firmicutes	Bacteria
Eubacteriales sp. MGS:0607	7	Unclassified	Unclassified	Unclassified	Unclassified	Eubacteriales	Clostridia	Firmicutes	Bacteria
Clostridiaceae sp. MGS:0608	30	Unclassified	Unclassified	Unclassified	Clostridiaceae	Eubacteriales	Clostridia	Firmicutes	Bacteria
Eubacteriales sp. MGS:0609	7	Unclassified	Unclassified	Unclassified	Unclassified	Eubacteriales	Clostridia	Firmicutes	Bacteria
Eubacteriales sp. MGS:0610	13	Unclassified	Unclassified	Unclassified	Unclassified	Eubacteriales	Clostridia	Firmicutes	Bacteria
Bacteroides sp. MGS:0611	22	Unclassified	Unclassified	Bacteroides	Bacteroidaceae	Bacteroidales	Bacteroidia	Bacteroidetes	Bacteria
Oscillospiraceae sp. MGS:0612	16	Unclassified	Unclassified	Unclassified	Oscillospiraceae	Eubacteriales	Clostridia	Firmicutes	Bacteria
Eubacteriales sp. MGS:0613	12	Unclassified	Unclassified	Unclassified	Unclassified	Eubacteriales	Clostridia	Firmicutes	Bacteria
Eubacteriales sp. MGS:0614	8	Unclassified	Unclassified	Unclassified	Unclassified	Eubacteriales	Clostridia	Firmicutes	Bacteria
Methanosphaera stadtmanae MGS:0615	7	Unclassified	Methanosphaera stadtmanae	Methanosphaera	Methanobacteriaceae	Methanobacteriales	Methanobacteria	Euryarchaeota	Archaea
Oscillospiraceae sp. MGS:0616	18	Unclassified	Unclassified	Unclassified	Oscillospiraceae	Eubacteriales	Clostridia	Firmicutes	Bacteria
Eubacteriales sp. MGS:0617	7	Unclassified	Unclassified	Unclassified	Unclassified	Eubacteriales	Clostridia	Firmicutes	Bacteria
Eubacteriales sp. MGS:0618	9	Unclassified	Unclassified	Unclassified	Unclassified	Eubacteriales	Clostridia	Firmicutes	Bacteria
Blautia producta MGS:0619	15	Unclassified	Blautia producta	Blautia	Lachnospiraceae	Eubacteriales	Clostridia	Firmicutes	Bacteria
Bacteria sp. MGS:0620	8	Unclassified	Unclassified	Unclassified	Unclassified	Unclassified	Unclassified	Unclassified	Bacteria
Eubacteriales sp. MGS:0621	13	Unclassified	Unclassified	Unclassified	Unclassified	Eubacteriales	Clostridia	Firmicutes	Bacteria
Eubacteriales sp. MGS:0622	9	Unclassified	Unclassified	Unclassified	Unclassified	Eubacteriales	Clostridia	Firmicutes	Bacteria
Clostridia sp. MGS:0623	11	Unclassified	Unclassified	Unclassified	Unclassified	Unclassified	Clostridia	Firmicutes	Bacteria
Eubacteriales sp. MGS:0624	36	Unclassified	Unclassified	Unclassified	Unclassified	Eubacteriales	Clostridia	Firmicutes	Bacteria
Lachnospiraceae sp. MGS:0625	8	Unclassified	Unclassified	Unclassified	Lachnospiraceae	Eubacteriales	Clostridia	Firmicutes	Bacteria
Eubacteriales sp. MGS:0626	9	Unclassified	Unclassified	Unclassified	Unclassified	Eubacteriales	Clostridia	Firmicutes	Bacteria
Eubacteriales sp. MGS:0627	7	Unclassified	Unclassified	Unclassified	Unclassified	Eubacteriales	Clostridia	Firmicutes	Bacteria
Eubacteriales sp. MGS:0628	17	Unclassified	Unclassified	Unclassified	Unclassified	Eubacteriales	Clostridia	Firmicutes	Bacteria
Lachnospiraceae sp. MGS:0629	23	Unclassified	Unclassified	Unclassified	Lachnospiraceae	Eubacteriales	Clostridia	Firmicutes	Bacteria
Eubacteriales sp. MGS:0630	10	Unclassified	Unclassified	Unclassified	Unclassified	Eubacteriales	Clostridia	Firmicutes	Bacteria
Ruminococcus sp. AM28-41 MGS:0631	16	Unclassified	Ruminococcus sp. AM28-41	Ruminococcus	Oscillospiraceae	Eubacteriales	Clostridia	Firmicutes	Bacteria
Bifidobacterium angulatum MGS:0632	6	Unclassified	Bifidobacterium angulatum	Bifidobacterium	Bifidobacteriaceae	Bifidobacteriales	Actinomycetia	Actinobacteria	Bacteria
Eubacteriales sp. MGS:0633	17	Unclassified	Unclassified	Unclassified	Unclassified	Eubacteriales	Clostridia	Firmicutes	Bacteria
Bacteria sp. MGS:0634	13	Unclassified	Unclassified	Unclassified	Unclassified	Unclassified	Unclassified	Unclassified	Bacteria
Eubacteriales sp. MGS:0635	45	Unclassified	Unclassified	Unclassified	Unclassified	Eubacteriales	Clostridia	Firmicutes	Bacteria
Eubacteriales sp. MGS:0636	11	Unclassified	Unclassified	Unclassified	Unclassified	Eubacteriales	Clostridia	Firmicutes	Bacteria
Eubacteriales sp. MGS:0637	11	Unclassified	Unclassified	Unclassified	Unclassified	Eubacteriales	Clostridia	Firmicutes	Bacteria
Bacteria sp. MGS:0638	9	Unclassified	Unclassified	Unclassified	Unclassified	Unclassified	Unclassified	Unclassified	Bacteria
Eubacteriales sp. MGS:0639	9	Unclassified	Unclassified	Unclassified	Unclassified	Eubacteriales	Clostridia	Firmicutes	Bacteria
Ruminococcus sp. JE7A12 MGS:0640	6	Unclassified	Ruminococcus sp. JE7A12	Ruminococcus	Oscillospiraceae	Eubacteriales	Clostridia	Firmicutes	Bacteria
Firmicutes sp. MGS:0641	12	Unclassified	Unclassified	Unclassified	Unclassified	Unclassified	Unclassified	Firmicutes	Bacteria
Eubacteriales sp. MGS:0642	10	Unclassified	Unclassified	Unclassified	Unclassified	Eubacteriales	Clostridia	Firmicutes	Bacteria
Eubacteriales sp. MGS:0643	11	Unclassified	Unclassified	Unclassified	Unclassified	Eubacteriales	Clostridia	Firmicutes	Bacteria
Eubacteriales sp. MGS:0644	9	Unclassified	Unclassified	Unclassified	Unclassified	Eubacteriales	Clostridia	Firmicutes	Bacteria
Clostridia sp. MGS:0645	12	Unclassified	Unclassified	Unclassified	Unclassified	Unclassified	Clostridia	Firmicutes	Bacteria
Eubacteriales sp. MGS:0646	7	Unclassified	Unclassified	Unclassified	Unclassified	Eubacteriales	Clostridia	Firmicutes	Bacteria
Eubacteriales sp. MGS:0647	8	Unclassified	Unclassified	Unclassified	Unclassified	Eubacteriales	Clostridia	Firmicutes	Bacteria
Oscillospiraceae sp. MGS:0648	10	Unclassified	Unclassified	Unclassified	Oscillospiraceae	Eubacteriales	Clostridia	Firmicutes	Bacteria
Eubacteriales sp. MGS:0649	6	Unclassified	Unclassified	Unclassified	Unclassified	Eubacteriales	Clostridia	Firmicutes	Bacteria
Firmicutes sp. MGS:0650	6	Unclassified	Unclassified	Unclassified	Unclassified	Unclassified	Unclassified	Firmicutes	Bacteria
Eubacteriales sp. MGS:0651	15	Unclassified	Unclassified	Unclassified	Unclassified	Eubacteriales	Clostridia	Firmicutes	Bacteria
Eubacteriales sp. MGS:0652	14	Unclassified	Unclassified	Unclassified	Unclassified	Eubacteriales	Clostridia	Firmicutes	Bacteria
Eubacteriales sp. MGS:0653	28	Unclassified	Unclassified	Unclassified	Unclassified	Eubacteriales	Clostridia	Firmicutes	Bacteria
Eubacteriales sp. MGS:0654	10	Unclassified	Unclassified	Unclassified	Unclassified	Eubacteriales	Clostridia	Firmicutes	Bacteria
Lachnoclostridium sp. MGS:0655	19	Unclassified	Unclassified	Lachnoclostridium	Lachnospiraceae	Eubacteriales	Clostridia	Firmicutes	Bacteria
Eubacteriales sp. MGS:0656	12	Unclassified	Unclassified	Unclassified	Unclassified	Eubacteriales	Clostridia	Firmicutes	Bacteria
Phocaeicola coprophilus MGS:0657	6	Unclassified	Phocaeicola coprophilus	Phocaeicola	Unclassified	Bacteroidales	Bacteroidia	Bacteroidetes	Bacteria
Lachnoclostridium sp. An131 MGS:0658	22	Unclassified	Lachnoclostridium sp. An131	Lachnoclostridium	Lachnospiraceae	Eubacteriales	Clostridia	Firmicutes	Bacteria
Eubacteriales sp. MGS:0659	7	Unclassified	Unclassified	Unclassified	Unclassified	Eubacteriales	Clostridia	Firmicutes	Bacteria
Clostridia sp. MGS:0660	6	Unclassified	Unclassified	Unclassified	Unclassified	Unclassified	Clostridia	Firmicutes	Bacteria
Clostridia sp. MGS:0661	6	Unclassified	Unclassified	Unclassified	Unclassified	Unclassified	Clostridia	Firmicutes	Bacteria
Eubacteriales sp. MGS:0662	6	Unclassified	Unclassified	Unclassified	Unclassified	Eubacteriales	Clostridia	Firmicutes	Bacteria
Eubacteriales sp. MGS:0663	6	Unclassified	Unclassified	Unclassified	Unclassified	Eubacteriales	Clostridia	Firmicutes	Bacteria
Eubacteriales sp. MGS:0664	15	Unclassified	Unclassified	Unclassified	Unclassified	Eubacteriales	Clostridia	Firmicutes	Bacteria
Oscillospiraceae sp. MGS:0665	15	Unclassified	Unclassified	Unclassified	Oscillospiraceae	Eubacteriales	Clostridia	Firmicutes	Bacteria
Eubacteriales sp. MGS:0666	6	Unclassified	Unclassified	Unclassified	Unclassified	Eubacteriales	Clostridia	Firmicutes	Bacteria
Lachnospiraceae sp. MGS:0667	10	Unclassified	Unclassified	Unclassified	Lachnospiraceae	Eubacteriales	Clostridia	Firmicutes	Bacteria
Eubacteriales sp. MGS:0668	7	Unclassified	Unclassified	Unclassified	Unclassified	Eubacteriales	Clostridia	Firmicutes	Bacteria
Traorella massiliensis MGS:0669	13	Unclassified	Traorella massiliensis	Traorella	Erysipelotrichaceae	Erysipelotrichales	Erysipelotrichia	Firmicutes	Bacteria
Eubacteriales sp. MGS:0670	7	Unclassified	Unclassified	Unclassified	Unclassified	Eubacteriales	Clostridia	Firmicutes	Bacteria
Eubacteriales sp. MGS:0671	12	Unclassified	Unclassified	Unclassified	Unclassified	Eubacteriales	Clostridia	Firmicutes	Bacteria
Lactobacillus acidophilus MGS:0672	10	Unclassified	Lactobacillus acidophilus	Lactobacillus	Lactobacillaceae	Lactobacillales	Bacilli	Firmicutes	Bacteria
Eubacteriales sp. MGS:0673	15	Unclassified	Unclassified	Unclassified	Unclassified	Eubacteriales	Clostridia	Firmicutes	Bacteria
Eubacteriales sp. MGS:0674	8	Unclassified	Unclassified	Unclassified	Unclassified	Eubacteriales	Clostridia	Firmicutes	Bacteria
Erysipelotrichales sp. MGS:0675	5	Unclassified	Unclassified	Unclassified	Unclassified	Erysipelotrichales	Erysipelotrichia	Firmicutes	Bacteria
Anaerotignum lactatifermentans MGS:0676	9	Unclassified	Anaerotignum lactatifermentans	Anaerotignum	Lachnospiraceae	Eubacteriales	Clostridia	Firmicutes	Bacteria
Streptococcus mutans MGS:0677	23	Unclassified	Streptococcus mutans	Streptococcus	Streptococcaceae	Lactobacillales	Bacilli	Firmicutes	Bacteria
Eubacteriales sp. MGS:0678	6	Unclassified	Unclassified	Unclassified	Unclassified	Eubacteriales	Clostridia	Firmicutes	Bacteria
Agathobaculum sp. MGS:0679	12	Unclassified	Unclassified	Agathobaculum	Oscillospiraceae	Eubacteriales	Clostridia	Firmicutes	Bacteria
Streptococcus anginosus MGS:0680	24	Unclassified	Streptococcus anginosus	Streptococcus	Streptococcaceae	Lactobacillales	Bacilli	Firmicutes	Bacteria
Firmicutes sp. MGS:0681	6	Unclassified	Unclassified	Unclassified	Unclassified	Unclassified	Unclassified	Firmicutes	Bacteria
Clostridia sp. MGS:0682	18	Unclassified	Unclassified	Unclassified	Unclassified	Unclassified	Clostridia	Firmicutes	Bacteria
Oscillospiraceae sp. MGS:0683	11	Unclassified	Unclassified	Unclassified	Oscillospiraceae	Eubacteriales	Clostridia	Firmicutes	Bacteria
Megamonas funiformis MGS:0684	5	Unclassified	Megamonas funiformis	Megamonas	Selenomonadaceae	Selenomonadales	Negativicutes	Firmicutes	Bacteria
Eubacteriales sp. MGS:0685	8	Unclassified	Unclassified	Unclassified	Unclassified	Eubacteriales	Clostridia	Firmicutes	Bacteria
Enterocloster clostridioformis MGS:0686	12	Unclassified	Enterocloster clostridioformis	Enterocloster	Lachnospiraceae	Eubacteriales	Clostridia	Firmicutes	Bacteria
Coprococcus sp. AM27-12LB MGS:0687	6	Unclassified	Coprococcus sp. AM27-12LB	Coprococcus	Lachnospiraceae	Eubacteriales	Clostridia	Firmicutes	Bacteria
Eubacteriales sp. MGS:0688	8	Unclassified	Unclassified	Unclassified	Unclassified	Eubacteriales	Clostridia	Firmicutes	Bacteria
Victivallis vadensis MGS:0689	15	Unclassified	Victivallis vadensis	Victivallis	Victivallaceae	Victivallales	Lentisphaeria	Lentisphaerae	Bacteria
Olsenella sp. AF21-51 MGS:0690	7	Unclassified	Olsenella sp. AF21-51	Olsenella	Atopobiaceae	Coriobacteriales	Coriobacteriia	Actinobacteria	Bacteria
Eubacteriales sp. MGS:0691	14	Unclassified	Unclassified	Unclassified	Unclassified	Eubacteriales	Clostridia	Firmicutes	Bacteria
Eubacteriales sp. MGS:0692	11	Unclassified	Unclassified	Unclassified	Unclassified	Eubacteriales	Clostridia	Firmicutes	Bacteria
Oscillospiraceae sp. MGS:0693	12	Unclassified	Unclassified	Unclassified	Oscillospiraceae	Eubacteriales	Clostridia	Firmicutes	Bacteria
Eubacteriales sp. MGS:0694	7	Unclassified	Unclassified	Unclassified	Unclassified	Eubacteriales	Clostridia	Firmicutes	Bacteria
Bacteria sp. MGS:0695	6	Unclassified	Unclassified	Unclassified	Unclassified	Unclassified	Unclassified	Unclassified	Bacteria
Eubacteriales sp. MGS:0696	11	Unclassified	Unclassified	Unclassified	Unclassified	Eubacteriales	Clostridia	Firmicutes	Bacteria
Eubacteriales sp. MGS:0697	7	Unclassified	Unclassified	Unclassified	Unclassified	Eubacteriales	Clostridia	Firmicutes	Bacteria
Eubacteriales sp. MGS:0698	6	Unclassified	Unclassified	Unclassified	Unclassified	Eubacteriales	Clostridia	Firmicutes	Bacteria
Eubacteriales sp. MGS:0699	17	Unclassified	Unclassified	Unclassified	Unclassified	Eubacteriales	Clostridia	Firmicutes	Bacteria
Slackia piriformis MGS:0700	6	Unclassified	Slackia piriformis	Slackia	Eggerthellaceae	Eggerthellales	Coriobacteriia	Actinobacteria	Bacteria
Eubacteriales sp. MGS:0701	6	Unclassified	Unclassified	Unclassified	Unclassified	Eubacteriales	Clostridia	Firmicutes	Bacteria
Eubacteriales sp. MGS:0702	7	Unclassified	Unclassified	Unclassified	Unclassified	Eubacteriales	Clostridia	Firmicutes	Bacteria
Eubacteriales sp. MGS:0703	7	Unclassified	Unclassified	Unclassified	Unclassified	Eubacteriales	Clostridia	Firmicutes	Bacteria
Atopobiaceae sp. MGS:0704	6	Unclassified	Unclassified	Unclassified	Atopobiaceae	Coriobacteriales	Coriobacteriia	Actinobacteria	Bacteria
Streptococcus oralis subsp. oralis MGS:0705	41	Streptococcus oralis subsp. oralis	Streptococcus oralis	Streptococcus	Streptococcaceae	Lactobacillales	Bacilli	Firmicutes	Bacteria
Clostridia sp. MGS:0706	6	Unclassified	Unclassified	Unclassified	Unclassified	Unclassified	Clostridia	Firmicutes	Bacteria
Eubacteriales sp. MGS:0707	6	Unclassified	Unclassified	Unclassified	Unclassified	Eubacteriales	Clostridia	Firmicutes	Bacteria
Bacteria sp. MGS:0708	10	Unclassified	Unclassified	Unclassified	Unclassified	Unclassified	Unclassified	Unclassified	Bacteria
Eubacteriales sp. MGS:0709	12	Unclassified	Unclassified	Unclassified	Unclassified	Eubacteriales	Clostridia	Firmicutes	Bacteria
Odoribacter laneus MGS:0710	6	Unclassified	Odoribacter laneus	Odoribacter	Odoribacteraceae	Bacteroidales	Bacteroidia	Bacteroidetes	Bacteria
Eubacteriales sp. MGS:0711	19	Unclassified	Unclassified	Unclassified	Unclassified	Eubacteriales	Clostridia	Firmicutes	Bacteria
Lachnospiraceae sp. MGS:0712	8	Unclassified	Unclassified	Unclassified	Lachnospiraceae	Eubacteriales	Clostridia	Firmicutes	Bacteria
Streptococcus gordonii MGS:0713	30	Unclassified	Streptococcus gordonii	Streptococcus	Streptococcaceae	Lactobacillales	Bacilli	Firmicutes	Bacteria
Coriobacteriales sp. MGS:0714	5	Unclassified	Unclassified	Unclassified	Unclassified	Coriobacteriales	Coriobacteriia	Actinobacteria	Bacteria
Eubacteriales sp. MGS:0715	7	Unclassified	Unclassified	Unclassified	Unclassified	Eubacteriales	Clostridia	Firmicutes	Bacteria
Ruminococcus champanellensis MGS:0716	5	Unclassified	Ruminococcus champanellensis	Ruminococcus	Oscillospiraceae	Eubacteriales	Clostridia	Firmicutes	Bacteria
Eubacteriales sp. MGS:0717	9	Unclassified	Unclassified	Unclassified	Unclassified	Eubacteriales	Clostridia	Firmicutes	Bacteria
Eubacteriales sp. MGS:0718	9	Unclassified	Unclassified	Unclassified	Unclassified	Eubacteriales	Clostridia	Firmicutes	Bacteria
Dialister succinatiphilus MGS:0719	7	Unclassified	Dialister succinatiphilus	Dialister	Veillonellaceae	Veillonellales	Negativicutes	Firmicutes	Bacteria
Eubacteriales sp. MGS:0720	7	Unclassified	Unclassified	Unclassified	Unclassified	Eubacteriales	Clostridia	Firmicutes	Bacteria
Eubacteriales sp. MGS:0721	19	Unclassified	Unclassified	Unclassified	Unclassified	Eubacteriales	Clostridia	Firmicutes	Bacteria
Enteroscipio rubneri MGS:0722	9	Unclassified	Enteroscipio rubneri	Enteroscipio	Eggerthellaceae	Eggerthellales	Coriobacteriia	Actinobacteria	Bacteria
Propionibacterium freudenreichii subsp. shermanii MGS:0723	17	Propionibacterium freudenreichii subsp. shermanii	Propionibacterium freudenreichii	Propionibacterium	Propionibacteriaceae	Propionibacteriales	Actinomycetia	Actinobacteria	Bacteria
Clostridia sp. MGS:0724	22	Unclassified	Unclassified	Unclassified	Unclassified	Unclassified	Clostridia	Firmicutes	Bacteria
Lachnospiraceae sp. MGS:0725	17	Unclassified	Unclassified	Unclassified	Lachnospiraceae	Eubacteriales	Clostridia	Firmicutes	Bacteria
Bacteria sp. MGS:0726	7	Unclassified	Unclassified	Unclassified	Unclassified	Unclassified	Unclassified	Unclassified	Bacteria
Desulfovibrionales sp. MGS:0727	5	Unclassified	Unclassified	Unclassified	Unclassified	Desulfovibrionales	Deltaproteobacteria	Proteobacteria	Bacteria
Clostridia sp. MGS:0728	8	Unclassified	Unclassified	Unclassified	Unclassified	Unclassified	Clostridia	Firmicutes	Bacteria
Oscillospiraceae sp. MGS:0729	9	Unclassified	Unclassified	Unclassified	Oscillospiraceae	Eubacteriales	Clostridia	Firmicutes	Bacteria
Eubacteriales sp. MGS:0730	7	Unclassified	Unclassified	Unclassified	Unclassified	Eubacteriales	Clostridia	Firmicutes	Bacteria
Eubacteriales sp. MGS:0731	6	Unclassified	Unclassified	Unclassified	Unclassified	Eubacteriales	Clostridia	Firmicutes	Bacteria
Faecalibacterium sp. MGS:0732	11	Unclassified	Unclassified	Faecalibacterium	Oscillospiraceae	Eubacteriales	Clostridia	Firmicutes	Bacteria
Clostridia sp. MGS:0733	8	Unclassified	Unclassified	Unclassified	Unclassified	Unclassified	Clostridia	Firmicutes	Bacteria
Oscillibacter sp. MGS:0734	21	Unclassified	Unclassified	Oscillibacter	Oscillospiraceae	Eubacteriales	Clostridia	Firmicutes	Bacteria
Pseudoflavonifractor sp. BIOML-A3 MGS:0735	9	Unclassified	Pseudoflavonifractor sp. BIOML-A3	Pseudoflavonifractor	Oscillospiraceae	Eubacteriales	Clostridia	Firmicutes	Bacteria
Eubacteriales sp. MGS:0736	5	Unclassified	Unclassified	Unclassified	Unclassified	Eubacteriales	Clostridia	Firmicutes	Bacteria
Erysipelotrichales sp. MGS:0737	5	Unclassified	Unclassified	Unclassified	Unclassified	Erysipelotrichales	Erysipelotrichia	Firmicutes	Bacteria
Bacteroidales sp. MGS:0738	7	Unclassified	Unclassified	Unclassified	Unclassified	Bacteroidales	Bacteroidia	Bacteroidetes	Bacteria
Oscillospiraceae sp. MGS:0739	18	Unclassified	Unclassified	Unclassified	Oscillospiraceae	Eubacteriales	Clostridia	Firmicutes	Bacteria
Eubacteriales sp. MGS:0740	6	Unclassified	Unclassified	Unclassified	Unclassified	Eubacteriales	Clostridia	Firmicutes	Bacteria
Clostridia sp. MGS:0741	9	Unclassified	Unclassified	Unclassified	Unclassified	Unclassified	Clostridia	Firmicutes	Bacteria
Enterococcus faecalis MGS:0742	10	Unclassified	Enterococcus faecalis	Enterococcus	Enterococcaceae	Lactobacillales	Bacilli	Firmicutes	Bacteria
Anaerostipes sp. MGS:0743	9	Unclassified	Unclassified	Anaerostipes	Lachnospiraceae	Eubacteriales	Clostridia	Firmicutes	Bacteria
Eubacteriales sp. MGS:0744	19	Unclassified	Unclassified	Unclassified	Unclassified	Eubacteriales	Clostridia	Firmicutes	Bacteria
Bacteroides fragilis MGS:0745	5	Unclassified	Bacteroides fragilis	Bacteroides	Bacteroidaceae	Bacteroidales	Bacteroidia	Bacteroidetes	Bacteria
Clostridia sp. MGS:0746	13	Unclassified	Unclassified	Unclassified	Unclassified	Unclassified	Clostridia	Firmicutes	Bacteria
Anaerostipes caccae MGS:0747	13	Unclassified	Anaerostipes caccae	Anaerostipes	Lachnospiraceae	Eubacteriales	Clostridia	Firmicutes	Bacteria
Lachnospiraceae sp. MGS:0748	16	Unclassified	Unclassified	Unclassified	Lachnospiraceae	Eubacteriales	Clostridia	Firmicutes	Bacteria
Coriobacteriia sp. MGS:0749	6	Unclassified	Unclassified	Unclassified	Unclassified	Unclassified	Coriobacteriia	Actinobacteria	Bacteria
Clostridia sp. MGS:0750	8	Unclassified	Unclassified	Unclassified	Unclassified	Unclassified	Clostridia	Firmicutes	Bacteria
Eubacteriales sp. MGS:0751	6	Unclassified	Unclassified	Unclassified	Unclassified	Eubacteriales	Clostridia	Firmicutes	Bacteria
Clostridia sp. MGS:0752	8	Unclassified	Unclassified	Unclassified	Unclassified	Unclassified	Clostridia	Firmicutes	Bacteria
Clostridium disporicum MGS:0753	13	Unclassified	Clostridium disporicum	Clostridium	Clostridiaceae	Eubacteriales	Clostridia	Firmicutes	Bacteria
Eubacteriales sp. MGS:0754	5	Unclassified	Unclassified	Unclassified	Unclassified	Eubacteriales	Clostridia	Firmicutes	Bacteria
Eubacteriales sp. MGS:0755	17	Unclassified	Unclassified	Unclassified	Unclassified	Eubacteriales	Clostridia	Firmicutes	Bacteria
Clostridia sp. MGS:0756	9	Unclassified	Unclassified	Unclassified	Unclassified	Unclassified	Clostridia	Firmicutes	Bacteria
Eubacteriales sp. MGS:0757	5	Unclassified	Unclassified	Unclassified	Unclassified	Eubacteriales	Clostridia	Firmicutes	Bacteria
Eubacteriales sp. MGS:0758	5	Unclassified	Unclassified	Unclassified	Unclassified	Eubacteriales	Clostridia	Firmicutes	Bacteria
Eubacteriales sp. MGS:0759	5	Unclassified	Unclassified	Unclassified	Unclassified	Eubacteriales	Clostridia	Firmicutes	Bacteria
Eubacteriales sp. MGS:0760	7	Unclassified	Unclassified	Unclassified	Unclassified	Eubacteriales	Clostridia	Firmicutes	Bacteria
Mitsuokella jalaludinii MGS:0761	5	Unclassified	Mitsuokella jalaludinii	Mitsuokella	Selenomonadaceae	Selenomonadales	Negativicutes	Firmicutes	Bacteria
Eubacteriales sp. MGS:0762	6	Unclassified	Unclassified	Unclassified	Unclassified	Eubacteriales	Clostridia	Firmicutes	Bacteria
Eubacteriales sp. MGS:0763	7	Unclassified	Unclassified	Unclassified	Unclassified	Eubacteriales	Clostridia	Firmicutes	Bacteria
Eubacteriales sp. MGS:0764	5	Unclassified	Unclassified	Unclassified	Unclassified	Eubacteriales	Clostridia	Firmicutes	Bacteria
Oscillospiraceae sp. MGS:0765	18	Unclassified	Unclassified	Unclassified	Oscillospiraceae	Eubacteriales	Clostridia	Firmicutes	Bacteria
Lachnoclostridium edouardi MGS:0766	13	Unclassified	Lachnoclostridium edouardi	Lachnoclostridium	Lachnospiraceae	Eubacteriales	Clostridia	Firmicutes	Bacteria
Clostridia sp. MGS:0767	9	Unclassified	Unclassified	Unclassified	Unclassified	Unclassified	Clostridia	Firmicutes	Bacteria
Eubacteriales sp. MGS:0768	4	Unclassified	Unclassified	Unclassified	Unclassified	Eubacteriales	Clostridia	Firmicutes	Bacteria
Firmicutes sp. MGS:0769	4	Unclassified	Unclassified	Unclassified	Unclassified	Unclassified	Unclassified	Firmicutes	Bacteria
Oscillospiraceae sp. MGS:0770	9	Unclassified	Unclassified	Unclassified	Oscillospiraceae	Eubacteriales	Clostridia	Firmicutes	Bacteria
Eubacteriales sp. MGS:0771	14	Unclassified	Unclassified	Unclassified	Unclassified	Eubacteriales	Clostridia	Firmicutes	Bacteria
Lachnospiraceae sp. MGS:0772	5	Unclassified	Unclassified	Unclassified	Lachnospiraceae	Eubacteriales	Clostridia	Firmicutes	Bacteria
Eubacteriales sp. MGS:0773	6	Unclassified	Unclassified	Unclassified	Unclassified	Eubacteriales	Clostridia	Firmicutes	Bacteria
Oscillospiraceae sp. MGS:0774	12	Unclassified	Unclassified	Unclassified	Oscillospiraceae	Eubacteriales	Clostridia	Firmicutes	Bacteria
Catenibacterium mitsuokai MGS:0775	11	Unclassified	Catenibacterium mitsuokai	Catenibacterium	Coprobacillaceae	Erysipelotrichales	Erysipelotrichia	Firmicutes	Bacteria
Parabacteroides sp. MGS:0776	7	Unclassified	Unclassified	Parabacteroides	Tannerellaceae	Bacteroidales	Bacteroidia	Bacteroidetes	Bacteria
Eubacteriales sp. MGS:0777	6	Unclassified	Unclassified	Unclassified	Unclassified	Eubacteriales	Clostridia	Firmicutes	Bacteria
Bacteria sp. MGS:0778	6	Unclassified	Unclassified	Unclassified	Unclassified	Unclassified	Unclassified	Unclassified	Bacteria
Eubacteriales sp. MGS:0779	6	Unclassified	Unclassified	Unclassified	Unclassified	Eubacteriales	Clostridia	Firmicutes	Bacteria
Oscillospiraceae sp. MGS:0780	4	Unclassified	Unclassified	Unclassified	Oscillospiraceae	Eubacteriales	Clostridia	Firmicutes	Bacteria
Eubacteriales sp. MGS:0781	18	Unclassified	Unclassified	Unclassified	Unclassified	Eubacteriales	Clostridia	Firmicutes	Bacteria
Saccharomyces cerevisiae MGS:0782	13	Unclassified	Saccharomyces cerevisiae	Saccharomyces	Saccharomycetaceae	Saccharomycetales	Saccharomycetes	Ascomycota	Eukaryota
Clostridia sp. MGS:0783	8	Unclassified	Unclassified	Unclassified	Unclassified	Unclassified	Clostridia	Firmicutes	Bacteria
Prevotella sp. P4-67 MGS:0784	4	Unclassified	Prevotella sp. P4-67	Prevotella	Prevotellaceae	Bacteroidales	Bacteroidia	Bacteroidetes	Bacteria
Eubacteriales sp. MGS:0785	4	Unclassified	Unclassified	Unclassified	Unclassified	Eubacteriales	Clostridia	Firmicutes	Bacteria
Eubacteriales sp. MGS:0786	6	Unclassified	Unclassified	Unclassified	Unclassified	Eubacteriales	Clostridia	Firmicutes	Bacteria
Clostridia sp. MGS:0787	8	Unclassified	Unclassified	Unclassified	Unclassified	Unclassified	Clostridia	Firmicutes	Bacteria
Firmicutes sp. MGS:0788	4	Unclassified	Unclassified	Unclassified	Unclassified	Unclassified	Unclassified	Firmicutes	Bacteria
Bacteroidales sp. MGS:0789	4	Unclassified	Unclassified	Unclassified	Unclassified	Bacteroidales	Bacteroidia	Bacteroidetes	Bacteria
Eubacteriales sp. MGS:0790	13	Unclassified	Unclassified	Unclassified	Unclassified	Eubacteriales	Clostridia	Firmicutes	Bacteria
Eubacteriales sp. MGS:0791	5	Unclassified	Unclassified	Unclassified	Unclassified	Eubacteriales	Clostridia	Firmicutes	Bacteria
Eubacteriales sp. MGS:0792	16	Unclassified	Unclassified	Unclassified	Unclassified	Eubacteriales	Clostridia	Firmicutes	Bacteria
Clostridium paraputrificum MGS:0793	9	Unclassified	Clostridium paraputrificum	Clostridium	Clostridiaceae	Eubacteriales	Clostridia	Firmicutes	Bacteria
Eubacteriales sp. MGS:0794	5	Unclassified	Unclassified	Unclassified	Unclassified	Eubacteriales	Clostridia	Firmicutes	Bacteria
Bacteroidia sp. MGS:0795	6	Unclassified	Unclassified	Unclassified	Unclassified	Unclassified	Bacteroidia	Bacteroidetes	Bacteria
Aeromonadales sp. MGS:0796	4	Unclassified	Unclassified	Unclassified	Unclassified	Aeromonadales	Gammaproteobacteria	Proteobacteria	Bacteria
Prevotella hominis MGS:0797	4	Unclassified	Prevotella hominis	Prevotella	Prevotellaceae	Bacteroidales	Bacteroidia	Bacteroidetes	Bacteria
Amedibacillus dolichus MGS:0798	9	Unclassified	Amedibacillus dolichus	Amedibacillus	Erysipelotrichaceae	Erysipelotrichales	Erysipelotrichia	Firmicutes	Bacteria
Burkholderiales sp. MGS:0799	6	Unclassified	Unclassified	Unclassified	Unclassified	Burkholderiales	Betaproteobacteria	Proteobacteria	Bacteria
Akkermansia sp. BIOML-A59 MGS:0800	8	Unclassified	Akkermansia sp. BIOML-A59	Akkermansia	Akkermansiaceae	Verrucomicrobiales	Verrucomicrobiae	Verrucomicrobia	Bacteria
Bacteria sp. MGS:0801	5	Unclassified	Unclassified	Unclassified	Unclassified	Unclassified	Unclassified	Unclassified	Bacteria
Collinsella intestinalis MGS:0802	5	Unclassified	Collinsella intestinalis	Collinsella	Coriobacteriaceae	Coriobacteriales	Coriobacteriia	Actinobacteria	Bacteria
Eubacteriales sp. MGS:0803	7	Unclassified	Unclassified	Unclassified	Unclassified	Eubacteriales	Clostridia	Firmicutes	Bacteria
Eggerthellaceae sp. MGS:0804	5	Unclassified	Unclassified	Unclassified	Eggerthellaceae	Eggerthellales	Coriobacteriia	Actinobacteria	Bacteria
Oscillospiraceae sp. MGS:0805	7	Unclassified	Unclassified	Unclassified	Oscillospiraceae	Eubacteriales	Clostridia	Firmicutes	Bacteria
Oscillospiraceae sp. MGS:0806	18	Unclassified	Unclassified	Unclassified	Oscillospiraceae	Eubacteriales	Clostridia	Firmicutes	Bacteria
Eubacteriales sp. MGS:0807	4	Unclassified	Unclassified	Unclassified	Unclassified	Eubacteriales	Clostridia	Firmicutes	Bacteria
Clostridium celatum MGS:0808	10	Unclassified	Clostridium celatum	Clostridium	Clostridiaceae	Eubacteriales	Clostridia	Firmicutes	Bacteria
Erysipelotrichales sp. MGS:0809	5	Unclassified	Unclassified	Unclassified	Unclassified	Erysipelotrichales	Erysipelotrichia	Firmicutes	Bacteria
Firmicutes sp. MGS:0810	4	Unclassified	Unclassified	Unclassified	Unclassified	Unclassified	Unclassified	Firmicutes	Bacteria
Firmicutes sp. MGS:0811	4	Unclassified	Unclassified	Unclassified	Unclassified	Unclassified	Unclassified	Firmicutes	Bacteria
Acidaminococcales sp. MGS:0812	3	Unclassified	Unclassified	Unclassified	Unclassified	Acidaminococcales	Negativicutes	Firmicutes	Bacteria
Eubacteriales sp. MGS:0813	5	Unclassified	Unclassified	Unclassified	Unclassified	Eubacteriales	Clostridia	Firmicutes	Bacteria
Eubacteriales sp. MGS:0814	4	Unclassified	Unclassified	Unclassified	Unclassified	Eubacteriales	Clostridia	Firmicutes	Bacteria
Clostridia sp. MGS:0815	16	Unclassified	Unclassified	Unclassified	Unclassified	Unclassified	Clostridia	Firmicutes	Bacteria
Sutterella sp. AM11-39 MGS:0816	7	Unclassified	Sutterella sp. AM11-39	Sutterella	Sutterellaceae	Burkholderiales	Betaproteobacteria	Proteobacteria	Bacteria
Firmicutes sp. MGS:0817	6	Unclassified	Unclassified	Unclassified	Unclassified	Unclassified	Unclassified	Firmicutes	Bacteria
Bacteroidales sp. MGS:0818	6	Unclassified	Unclassified	Unclassified	Unclassified	Bacteroidales	Bacteroidia	Bacteroidetes	Bacteria
Eubacteriales sp. MGS:0819	5	Unclassified	Unclassified	Unclassified	Unclassified	Eubacteriales	Clostridia	Firmicutes	Bacteria
Eubacteriales sp. MGS:0820	4	Unclassified	Unclassified	Unclassified	Unclassified	Eubacteriales	Clostridia	Firmicutes	Bacteria
Eubacteriales sp. MGS:0821	4	Unclassified	Unclassified	Unclassified	Unclassified	Eubacteriales	Clostridia	Firmicutes	Bacteria
Holdemanella sp. MGS:0822	7	Unclassified	Unclassified	Holdemanella	Erysipelotrichaceae	Erysipelotrichales	Erysipelotrichia	Firmicutes	Bacteria
Bacteria sp. MGS:0823	4	Unclassified	Unclassified	Unclassified	Unclassified	Unclassified	Unclassified	Unclassified	Bacteria
Victivallales sp. MGS:0824	8	Unclassified	Unclassified	Unclassified	Unclassified	Victivallales	Lentisphaeria	Lentisphaerae	Bacteria
Massilimicrobiota timonensis MGS:0825	17	Unclassified	Massilimicrobiota timonensis	Massilimicrobiota	Erysipelotrichaceae	Erysipelotrichales	Erysipelotrichia	Firmicutes	Bacteria
Prevotella stercorea MGS:0826	5	Unclassified	Prevotella stercorea	Prevotella	Prevotellaceae	Bacteroidales	Bacteroidia	Bacteroidetes	Bacteria
Eubacteriales sp. MGS:0827	4	Unclassified	Unclassified	Unclassified	Unclassified	Eubacteriales	Clostridia	Firmicutes	Bacteria
Clostridia sp. MGS:0828	4	Unclassified	Unclassified	Unclassified	Unclassified	Unclassified	Clostridia	Firmicutes	Bacteria
Eubacteriales sp. MGS:0829	4	Unclassified	Unclassified	Unclassified	Unclassified	Eubacteriales	Clostridia	Firmicutes	Bacteria
Eubacteriales sp. MGS:0830	5	Unclassified	Unclassified	Unclassified	Unclassified	Eubacteriales	Clostridia	Firmicutes	Bacteria
Lachnospiraceae sp. MGS:0831	4	Unclassified	Unclassified	Unclassified	Lachnospiraceae	Eubacteriales	Clostridia	Firmicutes	Bacteria
Eubacteriales sp. MGS:0832	5	Unclassified	Unclassified	Unclassified	Unclassified	Eubacteriales	Clostridia	Firmicutes	Bacteria
Desulfovibrionaceae sp. MGS:0833	4	Unclassified	Unclassified	Unclassified	Desulfovibrionaceae	Desulfovibrionales	Deltaproteobacteria	Proteobacteria	Bacteria
Parabacteroides massiliensis MGS:0834	7	Unclassified	Parabacteroides massiliensis	Parabacteroides	Tannerellaceae	Bacteroidales	Bacteroidia	Bacteroidetes	Bacteria
Firmicutes sp. MGS:0835	4	Unclassified	Unclassified	Unclassified	Unclassified	Unclassified	Unclassified	Firmicutes	Bacteria
Latilactobacillus sakei subsp. sakei MGS:0836	12	Latilactobacillus sakei subsp. sakei	Latilactobacillus sakei	Latilactobacillus	Lactobacillaceae	Lactobacillales	Bacilli	Firmicutes	Bacteria
Eubacteriales sp. MGS:0837	6	Unclassified	Unclassified	Unclassified	Unclassified	Eubacteriales	Clostridia	Firmicutes	Bacteria
Eubacterium sp. AF22-8LB MGS:0838	16	Unclassified	Eubacterium sp. AF22-8LB	Eubacterium	Eubacteriaceae	Eubacteriales	Clostridia	Firmicutes	Bacteria
Bacteria sp. MGS:0839	5	Unclassified	Unclassified	Unclassified	Unclassified	Unclassified	Unclassified	Unclassified	Bacteria
Burkholderiales sp. MGS:0840	5	Unclassified	Unclassified	Unclassified	Unclassified	Burkholderiales	Betaproteobacteria	Proteobacteria	Bacteria
Clostridia sp. MGS:0841	4	Unclassified	Unclassified	Unclassified	Unclassified	Unclassified	Clostridia	Firmicutes	Bacteria
Eubacteriales sp. MGS:0842	6	Unclassified	Unclassified	Unclassified	Unclassified	Eubacteriales	Clostridia	Firmicutes	Bacteria
Eubacteriales sp. MGS:0843	12	Unclassified	Unclassified	Unclassified	Unclassified	Eubacteriales	Clostridia	Firmicutes	Bacteria
Pseudoflavonifractor sp. MGS:0844	26	Unclassified	Unclassified	Pseudoflavonifractor	Oscillospiraceae	Eubacteriales	Clostridia	Firmicutes	Bacteria
Clostridia sp. MGS:0845	6	Unclassified	Unclassified	Unclassified	Unclassified	Unclassified	Clostridia	Firmicutes	Bacteria
Eubacteriales sp. MGS:0846	6	Unclassified	Unclassified	Unclassified	Unclassified	Eubacteriales	Clostridia	Firmicutes	Bacteria
Eubacteriales sp. MGS:0847	4	Unclassified	Unclassified	Unclassified	Unclassified	Eubacteriales	Clostridia	Firmicutes	Bacteria
Eggerthellales sp. MGS:0848	6	Unclassified	Unclassified	Unclassified	Unclassified	Eggerthellales	Coriobacteriia	Actinobacteria	Bacteria
Oscillospiraceae sp. MGS:0849	9	Unclassified	Unclassified	Unclassified	Oscillospiraceae	Eubacteriales	Clostridia	Firmicutes	Bacteria
Collinsella tanakaei MGS:0850	4	Unclassified	Collinsella tanakaei	Collinsella	Coriobacteriaceae	Coriobacteriales	Coriobacteriia	Actinobacteria	Bacteria
Eubacteriales sp. MGS:0851	9	Unclassified	Unclassified	Unclassified	Unclassified	Eubacteriales	Clostridia	Firmicutes	Bacteria
Clostridia sp. MGS:0852	4	Unclassified	Unclassified	Unclassified	Unclassified	Unclassified	Clostridia	Firmicutes	Bacteria
Lacticaseibacillus paracasei subsp. paracasei MGS:0853	12	Lacticaseibacillus paracasei subsp. paracasei	Lacticaseibacillus paracasei	Lacticaseibacillus	Lactobacillaceae	Lactobacillales	Bacilli	Firmicutes	Bacteria
Eubacteriales sp. MGS:0854	4	Unclassified	Unclassified	Unclassified	Unclassified	Eubacteriales	Clostridia	Firmicutes	Bacteria
Lachnospiraceae sp. MGS:0855	4	Unclassified	Unclassified	Unclassified	Lachnospiraceae	Eubacteriales	Clostridia	Firmicutes	Bacteria
Eubacteriales sp. MGS:0856	6	Unclassified	Unclassified	Unclassified	Unclassified	Eubacteriales	Clostridia	Firmicutes	Bacteria
Eubacteriales sp. MGS:0857	13	Unclassified	Unclassified	Unclassified	Unclassified	Eubacteriales	Clostridia	Firmicutes	Bacteria
Eubacteriales sp. MGS:0858	5	Unclassified	Unclassified	Unclassified	Unclassified	Eubacteriales	Clostridia	Firmicutes	Bacteria
Eubacteriales sp. MGS:0859	8	Unclassified	Unclassified	Unclassified	Unclassified	Eubacteriales	Clostridia	Firmicutes	Bacteria
Firmicutes sp. MGS:0860	4	Unclassified	Unclassified	Unclassified	Unclassified	Unclassified	Unclassified	Firmicutes	Bacteria
Clostridia sp. MGS:0861	14	Unclassified	Unclassified	Unclassified	Unclassified	Unclassified	Clostridia	Firmicutes	Bacteria
Gemmiger sp. MGS:0862	9	Unclassified	Unclassified	Gemmiger	Unclassified	Eubacteriales	Clostridia	Firmicutes	Bacteria
Bacteria sp. MGS:0863	9	Unclassified	Unclassified	Unclassified	Unclassified	Unclassified	Unclassified	Unclassified	Bacteria
Eubacteriales sp. MGS:0864	16	Unclassified	Unclassified	Unclassified	Unclassified	Eubacteriales	Clostridia	Firmicutes	Bacteria
Dorea phocaeensis MGS:0865	4	Unclassified	Dorea phocaeensis	Dorea	Lachnospiraceae	Eubacteriales	Clostridia	Firmicutes	Bacteria
Bacteria sp. MGS:0866	4	Unclassified	Unclassified	Unclassified	Unclassified	Unclassified	Unclassified	Unclassified	Bacteria
Erysipelotrichaceae sp. MGS:0867	11	Unclassified	Unclassified	Unclassified	Erysipelotrichaceae	Erysipelotrichales	Erysipelotrichia	Firmicutes	Bacteria
Eubacteriales sp. MGS:0868	7	Unclassified	Unclassified	Unclassified	Unclassified	Eubacteriales	Clostridia	Firmicutes	Bacteria
Rubneribacter badeniensis MGS:0869	11	Unclassified	Rubneribacter badeniensis	Rubneribacter	Eggerthellaceae	Eggerthellales	Coriobacteriia	Actinobacteria	Bacteria
Eubacteriales sp. MGS:0870	6	Unclassified	Unclassified	Unclassified	Unclassified	Eubacteriales	Clostridia	Firmicutes	Bacteria
Eubacteriales sp. MGS:0871	3	Unclassified	Unclassified	Unclassified	Unclassified	Eubacteriales	Clostridia	Firmicutes	Bacteria
Eubacteriales sp. MGS:0872	6	Unclassified	Unclassified	Unclassified	Unclassified	Eubacteriales	Clostridia	Firmicutes	Bacteria
Eubacteriales sp. MGS:0873	5	Unclassified	Unclassified	Unclassified	Unclassified	Eubacteriales	Clostridia	Firmicutes	Bacteria
Firmicutes sp. MGS:0874	5	Unclassified	Unclassified	Unclassified	Unclassified	Unclassified	Unclassified	Firmicutes	Bacteria
Faecalicoccus pleomorphus MGS:0875	5	Unclassified	Faecalicoccus pleomorphus	Faecalicoccus	Erysipelotrichaceae	Erysipelotrichales	Erysipelotrichia	Firmicutes	Bacteria
Intestinimonas timonensis MGS:0876	9	Unclassified	Intestinimonas timonensis	Intestinimonas	Unclassified	Eubacteriales	Clostridia	Firmicutes	Bacteria
Alistipes provencensis MGS:0877	5	Unclassified	Alistipes provencensis	Alistipes	Rikenellaceae	Bacteroidales	Bacteroidia	Bacteroidetes	Bacteria
Eubacteriales sp. MGS:0878	9	Unclassified	Unclassified	Unclassified	Unclassified	Eubacteriales	Clostridia	Firmicutes	Bacteria
Clostridia sp. MGS:0879	7	Unclassified	Unclassified	Unclassified	Unclassified	Unclassified	Clostridia	Firmicutes	Bacteria
Eubacteriales sp. MGS:0880	6	Unclassified	Unclassified	Unclassified	Unclassified	Eubacteriales	Clostridia	Firmicutes	Bacteria
Eubacteriales sp. MGS:0881	5	Unclassified	Unclassified	Unclassified	Unclassified	Eubacteriales	Clostridia	Firmicutes	Bacteria
Eubacteriales sp. MGS:0882	4	Unclassified	Unclassified	Unclassified	Unclassified	Eubacteriales	Clostridia	Firmicutes	Bacteria
Cloacibacillus porcorum MGS:0883	5	Unclassified	Cloacibacillus porcorum	Cloacibacillus	Synergistaceae	Synergistales	Synergistia	Synergistetes	Bacteria
Lactobacillus gasseri MGS:0884	9	Unclassified	Lactobacillus gasseri	Lactobacillus	Lactobacillaceae	Lactobacillales	Bacilli	Firmicutes	Bacteria
Clostridia sp. MGS:0885	3	Unclassified	Unclassified	Unclassified	Unclassified	Unclassified	Clostridia	Firmicutes	Bacteria
Enterococcus faecium MGS:0886	5	Unclassified	Enterococcus faecium	Enterococcus	Enterococcaceae	Lactobacillales	Bacilli	Firmicutes	Bacteria
Eubacteriales sp. MGS:0887	3	Unclassified	Unclassified	Unclassified	Unclassified	Eubacteriales	Clostridia	Firmicutes	Bacteria
Clostridium sp. 1001271st1 H5 MGS:0888	21	Unclassified	Clostridium sp. 1001271st1 H5	Clostridium	Clostridiaceae	Eubacteriales	Clostridia	Firmicutes	Bacteria
Bacteroidales sp. MGS:0889	3	Unclassified	Unclassified	Unclassified	Unclassified	Bacteroidales	Bacteroidia	Bacteroidetes	Bacteria
Lachnospiraceae sp. MGS:0890	9	Unclassified	Unclassified	Unclassified	Lachnospiraceae	Eubacteriales	Clostridia	Firmicutes	Bacteria
Eubacteriales sp. MGS:0891	3	Unclassified	Unclassified	Unclassified	Unclassified	Eubacteriales	Clostridia	Firmicutes	Bacteria
Bacteroidales sp. MGS:0892	3	Unclassified	Unclassified	Unclassified	Unclassified	Bacteroidales	Bacteroidia	Bacteroidetes	Bacteria
Clostridia sp. MGS:0893	6	Unclassified	Unclassified	Unclassified	Unclassified	Unclassified	Clostridia	Firmicutes	Bacteria
Bacteroidales sp. MGS:0894	4	Unclassified	Unclassified	Unclassified	Unclassified	Bacteroidales	Bacteroidia	Bacteroidetes	Bacteria
Eubacteriales sp. MGS:0895	4	Unclassified	Unclassified	Unclassified	Unclassified	Eubacteriales	Clostridia	Firmicutes	Bacteria
Clostridia sp. MGS:0896	4	Unclassified	Unclassified	Unclassified	Unclassified	Unclassified	Clostridia	Firmicutes	Bacteria
Eubacteriales sp. MGS:0897	4	Unclassified	Unclassified	Unclassified	Unclassified	Eubacteriales	Clostridia	Firmicutes	Bacteria
Clostridia sp. MGS:0898	5	Unclassified	Unclassified	Unclassified	Unclassified	Unclassified	Clostridia	Firmicutes	Bacteria
Lachnospiraceae sp. MGS:0899	3	Unclassified	Unclassified	Unclassified	Lachnospiraceae	Eubacteriales	Clostridia	Firmicutes	Bacteria
Prevotellamassilia timonensis MGS:0900	3	Unclassified	Prevotellamassilia timonensis	Prevotellamassilia	Prevotellaceae	Bacteroidales	Bacteroidia	Bacteroidetes	Bacteria
Emergencia timonensis MGS:0901	5	Unclassified	Emergencia timonensis	Emergencia	Clostridiales Family XIII. Incertae Sedis	Eubacteriales	Clostridia	Firmicutes	Bacteria
Eubacteriales sp. MGS:0902	5	Unclassified	Unclassified	Unclassified	Unclassified	Eubacteriales	Clostridia	Firmicutes	Bacteria
Lachnospiraceae sp. MGS:0903	3	Unclassified	Unclassified	Unclassified	Lachnospiraceae	Eubacteriales	Clostridia	Firmicutes	Bacteria
Desulfovibrio desulfuricans MGS:0904	5	Unclassified	Desulfovibrio desulfuricans	Desulfovibrio	Desulfovibrionaceae	Desulfovibrionales	Deltaproteobacteria	Proteobacteria	Bacteria
Blautia producta MGS:0905	8	Unclassified	Blautia producta	Blautia	Lachnospiraceae	Eubacteriales	Clostridia	Firmicutes	Bacteria
Bacteroidales sp. MGS:0906	3	Unclassified	Unclassified	Unclassified	Unclassified	Bacteroidales	Bacteroidia	Bacteroidetes	Bacteria
Eubacteriales sp. MGS:0907	3	Unclassified	Unclassified	Unclassified	Unclassified	Eubacteriales	Clostridia	Firmicutes	Bacteria
Eubacteriales sp. MGS:0908	7	Unclassified	Unclassified	Unclassified	Unclassified	Eubacteriales	Clostridia	Firmicutes	Bacteria
Clostridia sp. MGS:0909	8	Unclassified	Unclassified	Unclassified	Unclassified	Unclassified	Clostridia	Firmicutes	Bacteria
Eubacteriales sp. MGS:0910	6	Unclassified	Unclassified	Unclassified	Unclassified	Eubacteriales	Clostridia	Firmicutes	Bacteria
Bacteria sp. MGS:0911	6	Unclassified	Unclassified	Unclassified	Unclassified	Unclassified	Unclassified	Unclassified	Bacteria
Bacteroidales sp. MGS:0912	3	Unclassified	Unclassified	Unclassified	Unclassified	Bacteroidales	Bacteroidia	Bacteroidetes	Bacteria
Eubacteriales sp. MGS:0913	5	Unclassified	Unclassified	Unclassified	Unclassified	Eubacteriales	Clostridia	Firmicutes	Bacteria
Eubacteriales sp. MGS:0914	3	Unclassified	Unclassified	Unclassified	Unclassified	Eubacteriales	Clostridia	Firmicutes	Bacteria
Firmicutes sp. MGS:0915	5	Unclassified	Unclassified	Unclassified	Unclassified	Unclassified	Unclassified	Firmicutes	Bacteria
Eubacteriales sp. MGS:0916	4	Unclassified	Unclassified	Unclassified	Unclassified	Eubacteriales	Clostridia	Firmicutes	Bacteria
Eubacteriales sp. MGS:0917	8	Unclassified	Unclassified	Unclassified	Unclassified	Eubacteriales	Clostridia	Firmicutes	Bacteria
Clostridia sp. MGS:0918	3	Unclassified	Unclassified	Unclassified	Unclassified	Unclassified	Clostridia	Firmicutes	Bacteria
Ligilactobacillus salivarius MGS:0919	6	Unclassified	Ligilactobacillus salivarius	Ligilactobacillus	Lactobacillaceae	Lactobacillales	Bacilli	Firmicutes	Bacteria
Bacteria sp. MGS:0920	3	Unclassified	Unclassified	Unclassified	Unclassified	Unclassified	Unclassified	Unclassified	Bacteria
Megasphaera elsdenii MGS:0921	4	Unclassified	Megasphaera elsdenii	Megasphaera	Veillonellaceae	Veillonellales	Negativicutes	Firmicutes	Bacteria
Flintibacter sp. MGS:0922	11	Unclassified	Unclassified	Flintibacter	Unclassified	Eubacteriales	Clostridia	Firmicutes	Bacteria
Firmicutes sp. MGS:0923	5	Unclassified	Unclassified	Unclassified	Unclassified	Unclassified	Unclassified	Firmicutes	Bacteria
Eubacteriales sp. MGS:0924	3	Unclassified	Unclassified	Unclassified	Unclassified	Eubacteriales	Clostridia	Firmicutes	Bacteria
Oscillospiraceae sp. MGS:0925	13	Unclassified	Unclassified	Unclassified	Oscillospiraceae	Eubacteriales	Clostridia	Firmicutes	Bacteria
Eubacteriales sp. MGS:0926	8	Unclassified	Unclassified	Unclassified	Unclassified	Eubacteriales	Clostridia	Firmicutes	Bacteria
Eubacteriales sp. MGS:0927	3	Unclassified	Unclassified	Unclassified	Unclassified	Eubacteriales	Clostridia	Firmicutes	Bacteria
Enorma massiliensis MGS:0928	4	Unclassified	Enorma massiliensis	Enorma	Coriobacteriaceae	Coriobacteriales	Coriobacteriia	Actinobacteria	Bacteria
Clostridia sp. MGS:0929	7	Unclassified	Unclassified	Unclassified	Unclassified	Unclassified	Clostridia	Firmicutes	Bacteria
Lachnospiraceae sp. MGS:0930	9	Unclassified	Unclassified	Unclassified	Lachnospiraceae	Eubacteriales	Clostridia	Firmicutes	Bacteria
Clostridia sp. MGS:0931	6	Unclassified	Unclassified	Unclassified	Unclassified	Unclassified	Clostridia	Firmicutes	Bacteria
Massilicoli timonensis MGS:0932	11	Unclassified	Massilicoli timonensis	Massilicoli	Erysipelotrichaceae	Erysipelotrichales	Erysipelotrichia	Firmicutes	Bacteria
Clostridia sp. MGS:0933	6	Unclassified	Unclassified	Unclassified	Unclassified	Unclassified	Clostridia	Firmicutes	Bacteria
Bacteroides sp. MGS:0934	3	Unclassified	Unclassified	Bacteroides	Bacteroidaceae	Bacteroidales	Bacteroidia	Bacteroidetes	Bacteria
Eubacteriales sp. MGS:0935	3	Unclassified	Unclassified	Unclassified	Unclassified	Eubacteriales	Clostridia	Firmicutes	Bacteria
Prevotella bivia MGS:0936	12	Unclassified	Prevotella bivia	Prevotella	Prevotellaceae	Bacteroidales	Bacteroidia	Bacteroidetes	Bacteria
Atopobiaceae sp. MGS:0937	4	Unclassified	Unclassified	Unclassified	Atopobiaceae	Coriobacteriales	Coriobacteriia	Actinobacteria	Bacteria
Eubacteriales sp. MGS:0938	3	Unclassified	Unclassified	Unclassified	Unclassified	Eubacteriales	Clostridia	Firmicutes	Bacteria
Eubacteriales sp. MGS:0939	3	Unclassified	Unclassified	Unclassified	Unclassified	Eubacteriales	Clostridia	Firmicutes	Bacteria
Eubacteriales sp. MGS:0940	6	Unclassified	Unclassified	Unclassified	Unclassified	Eubacteriales	Clostridia	Firmicutes	Bacteria
Oscillospiraceae sp. MGS:0941	11	Unclassified	Unclassified	Unclassified	Oscillospiraceae	Eubacteriales	Clostridia	Firmicutes	Bacteria
Firmicutes sp. MGS:0942	3	Unclassified	Unclassified	Unclassified	Unclassified	Unclassified	Unclassified	Firmicutes	Bacteria
Clostridium sp. OF09-36 MGS:0943	6	Unclassified	Clostridium sp. OF09-36	Clostridium	Clostridiaceae	Eubacteriales	Clostridia	Firmicutes	Bacteria
Oscillospiraceae sp. MGS:0944	8	Unclassified	Unclassified	Unclassified	Oscillospiraceae	Eubacteriales	Clostridia	Firmicutes	Bacteria
Eubacteriales sp. MGS:0945	3	Unclassified	Unclassified	Unclassified	Unclassified	Eubacteriales	Clostridia	Firmicutes	Bacteria
Clostridia sp. MGS:0946	3	Unclassified	Unclassified	Unclassified	Unclassified	Unclassified	Clostridia	Firmicutes	Bacteria
Eubacteriales sp. MGS:0947	3	Unclassified	Unclassified	Unclassified	Unclassified	Eubacteriales	Clostridia	Firmicutes	Bacteria
Firmicutes sp. MGS:0948	3	Unclassified	Unclassified	Unclassified	Unclassified	Unclassified	Unclassified	Firmicutes	Bacteria
Eubacteriales sp. MGS:0949	3	Unclassified	Unclassified	Unclassified	Unclassified	Eubacteriales	Clostridia	Firmicutes	Bacteria
Eubacteriales sp. MGS:0950	8	Unclassified	Unclassified	Unclassified	Unclassified	Eubacteriales	Clostridia	Firmicutes	Bacteria
Eubacteriales sp. MGS:0951	3	Unclassified	Unclassified	Unclassified	Unclassified	Eubacteriales	Clostridia	Firmicutes	Bacteria
Eubacteriales sp. MGS:0952	3	Unclassified	Unclassified	Unclassified	Unclassified	Eubacteriales	Clostridia	Firmicutes	Bacteria
Limosilactobacillus mucosae MGS:0953	3	Unclassified	Limosilactobacillus mucosae	Limosilactobacillus	Lactobacillaceae	Lactobacillales	Bacilli	Firmicutes	Bacteria
Clostridia sp. MGS:0954	3	Unclassified	Unclassified	Unclassified	Unclassified	Unclassified	Clostridia	Firmicutes	Bacteria
Desulfovibrio piger MGS:0955	14	Unclassified	Desulfovibrio piger	Desulfovibrio	Desulfovibrionaceae	Desulfovibrionales	Deltaproteobacteria	Proteobacteria	Bacteria
Eubacteriales sp. MGS:0956	3	Unclassified	Unclassified	Unclassified	Unclassified	Eubacteriales	Clostridia	Firmicutes	Bacteria
Brachyspira aalborgi MGS:0957	2	Unclassified	Brachyspira aalborgi	Brachyspira	Brachyspiraceae	Brachyspirales	Spirochaetia	Spirochaetes	Bacteria
Prevotella sp. 885 MGS:0958	3	Unclassified	Prevotella sp. 885	Prevotella	Prevotellaceae	Bacteroidales	Bacteroidia	Bacteroidetes	Bacteria
Clostridium perfringens MGS:0959	5	Unclassified	Clostridium perfringens	Clostridium	Clostridiaceae	Eubacteriales	Clostridia	Firmicutes	Bacteria
Clostridia sp. MGS:0960	3	Unclassified	Unclassified	Unclassified	Unclassified	Unclassified	Clostridia	Firmicutes	Bacteria
Eubacteriales sp. MGS:0961	5	Unclassified	Unclassified	Unclassified	Unclassified	Eubacteriales	Clostridia	Firmicutes	Bacteria
Eubacteriales sp. MGS:0962	10	Unclassified	Unclassified	Unclassified	Unclassified	Eubacteriales	Clostridia	Firmicutes	Bacteria
Bacteroidaceae sp. MGS:0963	3	Unclassified	Unclassified	Unclassified	Bacteroidaceae	Bacteroidales	Bacteroidia	Bacteroidetes	Bacteria
Eubacteriales sp. MGS:0964	3	Unclassified	Unclassified	Unclassified	Unclassified	Eubacteriales	Clostridia	Firmicutes	Bacteria
Eubacteriales sp. MGS:0965	3	Unclassified	Unclassified	Unclassified	Unclassified	Eubacteriales	Clostridia	Firmicutes	Bacteria
Oscillospiraceae sp. MGS:0966	5	Unclassified	Unclassified	Unclassified	Oscillospiraceae	Eubacteriales	Clostridia	Firmicutes	Bacteria
Eubacteriales sp. MGS:0967	2	Unclassified	Unclassified	Unclassified	Unclassified	Eubacteriales	Clostridia	Firmicutes	Bacteria
Eubacteriales sp. MGS:0968	3	Unclassified	Unclassified	Unclassified	Unclassified	Eubacteriales	Clostridia	Firmicutes	Bacteria
Eubacteriales sp. MGS:0969	3	Unclassified	Unclassified	Unclassified	Unclassified	Eubacteriales	Clostridia	Firmicutes	Bacteria
Eubacteriales sp. MGS:0970	12	Unclassified	Unclassified	Unclassified	Unclassified	Eubacteriales	Clostridia	Firmicutes	Bacteria
Eubacteriales sp. MGS:0971	3	Unclassified	Unclassified	Unclassified	Unclassified	Eubacteriales	Clostridia	Firmicutes	Bacteria
Eubacteriales sp. MGS:0972	4	Unclassified	Unclassified	Unclassified	Unclassified	Eubacteriales	Clostridia	Firmicutes	Bacteria
Eubacteriales sp. MGS:0973	5	Unclassified	Unclassified	Unclassified	Unclassified	Eubacteriales	Clostridia	Firmicutes	Bacteria
Bacteroides congonensis MGS:0974	4	Unclassified	Bacteroides congonensis	Bacteroides	Bacteroidaceae	Bacteroidales	Bacteroidia	Bacteroidetes	Bacteria
Lachnospiraceae sp. MGS:0975	7	Unclassified	Unclassified	Unclassified	Lachnospiraceae	Eubacteriales	Clostridia	Firmicutes	Bacteria
Eubacteriales sp. MGS:0976	5	Unclassified	Unclassified	Unclassified	Unclassified	Eubacteriales	Clostridia	Firmicutes	Bacteria
Eubacteriales sp. MGS:0977	5	Unclassified	Unclassified	Unclassified	Unclassified	Eubacteriales	Clostridia	Firmicutes	Bacteria
Eubacteriales sp. MGS:0978	8	Unclassified	Unclassified	Unclassified	Unclassified	Eubacteriales	Clostridia	Firmicutes	Bacteria
Olsenella provencensis MGS:0979	3	Unclassified	Olsenella provencensis	Olsenella	Atopobiaceae	Coriobacteriales	Coriobacteriia	Actinobacteria	Bacteria
Clostridia sp. MGS:0980	3	Unclassified	Unclassified	Unclassified	Unclassified	Unclassified	Clostridia	Firmicutes	Bacteria
Blautia hansenii MGS:0981	2	Unclassified	Blautia hansenii	Blautia	Lachnospiraceae	Eubacteriales	Clostridia	Firmicutes	Bacteria
Oscillospiraceae sp. MGS:0982	8	Unclassified	Unclassified	Unclassified	Oscillospiraceae	Eubacteriales	Clostridia	Firmicutes	Bacteria
Eubacteriales sp. MGS:0983	3	Unclassified	Unclassified	Unclassified	Unclassified	Eubacteriales	Clostridia	Firmicutes	Bacteria
Eubacteriales sp. MGS:0984	3	Unclassified	Unclassified	Unclassified	Unclassified	Eubacteriales	Clostridia	Firmicutes	Bacteria
Eubacteriales sp. MGS:0985	8	Unclassified	Unclassified	Unclassified	Unclassified	Eubacteriales	Clostridia	Firmicutes	Bacteria
Eubacteriales sp. MGS:0986	5	Unclassified	Unclassified	Unclassified	Unclassified	Eubacteriales	Clostridia	Firmicutes	Bacteria
Eggerthellales sp. MGS:0987	2	Unclassified	Unclassified	Unclassified	Unclassified	Eggerthellales	Coriobacteriia	Actinobacteria	Bacteria
Eubacteriales sp. MGS:0988	4	Unclassified	Unclassified	Unclassified	Unclassified	Eubacteriales	Clostridia	Firmicutes	Bacteria
Parabacteroides gordonii MGS:0989	5	Unclassified	Parabacteroides gordonii	Parabacteroides	Tannerellaceae	Bacteroidales	Bacteroidia	Bacteroidetes	Bacteria
Limosilactobacillus fermentum MGS:0990	6	Unclassified	Limosilactobacillus fermentum	Limosilactobacillus	Lactobacillaceae	Lactobacillales	Bacilli	Firmicutes	Bacteria
Eggerthellales sp. MGS:0991	2	Unclassified	Unclassified	Unclassified	Unclassified	Eggerthellales	Coriobacteriia	Actinobacteria	Bacteria
Rikenellaceae sp. MGS:0992	3	Unclassified	Unclassified	Unclassified	Rikenellaceae	Bacteroidales	Bacteroidia	Bacteroidetes	Bacteria
Eubacteriales sp. MGS:0993	2	Unclassified	Unclassified	Unclassified	Unclassified	Eubacteriales	Clostridia	Firmicutes	Bacteria
Candidatus Methanomassiliicoccus intestinalis MGS:0994	3	Unclassified	Candidatus Methanomassiliicoccus intestinalis	Methanomassiliicoccus	Methanomassiliicoccaceae	Methanomassiliicoccales	Thermoplasmata	Candidatus Thermoplasmatota	Archaea
Paraprevotella xylaniphila MGS:0995	12	Unclassified	Paraprevotella xylaniphila	Paraprevotella	Prevotellaceae	Bacteroidales	Bacteroidia	Bacteroidetes	Bacteria
Clostridia sp. MGS:0996	4	Unclassified	Unclassified	Unclassified	Unclassified	Unclassified	Clostridia	Firmicutes	Bacteria
Sutterella seckii MGS:0997	3	Unclassified	Sutterella seckii	Sutterella	Sutterellaceae	Burkholderiales	Betaproteobacteria	Proteobacteria	Bacteria
Oscillospiraceae sp. MGS:0998	6	Unclassified	Unclassified	Unclassified	Oscillospiraceae	Eubacteriales	Clostridia	Firmicutes	Bacteria
Eubacteriales sp. MGS:0999	2	Unclassified	Unclassified	Unclassified	Unclassified	Eubacteriales	Clostridia	Firmicutes	Bacteria
Bacteroidales sp. MGS:1000	2	Unclassified	Unclassified	Unclassified	Unclassified	Bacteroidales	Bacteroidia	Bacteroidetes	Bacteria
Desulfovibrionales sp. MGS:1001	4	Unclassified	Unclassified	Unclassified	Unclassified	Desulfovibrionales	Deltaproteobacteria	Proteobacteria	Bacteria
Bacteroidales sp. MGS:1002	5	Unclassified	Unclassified	Unclassified	Unclassified	Bacteroidales	Bacteroidia	Bacteroidetes	Bacteria
Eubacteriales sp. MGS:1003	3	Unclassified	Unclassified	Unclassified	Unclassified	Eubacteriales	Clostridia	Firmicutes	Bacteria
Coriobacteriales sp. MGS:1004	5	Unclassified	Unclassified	Unclassified	Unclassified	Coriobacteriales	Coriobacteriia	Actinobacteria	Bacteria
Lachnospiraceae sp. MGS:1005	11	Unclassified	Unclassified	Unclassified	Lachnospiraceae	Eubacteriales	Clostridia	Firmicutes	Bacteria
Eubacteriales sp. MGS:1006	6	Unclassified	Unclassified	Unclassified	Unclassified	Eubacteriales	Clostridia	Firmicutes	Bacteria
Firmicutes sp. MGS:1007	3	Unclassified	Unclassified	Unclassified	Unclassified	Unclassified	Unclassified	Firmicutes	Bacteria
Clostridia sp. MGS:1008	3	Unclassified	Unclassified	Unclassified	Unclassified	Unclassified	Clostridia	Firmicutes	Bacteria
Prevotella sp. MGS:1009	4	Unclassified	Unclassified	Prevotella	Prevotellaceae	Bacteroidales	Bacteroidia	Bacteroidetes	Bacteria
Clostridia sp. MGS:1010	3	Unclassified	Unclassified	Unclassified	Unclassified	Unclassified	Clostridia	Firmicutes	Bacteria
Eubacteriales sp. MGS:1011	3	Unclassified	Unclassified	Unclassified	Unclassified	Eubacteriales	Clostridia	Firmicutes	Bacteria
Eubacteriaceae sp. MGS:1012	4	Unclassified	Unclassified	Unclassified	Eubacteriaceae	Eubacteriales	Clostridia	Firmicutes	Bacteria
Eubacteriales sp. MGS:1013	3	Unclassified	Unclassified	Unclassified	Unclassified	Eubacteriales	Clostridia	Firmicutes	Bacteria
Firmicutes sp. MGS:1014	3	Unclassified	Unclassified	Unclassified	Unclassified	Unclassified	Unclassified	Firmicutes	Bacteria
Bacteroidales sp. MGS:1015	3	Unclassified	Unclassified	Unclassified	Unclassified	Bacteroidales	Bacteroidia	Bacteroidetes	Bacteria
Porphyromonas sp. MGS:1016	12	Unclassified	Unclassified	Porphyromonas	Porphyromonadaceae	Bacteroidales	Bacteroidia	Bacteroidetes	Bacteria
Bacteroides cutis MGS:1017	3	Unclassified	Bacteroides cutis	Bacteroides	Bacteroidaceae	Bacteroidales	Bacteroidia	Bacteroidetes	Bacteria
Intestinimonas sp. MGS:1018	10	Unclassified	Unclassified	Intestinimonas	Unclassified	Eubacteriales	Clostridia	Firmicutes	Bacteria
Eubacteriales sp. MGS:1019	6	Unclassified	Unclassified	Unclassified	Unclassified	Eubacteriales	Clostridia	Firmicutes	Bacteria
Clostridia sp. MGS:1020	6	Unclassified	Unclassified	Unclassified	Unclassified	Unclassified	Clostridia	Firmicutes	Bacteria
Eubacteriales sp. MGS:1021	6	Unclassified	Unclassified	Unclassified	Unclassified	Eubacteriales	Clostridia	Firmicutes	Bacteria
Rikenellaceae sp. MGS:1022	9	Unclassified	Unclassified	Unclassified	Rikenellaceae	Bacteroidales	Bacteroidia	Bacteroidetes	Bacteria
Eubacteriales sp. MGS:1023	3	Unclassified	Unclassified	Unclassified	Unclassified	Eubacteriales	Clostridia	Firmicutes	Bacteria
Lachnospiraceae sp. MGS:1024	3	Unclassified	Unclassified	Unclassified	Lachnospiraceae	Eubacteriales	Clostridia	Firmicutes	Bacteria
Eubacteriales sp. MGS:1025	5	Unclassified	Unclassified	Unclassified	Unclassified	Eubacteriales	Clostridia	Firmicutes	Bacteria
Eubacteriales sp. MGS:1026	4	Unclassified	Unclassified	Unclassified	Unclassified	Eubacteriales	Clostridia	Firmicutes	Bacteria
Eubacteriales sp. MGS:1027	3	Unclassified	Unclassified	Unclassified	Unclassified	Eubacteriales	Clostridia	Firmicutes	Bacteria
Coprococcus sp. OM04-5BH MGS:1028	2	Unclassified	Coprococcus sp. OM04-5BH	Coprococcus	Lachnospiraceae	Eubacteriales	Clostridia	Firmicutes	Bacteria
Bacteroidales sp. MGS:1029	2	Unclassified	Unclassified	Unclassified	Unclassified	Bacteroidales	Bacteroidia	Bacteroidetes	Bacteria
Eubacteriales sp. MGS:1030	3	Unclassified	Unclassified	Unclassified	Unclassified	Eubacteriales	Clostridia	Firmicutes	Bacteria
Eubacteriales sp. MGS:1031	3	Unclassified	Unclassified	Unclassified	Unclassified	Eubacteriales	Clostridia	Firmicutes	Bacteria
Lachnospiraceae sp. MGS:1032	2	Unclassified	Unclassified	Unclassified	Lachnospiraceae	Eubacteriales	Clostridia	Firmicutes	Bacteria
Prevotella lascolaii MGS:1033	2	Unclassified	Prevotella lascolaii	Prevotella	Prevotellaceae	Bacteroidales	Bacteroidia	Bacteroidetes	Bacteria
Prevotella pectinovora MGS:1034	2	Unclassified	Prevotella pectinovora	Prevotella	Prevotellaceae	Bacteroidales	Bacteroidia	Bacteroidetes	Bacteria
Clostridia sp. MGS:1035	3	Unclassified	Unclassified	Unclassified	Unclassified	Unclassified	Clostridia	Firmicutes	Bacteria
Collinsella sp. AF08-23 MGS:1036	3	Unclassified	Collinsella sp. AF08-23	Collinsella	Coriobacteriaceae	Coriobacteriales	Coriobacteriia	Actinobacteria	Bacteria
Erysipelotrichales sp. MGS:1037	2	Unclassified	Unclassified	Unclassified	Unclassified	Erysipelotrichales	Erysipelotrichia	Firmicutes	Bacteria
Clostridia sp. MGS:1038	5	Unclassified	Unclassified	Unclassified	Unclassified	Unclassified	Clostridia	Firmicutes	Bacteria
Clostridia sp. MGS:1039	2	Unclassified	Unclassified	Unclassified	Unclassified	Unclassified	Clostridia	Firmicutes	Bacteria
Prevotella sp. MGS:1040	6	Unclassified	Unclassified	Prevotella	Prevotellaceae	Bacteroidales	Bacteroidia	Bacteroidetes	Bacteria
Acidaminococcus fermentans MGS:1041	3	Unclassified	Acidaminococcus fermentans	Acidaminococcus	Acidaminococcaceae	Acidaminococcales	Negativicutes	Firmicutes	Bacteria
Eubacteriales sp. MGS:1042	2	Unclassified	Unclassified	Unclassified	Unclassified	Eubacteriales	Clostridia	Firmicutes	Bacteria
Prevotella timonensis MGS:1043	10	Unclassified	Prevotella timonensis	Prevotella	Prevotellaceae	Bacteroidales	Bacteroidia	Bacteroidetes	Bacteria
Clostridia sp. MGS:1044	3	Unclassified	Unclassified	Unclassified	Unclassified	Unclassified	Clostridia	Firmicutes	Bacteria
Eubacteriales sp. MGS:1045	5	Unclassified	Unclassified	Unclassified	Unclassified	Eubacteriales	Clostridia	Firmicutes	Bacteria
Klebsiella oxytoca MGS:1046	6	Unclassified	Klebsiella oxytoca	Klebsiella	Enterobacteriaceae	Enterobacterales	Gammaproteobacteria	Proteobacteria	Bacteria
Coprococcus sp. AF21-14LB MGS:1047	3	Unclassified	Coprococcus sp. AF21-14LB	Coprococcus	Lachnospiraceae	Eubacteriales	Clostridia	Firmicutes	Bacteria
Firmicutes sp. MGS:1048	2	Unclassified	Unclassified	Unclassified	Unclassified	Unclassified	Unclassified	Firmicutes	Bacteria
Oscillospiraceae sp. MGS:1049	6	Unclassified	Unclassified	Unclassified	Oscillospiraceae	Eubacteriales	Clostridia	Firmicutes	Bacteria
Firmicutes sp. MGS:1050	3	Unclassified	Unclassified	Unclassified	Unclassified	Unclassified	Unclassified	Firmicutes	Bacteria
Eubacteriales sp. MGS:1051	6	Unclassified	Unclassified	Unclassified	Unclassified	Eubacteriales	Clostridia	Firmicutes	Bacteria
Eubacteriales sp. MGS:1052	3	Unclassified	Unclassified	Unclassified	Unclassified	Eubacteriales	Clostridia	Firmicutes	Bacteria
Clostridia sp. MGS:1053	6	Unclassified	Unclassified	Unclassified	Unclassified	Unclassified	Clostridia	Firmicutes	Bacteria
Firmicutes sp. MGS:1054	2	Unclassified	Unclassified	Unclassified	Unclassified	Unclassified	Unclassified	Firmicutes	Bacteria
Eubacteriales sp. MGS:1055	6	Unclassified	Unclassified	Unclassified	Unclassified	Eubacteriales	Clostridia	Firmicutes	Bacteria
Coriobacteriia sp. MGS:1056	2	Unclassified	Unclassified	Unclassified	Unclassified	Unclassified	Coriobacteriia	Actinobacteria	Bacteria
Clostridia sp. MGS:1057	7	Unclassified	Unclassified	Unclassified	Unclassified	Unclassified	Clostridia	Firmicutes	Bacteria
Clostridia sp. MGS:1058	2	Unclassified	Unclassified	Unclassified	Unclassified	Unclassified	Clostridia	Firmicutes	Bacteria
Eubacteriales sp. MGS:1059	7	Unclassified	Unclassified	Unclassified	Unclassified	Eubacteriales	Clostridia	Firmicutes	Bacteria
Pseudoflavonifractor sp. BSD2780061688st1 E11 MGS:1060	3	Unclassified	Pseudoflavonifractor sp. BSD2780061688st1 E11	Pseudoflavonifractor	Oscillospiraceae	Eubacteriales	Clostridia	Firmicutes	Bacteria
Bacteroidales sp. MGS:1061	2	Unclassified	Unclassified	Unclassified	Unclassified	Bacteroidales	Bacteroidia	Bacteroidetes	Bacteria
Clostridia sp. MGS:1062	3	Unclassified	Unclassified	Unclassified	Unclassified	Unclassified	Clostridia	Firmicutes	Bacteria
Eubacteriales sp. MGS:1063	2	Unclassified	Unclassified	Unclassified	Unclassified	Eubacteriales	Clostridia	Firmicutes	Bacteria
Eubacteriales sp. MGS:1064	2	Unclassified	Unclassified	Unclassified	Unclassified	Eubacteriales	Clostridia	Firmicutes	Bacteria
Eubacteriales sp. MGS:1065	4	Unclassified	Unclassified	Unclassified	Unclassified	Eubacteriales	Clostridia	Firmicutes	Bacteria
Lachnospiraceae sp. MGS:1066	3	Unclassified	Unclassified	Unclassified	Lachnospiraceae	Eubacteriales	Clostridia	Firmicutes	Bacteria
Eubacteriales sp. MGS:1067	8	Unclassified	Unclassified	Unclassified	Unclassified	Eubacteriales	Clostridia	Firmicutes	Bacteria
Actinomycetaceae sp. MGS:1068	6	Unclassified	Unclassified	Unclassified	Actinomycetaceae	Actinomycetales	Actinomycetia	Actinobacteria	Bacteria
Bacteroidales sp. MGS:1069	2	Unclassified	Unclassified	Unclassified	Unclassified	Bacteroidales	Bacteroidia	Bacteroidetes	Bacteria
Bacteroidales sp. MGS:1070	2	Unclassified	Unclassified	Unclassified	Unclassified	Bacteroidales	Bacteroidia	Bacteroidetes	Bacteria
Muribaculum sp. NM65_B17 MGS:1071	2	Unclassified	Muribaculum sp. NM65_B17	Muribaculum	Muribaculaceae	Bacteroidales	Bacteroidia	Bacteroidetes	Bacteria
Eubacteriales sp. MGS:1072	2	Unclassified	Unclassified	Unclassified	Unclassified	Eubacteriales	Clostridia	Firmicutes	Bacteria
Coriobacteriaceae sp. MGS:1073	3	Unclassified	Unclassified	Unclassified	Coriobacteriaceae	Coriobacteriales	Coriobacteriia	Actinobacteria	Bacteria
Clostridia sp. MGS:1074	5	Unclassified	Unclassified	Unclassified	Unclassified	Unclassified	Clostridia	Firmicutes	Bacteria
Firmicutes sp. MGS:1075	2	Unclassified	Unclassified	Unclassified	Unclassified	Unclassified	Unclassified	Firmicutes	Bacteria
Clostridia sp. MGS:1076	2	Unclassified	Unclassified	Unclassified	Unclassified	Unclassified	Clostridia	Firmicutes	Bacteria
Eubacteriales sp. MGS:1077	2	Unclassified	Unclassified	Unclassified	Unclassified	Eubacteriales	Clostridia	Firmicutes	Bacteria
Eubacteriales sp. MGS:1078	2	Unclassified	Unclassified	Unclassified	Unclassified	Eubacteriales	Clostridia	Firmicutes	Bacteria
Eubacteriales sp. MGS:1079	2	Unclassified	Unclassified	Unclassified	Unclassified	Eubacteriales	Clostridia	Firmicutes	Bacteria
Olsenella timonensis MGS:1080	3	Unclassified	Olsenella timonensis	Olsenella	Atopobiaceae	Coriobacteriales	Coriobacteriia	Actinobacteria	Bacteria
Bacteroidales sp. MGS:1081	2	Unclassified	Unclassified	Unclassified	Unclassified	Bacteroidales	Bacteroidia	Bacteroidetes	Bacteria
Firmicutes sp. MGS:1082	2	Unclassified	Unclassified	Unclassified	Unclassified	Unclassified	Unclassified	Firmicutes	Bacteria
Eubacteriales sp. MGS:1083	3	Unclassified	Unclassified	Unclassified	Unclassified	Eubacteriales	Clostridia	Firmicutes	Bacteria
Eubacteriales sp. MGS:1084	3	Unclassified	Unclassified	Unclassified	Unclassified	Eubacteriales	Clostridia	Firmicutes	Bacteria
Firmicutes sp. MGS:1085	3	Unclassified	Unclassified	Unclassified	Unclassified	Unclassified	Unclassified	Firmicutes	Bacteria
Eubacteriales sp. MGS:1086	9	Unclassified	Unclassified	Unclassified	Unclassified	Eubacteriales	Clostridia	Firmicutes	Bacteria
Eubacteriales sp. MGS:1087	5	Unclassified	Unclassified	Unclassified	Unclassified	Eubacteriales	Clostridia	Firmicutes	Bacteria
Eubacteriales sp. MGS:1088	2	Unclassified	Unclassified	Unclassified	Unclassified	Eubacteriales	Clostridia	Firmicutes	Bacteria
Eubacteriales sp. MGS:1089	2	Unclassified	Unclassified	Unclassified	Unclassified	Eubacteriales	Clostridia	Firmicutes	Bacteria
Eubacteriales sp. MGS:1090	2	Unclassified	Unclassified	Unclassified	Unclassified	Eubacteriales	Clostridia	Firmicutes	Bacteria
Firmicutes sp. MGS:1091	2	Unclassified	Unclassified	Unclassified	Unclassified	Unclassified	Unclassified	Firmicutes	Bacteria
Frisingicoccus caecimuris MGS:1092	2	Unclassified	Frisingicoccus caecimuris	Frisingicoccus	Lachnospiraceae	Eubacteriales	Clostridia	Firmicutes	Bacteria
Eubacteriales sp. MGS:1093	2	Unclassified	Unclassified	Unclassified	Unclassified	Eubacteriales	Clostridia	Firmicutes	Bacteria
Eubacteriales sp. MGS:1094	4	Unclassified	Unclassified	Unclassified	Unclassified	Eubacteriales	Clostridia	Firmicutes	Bacteria
Eubacteriales sp. MGS:1095	4	Unclassified	Unclassified	Unclassified	Unclassified	Eubacteriales	Clostridia	Firmicutes	Bacteria
Bacteria sp. MGS:1096	3	Unclassified	Unclassified	Unclassified	Unclassified	Unclassified	Unclassified	Unclassified	Bacteria
Oxalobacter sp. MGS:1097	2	Unclassified	Unclassified	Oxalobacter	Oxalobacteraceae	Burkholderiales	Betaproteobacteria	Proteobacteria	Bacteria
Lachnospiraceae sp. MGS:1098	2	Unclassified	Unclassified	Unclassified	Lachnospiraceae	Eubacteriales	Clostridia	Firmicutes	Bacteria
Eubacteriales sp. MGS:1099	3	Unclassified	Unclassified	Unclassified	Unclassified	Eubacteriales	Clostridia	Firmicutes	Bacteria
Eubacteriales sp. MGS:1100	3	Unclassified	Unclassified	Unclassified	Unclassified	Eubacteriales	Clostridia	Firmicutes	Bacteria
Eubacteriales sp. MGS:1101	4	Unclassified	Unclassified	Unclassified	Unclassified	Eubacteriales	Clostridia	Firmicutes	Bacteria
Eubacteriales sp. MGS:1102	2	Unclassified	Unclassified	Unclassified	Unclassified	Eubacteriales	Clostridia	Firmicutes	Bacteria
Eubacteriales sp. MGS:1103	4	Unclassified	Unclassified	Unclassified	Unclassified	Eubacteriales	Clostridia	Firmicutes	Bacteria
Burkholderiales sp. MGS:1104	2	Unclassified	Unclassified	Unclassified	Unclassified	Burkholderiales	Betaproteobacteria	Proteobacteria	Bacteria
Firmicutes sp. MGS:1105	2	Unclassified	Unclassified	Unclassified	Unclassified	Unclassified	Unclassified	Firmicutes	Bacteria
Clostridia sp. MGS:1106	2	Unclassified	Unclassified	Unclassified	Unclassified	Unclassified	Clostridia	Firmicutes	Bacteria
Eubacteriales sp. MGS:1107	4	Unclassified	Unclassified	Unclassified	Unclassified	Eubacteriales	Clostridia	Firmicutes	Bacteria
Clostridia sp. MGS:1108	2	Unclassified	Unclassified	Unclassified	Unclassified	Unclassified	Clostridia	Firmicutes	Bacteria
Eubacteriales sp. MGS:1109	5	Unclassified	Unclassified	Unclassified	Unclassified	Eubacteriales	Clostridia	Firmicutes	Bacteria
Gemmiger sp. MGS:1110	3	Unclassified	Unclassified	Gemmiger	Unclassified	Eubacteriales	Clostridia	Firmicutes	Bacteria
Clostridia sp. MGS:1111	4	Unclassified	Unclassified	Unclassified	Unclassified	Unclassified	Clostridia	Firmicutes	Bacteria
Eubacteriales sp. MGS:1112	3	Unclassified	Unclassified	Unclassified	Unclassified	Eubacteriales	Clostridia	Firmicutes	Bacteria
Lachnospiraceae sp. MGS:1113	7	Unclassified	Unclassified	Unclassified	Lachnospiraceae	Eubacteriales	Clostridia	Firmicutes	Bacteria
Eubacteriales sp. MGS:1114	3	Unclassified	Unclassified	Unclassified	Unclassified	Eubacteriales	Clostridia	Firmicutes	Bacteria
Firmicutes sp. MGS:1115	2	Unclassified	Unclassified	Unclassified	Unclassified	Unclassified	Unclassified	Firmicutes	Bacteria
Clostridia sp. MGS:1116	2	Unclassified	Unclassified	Unclassified	Unclassified	Unclassified	Clostridia	Firmicutes	Bacteria
Bacteria sp. MGS:1117	3	Unclassified	Unclassified	Unclassified	Unclassified	Unclassified	Unclassified	Unclassified	Bacteria
Burkholderiales sp. MGS:1118	3	Unclassified	Unclassified	Unclassified	Unclassified	Burkholderiales	Betaproteobacteria	Proteobacteria	Bacteria
Eubacteriales sp. MGS:1119	2	Unclassified	Unclassified	Unclassified	Unclassified	Eubacteriales	Clostridia	Firmicutes	Bacteria
Eubacteriales sp. MGS:1120	2	Unclassified	Unclassified	Unclassified	Unclassified	Eubacteriales	Clostridia	Firmicutes	Bacteria
Megasphaera sp. DJF_B143 MGS:1121	2	Unclassified	Megasphaera sp. DJF_B143	Megasphaera	Veillonellaceae	Veillonellales	Negativicutes	Firmicutes	Bacteria
Sutterellaceae sp. MGS:1122	3	Unclassified	Unclassified	Unclassified	Sutterellaceae	Burkholderiales	Betaproteobacteria	Proteobacteria	Bacteria
Coriobacteriaceae sp. MGS:1123	4	Unclassified	Unclassified	Unclassified	Coriobacteriaceae	Coriobacteriales	Coriobacteriia	Actinobacteria	Bacteria
Firmicutes sp. MGS:1124	2	Unclassified	Unclassified	Unclassified	Unclassified	Unclassified	Unclassified	Firmicutes	Bacteria
Prevotellaceae sp. MGS:1125	2	Unclassified	Unclassified	Unclassified	Prevotellaceae	Bacteroidales	Bacteroidia	Bacteroidetes	Bacteria
Eubacteriales sp. MGS:1126	4	Unclassified	Unclassified	Unclassified	Unclassified	Eubacteriales	Clostridia	Firmicutes	Bacteria
Clostridia sp. MGS:1127	3	Unclassified	Unclassified	Unclassified	Unclassified	Unclassified	Clostridia	Firmicutes	Bacteria
Clostridia sp. MGS:1128	2	Unclassified	Unclassified	Unclassified	Unclassified	Unclassified	Clostridia	Firmicutes	Bacteria
Eubacteriales sp. MGS:1129	5	Unclassified	Unclassified	Unclassified	Unclassified	Eubacteriales	Clostridia	Firmicutes	Bacteria
Erysipelotrichales sp. MGS:1130	2	Unclassified	Unclassified	Unclassified	Unclassified	Erysipelotrichales	Erysipelotrichia	Firmicutes	Bacteria
Eubacteriales sp. MGS:1131	2	Unclassified	Unclassified	Unclassified	Unclassified	Eubacteriales	Clostridia	Firmicutes	Bacteria
Bacteroides sp. MGS:1132	5	Unclassified	Unclassified	Bacteroides	Bacteroidaceae	Bacteroidales	Bacteroidia	Bacteroidetes	Bacteria
Oscillospiraceae sp. MGS:1133	2	Unclassified	Unclassified	Unclassified	Oscillospiraceae	Eubacteriales	Clostridia	Firmicutes	Bacteria
Eubacteriales sp. MGS:1134	3	Unclassified	Unclassified	Unclassified	Unclassified	Eubacteriales	Clostridia	Firmicutes	Bacteria
Eubacteriales sp. MGS:1135	2	Unclassified	Unclassified	Unclassified	Unclassified	Eubacteriales	Clostridia	Firmicutes	Bacteria
Eubacteriales sp. MGS:1136	2	Unclassified	Unclassified	Unclassified	Unclassified	Eubacteriales	Clostridia	Firmicutes	Bacteria
Clostridia sp. MGS:1137	6	Unclassified	Unclassified	Unclassified	Unclassified	Unclassified	Clostridia	Firmicutes	Bacteria
Betaproteobacteria sp. MGS:1138	2	Unclassified	Unclassified	Unclassified	Unclassified	Unclassified	Betaproteobacteria	Proteobacteria	Bacteria
Clostridia sp. MGS:1139	2	Unclassified	Unclassified	Unclassified	Unclassified	Unclassified	Clostridia	Firmicutes	Bacteria
Collinsella stercoris MGS:1140	3	Unclassified	Collinsella stercoris	Collinsella	Coriobacteriaceae	Coriobacteriales	Coriobacteriia	Actinobacteria	Bacteria
Clostridia sp. MGS:1141	3	Unclassified	Unclassified	Unclassified	Unclassified	Unclassified	Clostridia	Firmicutes	Bacteria
Clostridiaceae sp. MGS:1142	4	Unclassified	Unclassified	Unclassified	Clostridiaceae	Eubacteriales	Clostridia	Firmicutes	Bacteria
Clostridia sp. MGS:1143	4	Unclassified	Unclassified	Unclassified	Unclassified	Unclassified	Clostridia	Firmicutes	Bacteria
Bacteroidales sp. MGS:1144	2	Unclassified	Unclassified	Unclassified	Unclassified	Bacteroidales	Bacteroidia	Bacteroidetes	Bacteria
Megasphaera sp. BL7 MGS:1145	4	Unclassified	Megasphaera sp. BL7	Megasphaera	Veillonellaceae	Veillonellales	Negativicutes	Firmicutes	Bacteria
Eggerthellales sp. MGS:1146	1	Unclassified	Unclassified	Unclassified	Unclassified	Eggerthellales	Coriobacteriia	Actinobacteria	Bacteria
Eubacteriales sp. MGS:1147	2	Unclassified	Unclassified	Unclassified	Unclassified	Eubacteriales	Clostridia	Firmicutes	Bacteria
Clostridia sp. MGS:1148	3	Unclassified	Unclassified	Unclassified	Unclassified	Unclassified	Clostridia	Firmicutes	Bacteria
Intestinimonas sp. MGS:1149	4	Unclassified	Unclassified	Intestinimonas	Unclassified	Eubacteriales	Clostridia	Firmicutes	Bacteria
Eubacteriales sp. MGS:1150	2	Unclassified	Unclassified	Unclassified	Unclassified	Eubacteriales	Clostridia	Firmicutes	Bacteria
Eubacteriales sp. MGS:1151	2	Unclassified	Unclassified	Unclassified	Unclassified	Eubacteriales	Clostridia	Firmicutes	Bacteria
Clostridia sp. MGS:1152	5	Unclassified	Unclassified	Unclassified	Unclassified	Unclassified	Clostridia	Firmicutes	Bacteria
Eubacteriales sp. MGS:1153	2	Unclassified	Unclassified	Unclassified	Unclassified	Eubacteriales	Clostridia	Firmicutes	Bacteria
Eubacteriales sp. MGS:1154	3	Unclassified	Unclassified	Unclassified	Unclassified	Eubacteriales	Clostridia	Firmicutes	Bacteria
Lachnospiraceae sp. MGS:1155	2	Unclassified	Unclassified	Unclassified	Lachnospiraceae	Eubacteriales	Clostridia	Firmicutes	Bacteria
Eubacteriales sp. MGS:1156	3	Unclassified	Unclassified	Unclassified	Unclassified	Eubacteriales	Clostridia	Firmicutes	Bacteria
Clostridia sp. MGS:1157	3	Unclassified	Unclassified	Unclassified	Unclassified	Unclassified	Clostridia	Firmicutes	Bacteria
Eubacteriales sp. MGS:1158	2	Unclassified	Unclassified	Unclassified	Unclassified	Eubacteriales	Clostridia	Firmicutes	Bacteria
Prevotellaceae sp. MGS:1159	1	Unclassified	Unclassified	Unclassified	Prevotellaceae	Bacteroidales	Bacteroidia	Bacteroidetes	Bacteria
Eggerthellales sp. MGS:1160	2	Unclassified	Unclassified	Unclassified	Unclassified	Eggerthellales	Coriobacteriia	Actinobacteria	Bacteria
Oscillospiraceae sp. MGS:1161	4	Unclassified	Unclassified	Unclassified	Oscillospiraceae	Eubacteriales	Clostridia	Firmicutes	Bacteria
Firmicutes sp. MGS:1162	2	Unclassified	Unclassified	Unclassified	Unclassified	Unclassified	Unclassified	Firmicutes	Bacteria
Firmicutes sp. MGS:1163	2	Unclassified	Unclassified	Unclassified	Unclassified	Unclassified	Unclassified	Firmicutes	Bacteria
Firmicutes sp. MGS:1164	2	Unclassified	Unclassified	Unclassified	Unclassified	Unclassified	Unclassified	Firmicutes	Bacteria
Lachnospiraceae sp. MGS:1165	2	Unclassified	Unclassified	Unclassified	Lachnospiraceae	Eubacteriales	Clostridia	Firmicutes	Bacteria
Alistipes sp. Marseille-P5061 MGS:1166	2	Unclassified	Alistipes sp. Marseille-P5061	Alistipes	Rikenellaceae	Bacteroidales	Bacteroidia	Bacteroidetes	Bacteria
Eubacteriales sp. MGS:1167	2	Unclassified	Unclassified	Unclassified	Unclassified	Eubacteriales	Clostridia	Firmicutes	Bacteria
Parabacteroides sp. MGS:1168	3	Unclassified	Unclassified	Parabacteroides	Tannerellaceae	Bacteroidales	Bacteroidia	Bacteroidetes	Bacteria
Oscillospiraceae sp. MGS:1169	2	Unclassified	Unclassified	Unclassified	Oscillospiraceae	Eubacteriales	Clostridia	Firmicutes	Bacteria
Pseudoflavonifractor sp. An187 MGS:1170	2	Unclassified	Pseudoflavonifractor sp. An187	Pseudoflavonifractor	Oscillospiraceae	Eubacteriales	Clostridia	Firmicutes	Bacteria
Bifidobacterium pullorum subsp. gallinarum MGS:1171	2	Bifidobacterium pullorum subsp. gallinarum	Bifidobacterium pullorum	Bifidobacterium	Bifidobacteriaceae	Bifidobacteriales	Actinomycetia	Actinobacteria	Bacteria
Lachnospiraceae sp. MGS:1172	2	Unclassified	Unclassified	Unclassified	Lachnospiraceae	Eubacteriales	Clostridia	Firmicutes	Bacteria
Oscillospiraceae sp. MGS:1173	2	Unclassified	Unclassified	Unclassified	Oscillospiraceae	Eubacteriales	Clostridia	Firmicutes	Bacteria
Clostridium sp. MGS:1174	4	Unclassified	Unclassified	Clostridium	Clostridiaceae	Eubacteriales	Clostridia	Firmicutes	Bacteria
Prevotella sp. MGS:1175	1	Unclassified	Unclassified	Prevotella	Prevotellaceae	Bacteroidales	Bacteroidia	Bacteroidetes	Bacteria
Eubacteriales sp. MGS:1176	3	Unclassified	Unclassified	Unclassified	Unclassified	Eubacteriales	Clostridia	Firmicutes	Bacteria
Eubacteriales sp. MGS:1177	2	Unclassified	Unclassified	Unclassified	Unclassified	Eubacteriales	Clostridia	Firmicutes	Bacteria
Firmicutes sp. MGS:1178	2	Unclassified	Unclassified	Unclassified	Unclassified	Unclassified	Unclassified	Firmicutes	Bacteria
Clostridia sp. MGS:1179	2	Unclassified	Unclassified	Unclassified	Unclassified	Unclassified	Clostridia	Firmicutes	Bacteria
Barnesiellaceae sp. MGS:1180	2	Unclassified	Unclassified	Unclassified	Barnesiellaceae	Bacteroidales	Bacteroidia	Bacteroidetes	Bacteria
Bacteria sp. MGS:1181	2	Unclassified	Unclassified	Unclassified	Unclassified	Unclassified	Unclassified	Unclassified	Bacteria
Eubacterium callanderi MGS:1182	7	Unclassified	Eubacterium callanderi	Eubacterium	Eubacteriaceae	Eubacteriales	Clostridia	Firmicutes	Bacteria
Bacteroidales sp. MGS:1183	1	Unclassified	Unclassified	Unclassified	Unclassified	Bacteroidales	Bacteroidia	Bacteroidetes	Bacteria
Eggerthellales sp. MGS:1184	2	Unclassified	Unclassified	Unclassified	Unclassified	Eggerthellales	Coriobacteriia	Actinobacteria	Bacteria
Eubacteriales sp. MGS:1185	3	Unclassified	Unclassified	Unclassified	Unclassified	Eubacteriales	Clostridia	Firmicutes	Bacteria
Eggerthellaceae sp. MGS:1186	2	Unclassified	Unclassified	Unclassified	Eggerthellaceae	Eggerthellales	Coriobacteriia	Actinobacteria	Bacteria
Eubacteriales sp. MGS:1187	2	Unclassified	Unclassified	Unclassified	Unclassified	Eubacteriales	Clostridia	Firmicutes	Bacteria
Clostridia sp. MGS:1188	4	Unclassified	Unclassified	Unclassified	Unclassified	Unclassified	Clostridia	Firmicutes	Bacteria
Fournierella massiliensis MGS:1189	2	Unclassified	Fournierella massiliensis	Fournierella	Oscillospiraceae	Eubacteriales	Clostridia	Firmicutes	Bacteria
Lachnospiraceae sp. MGS:1190	3	Unclassified	Unclassified	Unclassified	Lachnospiraceae	Eubacteriales	Clostridia	Firmicutes	Bacteria
Eubacteriales sp. MGS:1191	2	Unclassified	Unclassified	Unclassified	Unclassified	Eubacteriales	Clostridia	Firmicutes	Bacteria
Clostridia sp. MGS:1192	2	Unclassified	Unclassified	Unclassified	Unclassified	Unclassified	Clostridia	Firmicutes	Bacteria
Clostridia sp. MGS:1193	3	Unclassified	Unclassified	Unclassified	Unclassified	Unclassified	Clostridia	Firmicutes	Bacteria
Eubacteriales sp. MGS:1194	2	Unclassified	Unclassified	Unclassified	Unclassified	Eubacteriales	Clostridia	Firmicutes	Bacteria
Firmicutes sp. MGS:1195	2	Unclassified	Unclassified	Unclassified	Unclassified	Unclassified	Unclassified	Firmicutes	Bacteria
Haemophilus pittmaniae MGS:1196	4	Unclassified	Haemophilus pittmaniae	Haemophilus	Pasteurellaceae	Pasteurellales	Gammaproteobacteria	Proteobacteria	Bacteria
Desulfovibrio legallii MGS:1197	1	Unclassified	Desulfovibrio legallii	Desulfovibrio	Desulfovibrionaceae	Desulfovibrionales	Deltaproteobacteria	Proteobacteria	Bacteria
Lacticaseibacillus rhamnosus MGS:1198	4	Unclassified	Lacticaseibacillus rhamnosus	Lacticaseibacillus	Lactobacillaceae	Lactobacillales	Bacilli	Firmicutes	Bacteria
Eubacteriales sp. MGS:1199	4	Unclassified	Unclassified	Unclassified	Unclassified	Eubacteriales	Clostridia	Firmicutes	Bacteria
Clostridia sp. MGS:1200	1	Unclassified	Unclassified	Unclassified	Unclassified	Unclassified	Clostridia	Firmicutes	Bacteria
Parvimonas sp. KA00067 MGS:1201	8	Unclassified	Parvimonas sp. KA00067	Parvimonas	Peptoniphilaceae	Tissierellales	Tissierellia	Firmicutes	Bacteria
Firmicutes sp. MGS:1202	2	Unclassified	Unclassified	Unclassified	Unclassified	Unclassified	Unclassified	Firmicutes	Bacteria
Oscillospiraceae sp. MGS:1203	5	Unclassified	Unclassified	Unclassified	Oscillospiraceae	Eubacteriales	Clostridia	Firmicutes	Bacteria
Eubacteriales sp. MGS:1204	2	Unclassified	Unclassified	Unclassified	Unclassified	Eubacteriales	Clostridia	Firmicutes	Bacteria
Clostridia sp. MGS:1205	2	Unclassified	Unclassified	Unclassified	Unclassified	Unclassified	Clostridia	Firmicutes	Bacteria
Butyricimonas sp. Marseille-P3923 MGS:1206	3	Unclassified	Butyricimonas sp. Marseille-P3923	Butyricimonas	Odoribacteraceae	Bacteroidales	Bacteroidia	Bacteroidetes	Bacteria
Erysipelotrichales sp. MGS:1207	3	Unclassified	Unclassified	Unclassified	Unclassified	Erysipelotrichales	Erysipelotrichia	Firmicutes	Bacteria
Eubacteriales sp. MGS:1208	5	Unclassified	Unclassified	Unclassified	Unclassified	Eubacteriales	Clostridia	Firmicutes	Bacteria
Lachnospiraceae sp. MGS:1209	4	Unclassified	Unclassified	Unclassified	Lachnospiraceae	Eubacteriales	Clostridia	Firmicutes	Bacteria
Proteobacteria sp. MGS:1210	3	Unclassified	Unclassified	Unclassified	Unclassified	Unclassified	Unclassified	Proteobacteria	Bacteria
Firmicutes sp. MGS:1211	2	Unclassified	Unclassified	Unclassified	Unclassified	Unclassified	Unclassified	Firmicutes	Bacteria
Oscillospiraceae sp. MGS:1212	5	Unclassified	Unclassified	Unclassified	Oscillospiraceae	Eubacteriales	Clostridia	Firmicutes	Bacteria
unclassified sp. MGS:1213	1	Unclassified	Unclassified	Unclassified	Unclassified	Unclassified	Unclassified	Unclassified	Unclassified
Enterobacter hormaechei subsp. steigerwaltii MGS:1214	3	Enterobacter hormaechei subsp. steigerwaltii	Enterobacter hormaechei	Enterobacter	Enterobacteriaceae	Enterobacterales	Gammaproteobacteria	Proteobacteria	Bacteria
Bacteroidaceae sp. MGS:1215	2	Unclassified	Unclassified	Unclassified	Bacteroidaceae	Bacteroidales	Bacteroidia	Bacteroidetes	Bacteria
Porphyromonadaceae sp. MGS:1216	9	Unclassified	Unclassified	Unclassified	Porphyromonadaceae	Bacteroidales	Bacteroidia	Bacteroidetes	Bacteria
Clostridia sp. MGS:1217	4	Unclassified	Unclassified	Unclassified	Unclassified	Unclassified	Clostridia	Firmicutes	Bacteria
Oxalobacter sp. MGS:1218	2	Unclassified	Unclassified	Oxalobacter	Oxalobacteraceae	Burkholderiales	Betaproteobacteria	Proteobacteria	Bacteria
Eubacteriales sp. MGS:1219	1	Unclassified	Unclassified	Unclassified	Unclassified	Eubacteriales	Clostridia	Firmicutes	Bacteria
Clostridia sp. MGS:1220	2	Unclassified	Unclassified	Unclassified	Unclassified	Unclassified	Clostridia	Firmicutes	Bacteria
Eubacteriales sp. MGS:1221	2	Unclassified	Unclassified	Unclassified	Unclassified	Eubacteriales	Clostridia	Firmicutes	Bacteria
Firmicutes sp. MGS:1222	2	Unclassified	Unclassified	Unclassified	Unclassified	Unclassified	Unclassified	Firmicutes	Bacteria
Eubacteriales sp. MGS:1223	2	Unclassified	Unclassified	Unclassified	Unclassified	Eubacteriales	Clostridia	Firmicutes	Bacteria
Prevotella sp. Marseille-P4119 MGS:1224	2	Unclassified	Prevotella sp. Marseille-P4119	Prevotella	Prevotellaceae	Bacteroidales	Bacteroidia	Bacteroidetes	Bacteria
Veillonellales sp. MGS:1225	6	Unclassified	Unclassified	Unclassified	Unclassified	Veillonellales	Negativicutes	Firmicutes	Bacteria
Eubacteriales sp. MGS:1226	2	Unclassified	Unclassified	Unclassified	Unclassified	Eubacteriales	Clostridia	Firmicutes	Bacteria
Eubacteriales sp. MGS:1227	2	Unclassified	Unclassified	Unclassified	Unclassified	Eubacteriales	Clostridia	Firmicutes	Bacteria
Hafnia alvei MGS:1228	3	Unclassified	Hafnia alvei	Hafnia	Hafniaceae	Enterobacterales	Gammaproteobacteria	Proteobacteria	Bacteria
Bacteria sp. MGS:1229	2	Unclassified	Unclassified	Unclassified	Unclassified	Unclassified	Unclassified	Unclassified	Bacteria
Eubacteriales sp. MGS:1230	2	Unclassified	Unclassified	Unclassified	Unclassified	Eubacteriales	Clostridia	Firmicutes	Bacteria
Parvimonas micra MGS:1231	9	Unclassified	Parvimonas micra	Parvimonas	Peptoniphilaceae	Tissierellales	Tissierellia	Firmicutes	Bacteria
Eubacteriales sp. MGS:1232	1	Unclassified	Unclassified	Unclassified	Unclassified	Eubacteriales	Clostridia	Firmicutes	Bacteria
Eubacteriales sp. MGS:1233	6	Unclassified	Unclassified	Unclassified	Unclassified	Eubacteriales	Clostridia	Firmicutes	Bacteria
Clostridium sp. D5 MGS:1234	4	Unclassified	Clostridium sp. D5	Clostridium	Clostridiaceae	Eubacteriales	Clostridia	Firmicutes	Bacteria
Lachnoclostridium sp. An14 MGS:1235	3	Unclassified	Lachnoclostridium sp. An14	Lachnoclostridium	Lachnospiraceae	Eubacteriales	Clostridia	Firmicutes	Bacteria
Bacteroidales sp. MGS:1236	5	Unclassified	Unclassified	Unclassified	Unclassified	Bacteroidales	Bacteroidia	Bacteroidetes	Bacteria
Eubacteriales sp. MGS:1237	1	Unclassified	Unclassified	Unclassified	Unclassified	Eubacteriales	Clostridia	Firmicutes	Bacteria
Clostridia sp. MGS:1238	1	Unclassified	Unclassified	Unclassified	Unclassified	Unclassified	Clostridia	Firmicutes	Bacteria
Eubacteriales sp. MGS:1239	1	Unclassified	Unclassified	Unclassified	Unclassified	Eubacteriales	Clostridia	Firmicutes	Bacteria
Lachnospiraceae sp. MGS:1240	1	Unclassified	Unclassified	Unclassified	Lachnospiraceae	Eubacteriales	Clostridia	Firmicutes	Bacteria
Oscillospiraceae sp. MGS:1241	4	Unclassified	Unclassified	Unclassified	Oscillospiraceae	Eubacteriales	Clostridia	Firmicutes	Bacteria
Eubacteriales sp. MGS:1243	2	Unclassified	Unclassified	Unclassified	Unclassified	Eubacteriales	Clostridia	Firmicutes	Bacteria
Eubacteriales sp. MGS:1244	3	Unclassified	Unclassified	Unclassified	Unclassified	Eubacteriales	Clostridia	Firmicutes	Bacteria
Collinsella sp. WCA1-178-WT-3 (M2) MGS:1245	26	Unclassified	Collinsella sp. WCA1-178-WT-3 (M2)	Collinsella	Coriobacteriaceae	Coriobacteriales	Coriobacteriia	Actinobacteria	Bacteria
Pediococcus pentosaceus MGS:1246	5	Unclassified	Pediococcus pentosaceus	Pediococcus	Lactobacillaceae	Lactobacillales	Bacilli	Firmicutes	Bacteria
Clostridia sp. MGS:1247	4	Unclassified	Unclassified	Unclassified	Unclassified	Unclassified	Clostridia	Firmicutes	Bacteria
Hungatella hathewayi MGS:1248	4	Unclassified	Hungatella hathewayi	Hungatella	Clostridiaceae	Eubacteriales	Clostridia	Firmicutes	Bacteria
Phoenicibacter congonensis MGS:1249	2	Unclassified	Phoenicibacter congonensis	Phoenicibacter	Eggerthellaceae	Eggerthellales	Coriobacteriia	Actinobacteria	Bacteria
Eubacteriales sp. MGS:1250	3	Unclassified	Unclassified	Unclassified	Unclassified	Eubacteriales	Clostridia	Firmicutes	Bacteria
Bacteria sp. MGS:1251	2	Unclassified	Unclassified	Unclassified	Unclassified	Unclassified	Unclassified	Unclassified	Bacteria
Clostridia sp. MGS:1252	3	Unclassified	Unclassified	Unclassified	Unclassified	Unclassified	Clostridia	Firmicutes	Bacteria
Clostridia sp. MGS:1253	2	Unclassified	Unclassified	Unclassified	Unclassified	Unclassified	Clostridia	Firmicutes	Bacteria
Clostridia sp. MGS:1254	3	Unclassified	Unclassified	Unclassified	Unclassified	Unclassified	Clostridia	Firmicutes	Bacteria
Fenollaria massiliensis MGS:1255	8	Unclassified	Fenollaria massiliensis	Fenollaria	Unclassified	Eubacteriales	Clostridia	Firmicutes	Bacteria
Eubacteriales sp. MGS:1256	4	Unclassified	Unclassified	Unclassified	Unclassified	Eubacteriales	Clostridia	Firmicutes	Bacteria
Eubacteriales sp. MGS:1257	2	Unclassified	Unclassified	Unclassified	Unclassified	Eubacteriales	Clostridia	Firmicutes	Bacteria
Clostridia sp. MGS:1258	2	Unclassified	Unclassified	Unclassified	Unclassified	Unclassified	Clostridia	Firmicutes	Bacteria
Enterobacter ludwigii MGS:1259	3	Unclassified	Enterobacter ludwigii	Enterobacter	Enterobacteriaceae	Enterobacterales	Gammaproteobacteria	Proteobacteria	Bacteria
Bacteroidales sp. MGS:1260	1	Unclassified	Unclassified	Unclassified	Unclassified	Bacteroidales	Bacteroidia	Bacteroidetes	Bacteria
Eubacteriales sp. MGS:1261	2	Unclassified	Unclassified	Unclassified	Unclassified	Eubacteriales	Clostridia	Firmicutes	Bacteria
Clostridia sp. MGS:1262	1	Unclassified	Unclassified	Unclassified	Unclassified	Unclassified	Clostridia	Firmicutes	Bacteria
Eggerthellales sp. MGS:1263	2	Unclassified	Unclassified	Unclassified	Unclassified	Eggerthellales	Coriobacteriia	Actinobacteria	Bacteria
[Collinsella] massiliensis MGS:1264	3	Unclassified	[Collinsella] massiliensis	Enorma	Coriobacteriaceae	Coriobacteriales	Coriobacteriia	Actinobacteria	Bacteria
Eubacteriales sp. MGS:1266	1	Unclassified	Unclassified	Unclassified	Unclassified	Eubacteriales	Clostridia	Firmicutes	Bacteria
Desulfovibrionaceae sp. MGS:1267	2	Unclassified	Unclassified	Unclassified	Desulfovibrionaceae	Desulfovibrionales	Deltaproteobacteria	Proteobacteria	Bacteria
Clostridia sp. MGS:1268	1	Unclassified	Unclassified	Unclassified	Unclassified	Unclassified	Clostridia	Firmicutes	Bacteria
Eubacteriales sp. MGS:1269	2	Unclassified	Unclassified	Unclassified	Unclassified	Eubacteriales	Clostridia	Firmicutes	Bacteria
Oscillospiraceae sp. MGS:1270	4	Unclassified	Unclassified	Unclassified	Oscillospiraceae	Eubacteriales	Clostridia	Firmicutes	Bacteria
Lachnospiraceae sp. MGS:1271	2	Unclassified	Unclassified	Unclassified	Lachnospiraceae	Eubacteriales	Clostridia	Firmicutes	Bacteria
Lachnospiraceae sp. MGS:1272	2	Unclassified	Unclassified	Unclassified	Lachnospiraceae	Eubacteriales	Clostridia	Firmicutes	Bacteria
Bacteroidales sp. MGS:1273	1	Unclassified	Unclassified	Unclassified	Unclassified	Bacteroidales	Bacteroidia	Bacteroidetes	Bacteria
Bacteria sp. MGS:1274	2	Unclassified	Unclassified	Unclassified	Unclassified	Unclassified	Unclassified	Unclassified	Bacteria
Eubacteriales sp. MGS:1276	2	Unclassified	Unclassified	Unclassified	Unclassified	Eubacteriales	Clostridia	Firmicutes	Bacteria
Oscillospiraceae sp. MGS:1278	3	Unclassified	Unclassified	Unclassified	Oscillospiraceae	Eubacteriales	Clostridia	Firmicutes	Bacteria
Alloscardovia omnicolens MGS:1279	8	Unclassified	Alloscardovia omnicolens	Alloscardovia	Bifidobacteriaceae	Bifidobacteriales	Actinomycetia	Actinobacteria	Bacteria
Eubacteriales sp. MGS:1280	2	Unclassified	Unclassified	Unclassified	Unclassified	Eubacteriales	Clostridia	Firmicutes	Bacteria
Eubacteriales sp. MGS:1281	2	Unclassified	Unclassified	Unclassified	Unclassified	Eubacteriales	Clostridia	Firmicutes	Bacteria
Escherichia marmotae MGS:1282	14	Unclassified	Escherichia marmotae	Escherichia	Enterobacteriaceae	Enterobacterales	Gammaproteobacteria	Proteobacteria	Bacteria
Odoribacter sp. AF15-53 MGS:1283	2	Unclassified	Odoribacter sp. AF15-53	Odoribacter	Odoribacteraceae	Bacteroidales	Bacteroidia	Bacteroidetes	Bacteria
Candidatus Borkfalkiales sp. MGS:1284	3	Unclassified	Unclassified	Unclassified	Unclassified	Candidatus Borkfalkiales	Clostridia	Firmicutes	Bacteria
Eubacteriales sp. MGS:1285	4	Unclassified	Unclassified	Unclassified	Unclassified	Eubacteriales	Clostridia	Firmicutes	Bacteria
Clostridia sp. MGS:1286	2	Unclassified	Unclassified	Unclassified	Unclassified	Unclassified	Clostridia	Firmicutes	Bacteria
Oscillospiraceae sp. MGS:1287	2	Unclassified	Unclassified	Unclassified	Oscillospiraceae	Eubacteriales	Clostridia	Firmicutes	Bacteria
Clostridia sp. MGS:1288	2	Unclassified	Unclassified	Unclassified	Unclassified	Unclassified	Clostridia	Firmicutes	Bacteria
Eubacteriales sp. MGS:1289	1	Unclassified	Unclassified	Unclassified	Unclassified	Eubacteriales	Clostridia	Firmicutes	Bacteria
Firmicutes sp. MGS:1290	1	Unclassified	Unclassified	Unclassified	Unclassified	Unclassified	Unclassified	Firmicutes	Bacteria
Eubacteriales sp. MGS:1291	1	Unclassified	Unclassified	Unclassified	Unclassified	Eubacteriales	Clostridia	Firmicutes	Bacteria
Eubacteriales sp. MGS:1292	1	Unclassified	Unclassified	Unclassified	Unclassified	Eubacteriales	Clostridia	Firmicutes	Bacteria
Clostridia sp. MGS:1293	2	Unclassified	Unclassified	Unclassified	Unclassified	Unclassified	Clostridia	Firmicutes	Bacteria
Eubacteriales sp. MGS:1294	1	Unclassified	Unclassified	Unclassified	Unclassified	Eubacteriales	Clostridia	Firmicutes	Bacteria
Firmicutes sp. MGS:1295	1	Unclassified	Unclassified	Unclassified	Unclassified	Unclassified	Unclassified	Firmicutes	Bacteria
Clostridium sp. BSD2780061688st1 H5 MGS:1296	5	Unclassified	Clostridium sp. BSD2780061688st1 H5	Clostridium	Clostridiaceae	Eubacteriales	Clostridia	Firmicutes	Bacteria
Bacteria sp. MGS:1297	2	Unclassified	Unclassified	Unclassified	Unclassified	Unclassified	Unclassified	Unclassified	Bacteria
Clostridia sp. MGS:1298	2	Unclassified	Unclassified	Unclassified	Unclassified	Unclassified	Clostridia	Firmicutes	Bacteria
Victivallales sp. MGS:1299	3	Unclassified	Unclassified	Unclassified	Unclassified	Victivallales	Lentisphaeria	Lentisphaerae	Bacteria
Clostridia sp. MGS:1300	2	Unclassified	Unclassified	Unclassified	Unclassified	Unclassified	Clostridia	Firmicutes	Bacteria
Eubacteriales sp. MGS:1301	2	Unclassified	Unclassified	Unclassified	Unclassified	Eubacteriales	Clostridia	Firmicutes	Bacteria
Lentisphaeria sp. MGS:1302	2	Unclassified	Unclassified	Unclassified	Unclassified	Unclassified	Lentisphaeria	Lentisphaerae	Bacteria
Eubacteriales sp. MGS:1303	1	Unclassified	Unclassified	Unclassified	Unclassified	Eubacteriales	Clostridia	Firmicutes	Bacteria
Intestinimonas massiliensis MGS:1304	6	Unclassified	Intestinimonas massiliensis	Intestinimonas	Unclassified	Eubacteriales	Clostridia	Firmicutes	Bacteria
Eubacteriales sp. MGS:1305	1	Unclassified	Unclassified	Unclassified	Unclassified	Eubacteriales	Clostridia	Firmicutes	Bacteria
Bacteroidales sp. MGS:1306	1	Unclassified	Unclassified	Unclassified	Unclassified	Bacteroidales	Bacteroidia	Bacteroidetes	Bacteria
Faecalibacterium sp. MGS:1307	1	Unclassified	Unclassified	Faecalibacterium	Oscillospiraceae	Eubacteriales	Clostridia	Firmicutes	Bacteria
Pseudoflavonifractor sp. Marseille-P3106 MGS:1310	2	Unclassified	Pseudoflavonifractor sp. Marseille-P3106	Pseudoflavonifractor	Oscillospiraceae	Eubacteriales	Clostridia	Firmicutes	Bacteria
Firmicutes sp. MGS:1311	1	Unclassified	Unclassified	Unclassified	Unclassified	Unclassified	Unclassified	Firmicutes	Bacteria
Eubacteriales sp. MGS:1312	1	Unclassified	Unclassified	Unclassified	Unclassified	Eubacteriales	Clostridia	Firmicutes	Bacteria
Eubacteriales sp. MGS:1313	4	Unclassified	Unclassified	Unclassified	Unclassified	Eubacteriales	Clostridia	Firmicutes	Bacteria
Eubacteriales sp. MGS:1314	2	Unclassified	Unclassified	Unclassified	Unclassified	Eubacteriales	Clostridia	Firmicutes	Bacteria
Oscillospiraceae sp. MGS:1315	2	Unclassified	Unclassified	Unclassified	Oscillospiraceae	Eubacteriales	Clostridia	Firmicutes	Bacteria
Eggerthellales sp. MGS:1316	2	Unclassified	Unclassified	Unclassified	Unclassified	Eggerthellales	Coriobacteriia	Actinobacteria	Bacteria
Betaproteobacteria sp. MGS:1317	2	Unclassified	Unclassified	Unclassified	Unclassified	Unclassified	Betaproteobacteria	Proteobacteria	Bacteria
Lachnospiraceae sp. MGS:1318	1	Unclassified	Unclassified	Unclassified	Lachnospiraceae	Eubacteriales	Clostridia	Firmicutes	Bacteria
Eubacteriales sp. MGS:1320	2	Unclassified	Unclassified	Unclassified	Unclassified	Eubacteriales	Clostridia	Firmicutes	Bacteria
Eubacteriales sp. MGS:1321	4	Unclassified	Unclassified	Unclassified	Unclassified	Eubacteriales	Clostridia	Firmicutes	Bacteria
Succinatimonas hippei MGS:1322	2	Unclassified	Succinatimonas hippei	Succinatimonas	Succinivibrionaceae	Aeromonadales	Gammaproteobacteria	Proteobacteria	Bacteria
Lachnospiraceae sp. MGS:1325	3	Unclassified	Unclassified	Unclassified	Lachnospiraceae	Eubacteriales	Clostridia	Firmicutes	Bacteria
Eubacteriales sp. MGS:1326	2	Unclassified	Unclassified	Unclassified	Unclassified	Eubacteriales	Clostridia	Firmicutes	Bacteria
Candidatus Borkfalkiales sp. MGS:1329	4	Unclassified	Unclassified	Unclassified	Unclassified	Candidatus Borkfalkiales	Clostridia	Firmicutes	Bacteria
Eubacteriales sp. MGS:1330	2	Unclassified	Unclassified	Unclassified	Unclassified	Eubacteriales	Clostridia	Firmicutes	Bacteria
Mediterranea massiliensis MGS:1331	2	Unclassified	Mediterranea massiliensis	Mediterranea	Bacteroidaceae	Bacteroidales	Bacteroidia	Bacteroidetes	Bacteria
Eubacteriales sp. MGS:1332	2	Unclassified	Unclassified	Unclassified	Unclassified	Eubacteriales	Clostridia	Firmicutes	Bacteria
Clostridia sp. MGS:1333	1	Unclassified	Unclassified	Unclassified	Unclassified	Unclassified	Clostridia	Firmicutes	Bacteria
Eubacteriales sp. MGS:1334	2	Unclassified	Unclassified	Unclassified	Unclassified	Eubacteriales	Clostridia	Firmicutes	Bacteria
Lachnospiraceae sp. MGS:1335	2	Unclassified	Unclassified	Unclassified	Lachnospiraceae	Eubacteriales	Clostridia	Firmicutes	Bacteria
Eubacteriales sp. MGS:1336	3	Unclassified	Unclassified	Unclassified	Unclassified	Eubacteriales	Clostridia	Firmicutes	Bacteria
Culturomica massiliensis MGS:1337	1	Unclassified	Culturomica massiliensis	Culturomica	Odoribacteraceae	Bacteroidales	Bacteroidia	Bacteroidetes	Bacteria
Turicimonas muris MGS:1338	3	Unclassified	Turicimonas muris	Turicimonas	Sutterellaceae	Burkholderiales	Betaproteobacteria	Proteobacteria	Bacteria
Acidaminococcus massiliensis MGS:1339	2	Unclassified	Acidaminococcus massiliensis	Acidaminococcus	Acidaminococcaceae	Acidaminococcales	Negativicutes	Firmicutes	Bacteria
Collinsella phocaeensis MGS:1340	2	Unclassified	Collinsella phocaeensis	Collinsella	Coriobacteriaceae	Coriobacteriales	Coriobacteriia	Actinobacteria	Bacteria
Limosilactobacillus vaginalis MGS:1341	3	Unclassified	Limosilactobacillus vaginalis	Limosilactobacillus	Lactobacillaceae	Lactobacillales	Bacilli	Firmicutes	Bacteria
Bacteroides sp. Marseille-P3684 MGS:1342	1	Unclassified	Bacteroides sp. Marseille-P3684	Bacteroides	Bacteroidaceae	Bacteroidales	Bacteroidia	Bacteroidetes	Bacteria
Lachnoclostridium sp. MGS:1343	7	Unclassified	Unclassified	Lachnoclostridium	Lachnospiraceae	Eubacteriales	Clostridia	Firmicutes	Bacteria
Veillonella tobetsuensis MGS:1344	7	Unclassified	Veillonella tobetsuensis	Veillonella	Veillonellaceae	Veillonellales	Negativicutes	Firmicutes	Bacteria
Clostridia sp. MGS:1346	1	Unclassified	Unclassified	Unclassified	Unclassified	Unclassified	Clostridia	Firmicutes	Bacteria
Eubacteriales sp. MGS:1348	1	Unclassified	Unclassified	Unclassified	Unclassified	Eubacteriales	Clostridia	Firmicutes	Bacteria
Eubacteriales sp. MGS:1351	1	Unclassified	Unclassified	Unclassified	Unclassified	Eubacteriales	Clostridia	Firmicutes	Bacteria
Bacteroidales sp. MGS:1352	1	Unclassified	Unclassified	Unclassified	Unclassified	Bacteroidales	Bacteroidia	Bacteroidetes	Bacteria
Eubacteriales sp. MGS:1354	3	Unclassified	Unclassified	Unclassified	Unclassified	Eubacteriales	Clostridia	Firmicutes	Bacteria
Eubacteriales sp. MGS:1355	1	Unclassified	Unclassified	Unclassified	Unclassified	Eubacteriales	Clostridia	Firmicutes	Bacteria
Clostridia sp. MGS:1356	3	Unclassified	Unclassified	Unclassified	Unclassified	Unclassified	Clostridia	Firmicutes	Bacteria
Selenomonadales sp. MGS:1357	1	Unclassified	Unclassified	Unclassified	Unclassified	Selenomonadales	Negativicutes	Firmicutes	Bacteria
Comamonas kerstersii MGS:1358	2	Unclassified	Comamonas kerstersii	Comamonas	Comamonadaceae	Burkholderiales	Betaproteobacteria	Proteobacteria	Bacteria
Bacteroides ndongoniae MGS:1359	1	Unclassified	Bacteroides ndongoniae	Bacteroides	Bacteroidaceae	Bacteroidales	Bacteroidia	Bacteroidetes	Bacteria
Bacteroides stercorirosoris MGS:1361	2	Unclassified	Bacteroides stercorirosoris	Bacteroides	Bacteroidaceae	Bacteroidales	Bacteroidia	Bacteroidetes	Bacteria
Clostridia sp. MGS:1362	2	Unclassified	Unclassified	Unclassified	Unclassified	Unclassified	Clostridia	Firmicutes	Bacteria
Veillonellales sp. MGS:1363	7	Unclassified	Unclassified	Unclassified	Unclassified	Veillonellales	Negativicutes	Firmicutes	Bacteria
Streptococcus sobrinus MGS:1366	4	Unclassified	Streptococcus sobrinus	Streptococcus	Streptococcaceae	Lactobacillales	Bacilli	Firmicutes	Bacteria
Eggerthellales sp. MGS:1368	1	Unclassified	Unclassified	Unclassified	Unclassified	Eggerthellales	Coriobacteriia	Actinobacteria	Bacteria
Eubacteriales sp. MGS:1369	3	Unclassified	Unclassified	Unclassified	Unclassified	Eubacteriales	Clostridia	Firmicutes	Bacteria
Bacteroides togonis MGS:1370	2	Unclassified	Bacteroides togonis	Bacteroides	Bacteroidaceae	Bacteroidales	Bacteroidia	Bacteroidetes	Bacteria
Porphyromonas somerae MGS:1372	6	Unclassified	Porphyromonas somerae	Porphyromonas	Porphyromonadaceae	Bacteroidales	Bacteroidia	Bacteroidetes	Bacteria
Bacteria sp. MGS:1373	2	Unclassified	Unclassified	Unclassified	Unclassified	Unclassified	Unclassified	Unclassified	Bacteria
Clostridia sp. MGS:1375	2	Unclassified	Unclassified	Unclassified	Unclassified	Unclassified	Clostridia	Firmicutes	Bacteria
Eisenbergiella sp. OF01-20 MGS:1376	2	Unclassified	Eisenbergiella sp. OF01-20	Eisenbergiella	Lachnospiraceae	Eubacteriales	Clostridia	Firmicutes	Bacteria
Eubacteriales sp. MGS:1377	2	Unclassified	Unclassified	Unclassified	Unclassified	Eubacteriales	Clostridia	Firmicutes	Bacteria
Bacteroidales sp. MGS:1378	1	Unclassified	Unclassified	Unclassified	Unclassified	Bacteroidales	Bacteroidia	Bacteroidetes	Bacteria
Eubacteriales sp. MGS:1379	18	Unclassified	Unclassified	Unclassified	Unclassified	Eubacteriales	Clostridia	Firmicutes	Bacteria
Desulfovibrio porci MGS:1380	2	Unclassified	Desulfovibrio porci	Desulfovibrio	Desulfovibrionaceae	Desulfovibrionales	Deltaproteobacteria	Proteobacteria	Bacteria
Alistipes megaguti MGS:1382	1	Unclassified	Alistipes megaguti	Alistipes	Rikenellaceae	Bacteroidales	Bacteroidia	Bacteroidetes	Bacteria
Burkholderiales sp. MGS:1383	2	Unclassified	Unclassified	Unclassified	Unclassified	Burkholderiales	Betaproteobacteria	Proteobacteria	Bacteria
Oscillospiraceae sp. MGS:1384	2	Unclassified	Unclassified	Unclassified	Oscillospiraceae	Eubacteriales	Clostridia	Firmicutes	Bacteria
Alistipes sp. MGS:1385	2	Unclassified	Unclassified	Alistipes	Rikenellaceae	Bacteroidales	Bacteroidia	Bacteroidetes	Bacteria
Bifidobacterium breve MGS:1387	2	Unclassified	Bifidobacterium breve	Bifidobacterium	Bifidobacteriaceae	Bifidobacteriales	Actinomycetia	Actinobacteria	Bacteria
Prevotella disiens MGS:1389	7	Unclassified	Prevotella disiens	Prevotella	Prevotellaceae	Bacteroidales	Bacteroidia	Bacteroidetes	Bacteria
Eubacteriales sp. MGS:1391	2	Unclassified	Unclassified	Unclassified	Unclassified	Eubacteriales	Clostridia	Firmicutes	Bacteria
Eubacteriales sp. MGS:1395	1	Unclassified	Unclassified	Unclassified	Unclassified	Eubacteriales	Clostridia	Firmicutes	Bacteria
Firmicutes sp. MGS:1396	2	Unclassified	Unclassified	Unclassified	Unclassified	Unclassified	Unclassified	Firmicutes	Bacteria
Candidatus Borkfalkiales sp. MGS:1397	3	Unclassified	Unclassified	Unclassified	Unclassified	Candidatus Borkfalkiales	Clostridia	Firmicutes	Bacteria
Lachnospiraceae sp. MGS:1398	2	Unclassified	Unclassified	Unclassified	Lachnospiraceae	Eubacteriales	Clostridia	Firmicutes	Bacteria
Rhodospirillales sp. MGS:1400	1	Unclassified	Unclassified	Unclassified	Unclassified	Rhodospirillales	Alphaproteobacteria	Proteobacteria	Bacteria
Enterococcus durans MGS:1407	2	Unclassified	Enterococcus durans	Enterococcus	Enterococcaceae	Lactobacillales	Bacilli	Firmicutes	Bacteria
Clostridia sp. MGS:1408	2	Unclassified	Unclassified	Unclassified	Unclassified	Unclassified	Clostridia	Firmicutes	Bacteria
Lactobacillus crispatus MGS:1409	2	Unclassified	Lactobacillus crispatus	Lactobacillus	Lactobacillaceae	Lactobacillales	Bacilli	Firmicutes	Bacteria
Clostridia sp. MGS:1410	2	Unclassified	Unclassified	Unclassified	Unclassified	Unclassified	Clostridia	Firmicutes	Bacteria
Eubacteriales sp. MGS:1412	4	Unclassified	Unclassified	Unclassified	Unclassified	Eubacteriales	Clostridia	Firmicutes	Bacteria
Clostridia sp. MGS:1416	2	Unclassified	Unclassified	Unclassified	Unclassified	Unclassified	Clostridia	Firmicutes	Bacteria
Clostridia sp. MGS:1417	1	Unclassified	Unclassified	Unclassified	Unclassified	Unclassified	Clostridia	Firmicutes	Bacteria
Fusobacterium nucleatum subsp. animalis MGS:1418	7	Fusobacterium nucleatum subsp. animalis	Fusobacterium nucleatum	Fusobacterium	Fusobacteriaceae	Fusobacteriales	Fusobacteriia	Fusobacteria	Bacteria
Oscillospiraceae sp. MGS:1421	2	Unclassified	Unclassified	Unclassified	Oscillospiraceae	Eubacteriales	Clostridia	Firmicutes	Bacteria
Eubacteriales sp. MGS:1422	2	Unclassified	Unclassified	Unclassified	Unclassified	Eubacteriales	Clostridia	Firmicutes	Bacteria
Lachnospiraceae sp. MGS:1423	1	Unclassified	Unclassified	Unclassified	Lachnospiraceae	Eubacteriales	Clostridia	Firmicutes	Bacteria
Eubacteriales sp. MGS:1425	1	Unclassified	Unclassified	Unclassified	Unclassified	Eubacteriales	Clostridia	Firmicutes	Bacteria
Clostridia sp. MGS:1427	2	Unclassified	Unclassified	Unclassified	Unclassified	Unclassified	Clostridia	Firmicutes	Bacteria
Agathobaculum desmolans MGS:1429	1	Unclassified	Agathobaculum desmolans	Agathobaculum	Oscillospiraceae	Eubacteriales	Clostridia	Firmicutes	Bacteria
Eubacteriaceae sp. MGS:1430	7	Unclassified	Unclassified	Unclassified	Eubacteriaceae	Eubacteriales	Clostridia	Firmicutes	Bacteria
Enterobacter roggenkampii MGS:1434	2	Unclassified	Enterobacter roggenkampii	Enterobacter	Enterobacteriaceae	Enterobacterales	Gammaproteobacteria	Proteobacteria	Bacteria
Lachnospiraceae sp. MGS:1435	2	Unclassified	Unclassified	Unclassified	Lachnospiraceae	Eubacteriales	Clostridia	Firmicutes	Bacteria
Eubacteriales sp. MGS:1439	4	Unclassified	Unclassified	Unclassified	Unclassified	Eubacteriales	Clostridia	Firmicutes	Bacteria
Klebsiella aerogenes MGS:1442	1	Unclassified	Klebsiella aerogenes	Klebsiella	Enterobacteriaceae	Enterobacterales	Gammaproteobacteria	Proteobacteria	Bacteria
Eubacteriales sp. MGS:1445	2	Unclassified	Unclassified	Unclassified	Unclassified	Eubacteriales	Clostridia	Firmicutes	Bacteria
Butyricimonas sp. MGS:1447	2	Unclassified	Unclassified	Butyricimonas	Odoribacteraceae	Bacteroidales	Bacteroidia	Bacteroidetes	Bacteria
Blautia argi MGS:1450	1	Unclassified	Blautia argi	Blautia	Lachnospiraceae	Eubacteriales	Clostridia	Firmicutes	Bacteria
Clostridia sp. MGS:1452	1	Unclassified	Unclassified	Unclassified	Unclassified	Unclassified	Clostridia	Firmicutes	Bacteria
Hafnia paralvei MGS:1457	1	Unclassified	Hafnia paralvei	Hafnia	Hafniaceae	Enterobacterales	Gammaproteobacteria	Proteobacteria	Bacteria
Leuconostoc lactis MGS:1458	2	Unclassified	Leuconostoc lactis	Leuconostoc	Lactobacillaceae	Lactobacillales	Bacilli	Firmicutes	Bacteria
Eubacteriales sp. MGS:1459	2	Unclassified	Unclassified	Unclassified	Unclassified	Eubacteriales	Clostridia	Firmicutes	Bacteria
Clostridia sp. MGS:1460	1	Unclassified	Unclassified	Unclassified	Unclassified	Unclassified	Clostridia	Firmicutes	Bacteria
Limosilactobacillus oris MGS:1462	2	Unclassified	Limosilactobacillus oris	Limosilactobacillus	Lactobacillaceae	Lactobacillales	Bacilli	Firmicutes	Bacteria
Lachnospiraceae sp. MGS:1463	1	Unclassified	Unclassified	Unclassified	Lachnospiraceae	Eubacteriales	Clostridia	Firmicutes	Bacteria
Eubacteriales sp. MGS:1464	2	Unclassified	Unclassified	Unclassified	Unclassified	Eubacteriales	Clostridia	Firmicutes	Bacteria
Fusobacterium gonidiaformans MGS:1466	3	Unclassified	Fusobacterium gonidiaformans	Fusobacterium	Fusobacteriaceae	Fusobacteriales	Fusobacteriia	Fusobacteria	Bacteria
Pediococcus acidilactici MGS:1468	2	Unclassified	Pediococcus acidilactici	Pediococcus	Lactobacillaceae	Lactobacillales	Bacilli	Firmicutes	Bacteria
Escherichia sp. 4726-5 MGS:1469	1	Unclassified	Escherichia sp. 4726-5	Escherichia	Enterobacteriaceae	Enterobacterales	Gammaproteobacteria	Proteobacteria	Bacteria
Prevotella colorans MGS:1470	5	Unclassified	Prevotella colorans	Prevotella	Prevotellaceae	Bacteroidales	Bacteroidia	Bacteroidetes	Bacteria
Eubacteriales sp. MGS:1473	1	Unclassified	Unclassified	Unclassified	Unclassified	Eubacteriales	Clostridia	Firmicutes	Bacteria
Pseudomonas aeruginosa MGS:1474	3	Unclassified	Pseudomonas aeruginosa	Pseudomonas	Pseudomonadaceae	Pseudomonadales	Gammaproteobacteria	Proteobacteria	Bacteria
Lachnospiraceae sp. MGS:1480	2	Unclassified	Unclassified	Unclassified	Lachnospiraceae	Eubacteriales	Clostridia	Firmicutes	Bacteria
Eubacterium sp. An3 MGS:1483	1	Unclassified	Eubacterium sp. An3	Eubacterium	Eubacteriaceae	Eubacteriales	Clostridia	Firmicutes	Bacteria
Methanomassiliicoccales sp. MGS:1485	1	Unclassified	Unclassified	Unclassified	Unclassified	Methanomassiliicoccales	Thermoplasmata	Candidatus Thermoplasmatota	Archaea
Clostridia sp. MGS:1486	1	Unclassified	Unclassified	Unclassified	Unclassified	Unclassified	Clostridia	Firmicutes	Bacteria
Blautia sp. An46 MGS:1487	2	Unclassified	Blautia sp. An46	Blautia	Lachnospiraceae	Eubacteriales	Clostridia	Firmicutes	Bacteria
Oscillospiraceae sp. MGS:1491	1	Unclassified	Unclassified	Unclassified	Oscillospiraceae	Eubacteriales	Clostridia	Firmicutes	Bacteria
Erysipelatoclostridium sp. An173 MGS:1495	2	Unclassified	Erysipelatoclostridium sp. An173	Erysipelatoclostridium	Erysipelotrichaceae	Erysipelotrichales	Erysipelotrichia	Firmicutes	Bacteria
Dialister pneumosintes MGS:1496	3	Unclassified	Dialister pneumosintes	Dialister	Veillonellaceae	Veillonellales	Negativicutes	Firmicutes	Bacteria
Clostridium cuniculi MGS:1498	5	Unclassified	Clostridium cuniculi	Clostridium	Clostridiaceae	Eubacteriales	Clostridia	Firmicutes	Bacteria
[Clostridium] innocuum MGS:1502	3	Unclassified	[Clostridium] innocuum	Erysipelatoclostridium	Erysipelotrichaceae	Erysipelotrichales	Erysipelotrichia	Firmicutes	Bacteria
Clostridia sp. MGS:1504	1	Unclassified	Unclassified	Unclassified	Unclassified	Unclassified	Clostridia	Firmicutes	Bacteria
Latilactobacillus curvatus MGS:1505	5	Unclassified	Latilactobacillus curvatus	Latilactobacillus	Lactobacillaceae	Lactobacillales	Bacilli	Firmicutes	Bacteria
Schaalia turicensis MGS:1507	5	Unclassified	Schaalia turicensis	Schaalia	Actinomycetaceae	Actinomycetales	Actinomycetia	Actinobacteria	Bacteria
Prevotella sp. MGS:1508	1	Unclassified	Unclassified	Prevotella	Prevotellaceae	Bacteroidales	Bacteroidia	Bacteroidetes	Bacteria
Anaerostipes sp. BG01 MGS:1509	3	Unclassified	Anaerostipes sp. BG01	Anaerostipes	Lachnospiraceae	Eubacteriales	Clostridia	Firmicutes	Bacteria
Gardnerella vaginalis MGS:1510	2	Unclassified	Gardnerella vaginalis	Gardnerella	Bifidobacteriaceae	Bifidobacteriales	Actinomycetia	Actinobacteria	Bacteria
Eggerthellales sp. MGS:1511	3	Unclassified	Unclassified	Unclassified	Unclassified	Eggerthellales	Coriobacteriia	Actinobacteria	Bacteria
Lachnospiraceae sp. MGS:1512	3	Unclassified	Unclassified	Unclassified	Lachnospiraceae	Eubacteriales	Clostridia	Firmicutes	Bacteria
Oscillospiraceae sp. MGS:1516	5	Unclassified	Unclassified	Unclassified	Oscillospiraceae	Eubacteriales	Clostridia	Firmicutes	Bacteria
Bacteria sp. MGS:1520	2	Unclassified	Unclassified	Unclassified	Unclassified	Unclassified	Unclassified	Unclassified	Bacteria
Eubacteriales sp. MGS:1522	2	Unclassified	Unclassified	Unclassified	Unclassified	Eubacteriales	Clostridia	Firmicutes	Bacteria
Enterocloster sp. MGS:1529	2	Unclassified	Unclassified	Enterocloster	Lachnospiraceae	Eubacteriales	Clostridia	Firmicutes	Bacteria
Enterobacter kobei MGS:1532	2	Unclassified	Enterobacter kobei	Enterobacter	Enterobacteriaceae	Enterobacterales	Gammaproteobacteria	Proteobacteria	Bacteria
Weissella cibaria MGS:1534	2	Unclassified	Weissella cibaria	Weissella	Lactobacillaceae	Lactobacillales	Bacilli	Firmicutes	Bacteria
Alistipes sp. An66 MGS:1535	1	Unclassified	Alistipes sp. An66	Alistipes	Rikenellaceae	Bacteroidales	Bacteroidia	Bacteroidetes	Bacteria
Staphylococcus aureus MGS:1538	3	Unclassified	Staphylococcus aureus	Staphylococcus	Staphylococcaceae	Bacillales	Bacilli	Firmicutes	Bacteria
Oscillospiraceae sp. MGS:1539	2	Unclassified	Unclassified	Unclassified	Oscillospiraceae	Eubacteriales	Clostridia	Firmicutes	Bacteria
Citrobacter braakii MGS:1547	2	Unclassified	Citrobacter braakii	Citrobacter	Enterobacteriaceae	Enterobacterales	Gammaproteobacteria	Proteobacteria	Bacteria
Clostridia sp. MGS:1549	2	Unclassified	Unclassified	Unclassified	Unclassified	Unclassified	Clostridia	Firmicutes	Bacteria
Bacteroides sp. HF-5092 MGS:1550	3	Unclassified	Bacteroides sp. HF-5092	Bacteroides	Bacteroidaceae	Bacteroidales	Bacteroidia	Bacteroidetes	Bacteria
Oscillospiraceae sp. MGS:1552	2	Unclassified	Unclassified	Unclassified	Oscillospiraceae	Eubacteriales	Clostridia	Firmicutes	Bacteria
Weissella confusa MGS:1557	1	Unclassified	Weissella confusa	Weissella	Lactobacillaceae	Lactobacillales	Bacilli	Firmicutes	Bacteria
Eggerthellales sp. MGS:1570	2	Unclassified	Unclassified	Unclassified	Unclassified	Eggerthellales	Coriobacteriia	Actinobacteria	Bacteria
Eubacteriales sp. MGS:1576	4	Unclassified	Unclassified	Unclassified	Unclassified	Eubacteriales	Clostridia	Firmicutes	Bacteria
Lachnospiraceae sp. MGS:1577	1	Unclassified	Unclassified	Unclassified	Lachnospiraceae	Eubacteriales	Clostridia	Firmicutes	Bacteria
[Clostridium] hylemonae MGS:1580	21	Unclassified	[Clostridium] hylemonae	Lachnoclostridium	Lachnospiraceae	Eubacteriales	Clostridia	Firmicutes	Bacteria
Citrobacter portucalensis MGS:1584	1	Unclassified	Citrobacter portucalensis	Citrobacter	Enterobacteriaceae	Enterobacterales	Gammaproteobacteria	Proteobacteria	Bacteria
Oscillospiraceae sp. MGS:1588	3	Unclassified	Unclassified	Unclassified	Oscillospiraceae	Eubacteriales	Clostridia	Firmicutes	Bacteria
Solobacterium moorei MGS:1589	5	Unclassified	Solobacterium moorei	Solobacterium	Erysipelotrichaceae	Erysipelotrichales	Erysipelotrichia	Firmicutes	Bacteria
Eubacteriales sp. MGS:1600	1	Unclassified	Unclassified	Unclassified	Unclassified	Eubacteriales	Clostridia	Firmicutes	Bacteria
Longibaculum muris MGS:1605	1	Unclassified	Longibaculum muris	Longibaculum	Erysipelotrichaceae	Erysipelotrichales	Erysipelotrichia	Firmicutes	Bacteria
Bifidobacteriaceae sp. MGS:1607	5	Unclassified	Unclassified	Unclassified	Bifidobacteriaceae	Bifidobacteriales	Actinomycetia	Actinobacteria	Bacteria
Eubacteriales sp. MGS:1611	2	Unclassified	Unclassified	Unclassified	Unclassified	Eubacteriales	Clostridia	Firmicutes	Bacteria
Lachnospiraceae sp. MGS:1615	6	Unclassified	Unclassified	Unclassified	Lachnospiraceae	Eubacteriales	Clostridia	Firmicutes	Bacteria
Clostridia sp. MGS:1616	1	Unclassified	Unclassified	Unclassified	Unclassified	Unclassified	Clostridia	Firmicutes	Bacteria
Candidatus Borkfalkiales sp. MGS:1628	2	Unclassified	Unclassified	Unclassified	Unclassified	Candidatus Borkfalkiales	Clostridia	Firmicutes	Bacteria
Klebsiella quasipneumoniae subsp. similipneumoniae MGS:1629	2	Klebsiella quasipneumoniae subsp. similipneumoniae	Klebsiella quasipneumoniae	Klebsiella	Enterobacteriaceae	Enterobacterales	Gammaproteobacteria	Proteobacteria	Bacteria
Eggerthella sinensis MGS:1631	2	Unclassified	Eggerthella sinensis	Eggerthella	Eggerthellaceae	Eggerthellales	Coriobacteriia	Actinobacteria	Bacteria
Clostridium sp. MGS:1638	2	Unclassified	Unclassified	Clostridium	Clostridiaceae	Eubacteriales	Clostridia	Firmicutes	Bacteria
Enterobacter asburiae MGS:1639	1	Unclassified	Enterobacter asburiae	Enterobacter	Enterobacteriaceae	Enterobacterales	Gammaproteobacteria	Proteobacteria	Bacteria
Lachnospiraceae sp. MGS:1641	2	Unclassified	Unclassified	Unclassified	Lachnospiraceae	Eubacteriales	Clostridia	Firmicutes	Bacteria
Bacteroides stercoris MGS:1645	2	Unclassified	Bacteroides stercoris	Bacteroides	Bacteroidaceae	Bacteroidales	Bacteroidia	Bacteroidetes	Bacteria
Oscillospiraceae sp. MGS:1647	1	Unclassified	Unclassified	Unclassified	Oscillospiraceae	Eubacteriales	Clostridia	Firmicutes	Bacteria
Parabacteroides sp. MGS:1649	2	Unclassified	Unclassified	Parabacteroides	Tannerellaceae	Bacteroidales	Bacteroidia	Bacteroidetes	Bacteria
Streptococcus gallolyticus subsp. gallolyticus MGS:1651	1	Streptococcus gallolyticus subsp. gallolyticus	Streptococcus gallolyticus	Streptococcus	Streptococcaceae	Lactobacillales	Bacilli	Firmicutes	Bacteria
Lactobacillus amylovorus MGS:1656	3	Unclassified	Lactobacillus amylovorus	Lactobacillus	Lactobacillaceae	Lactobacillales	Bacilli	Firmicutes	Bacteria
Citrobacter youngae MGS:1657	1	Unclassified	Citrobacter youngae	Citrobacter	Enterobacteriaceae	Enterobacterales	Gammaproteobacteria	Proteobacteria	Bacteria
Clostridia sp. MGS:1661	1	Unclassified	Unclassified	Unclassified	Unclassified	Unclassified	Clostridia	Firmicutes	Bacteria
Eubacteriales sp. MGS:1662	2	Unclassified	Unclassified	Unclassified	Unclassified	Eubacteriales	Clostridia	Firmicutes	Bacteria
Absiella sp. AM22-9 MGS:1663	2	Unclassified	Absiella sp. AM22-9	Absiella	Erysipelotrichaceae	Erysipelotrichales	Erysipelotrichia	Firmicutes	Bacteria
Terrisporobacter othiniensis MGS:1665	2	Unclassified	Terrisporobacter othiniensis	Terrisporobacter	Peptostreptococcaceae	Eubacteriales	Clostridia	Firmicutes	Bacteria
Eubacterium limosum MGS:1697	2	Unclassified	Eubacterium limosum	Eubacterium	Eubacteriaceae	Eubacteriales	Clostridia	Firmicutes	Bacteria
Eubacteriales sp. MGS:1709	1	Unclassified	Unclassified	Unclassified	Unclassified	Eubacteriales	Clostridia	Firmicutes	Bacteria
Streptococcus agalactiae MGS:1733	2	Unclassified	Streptococcus agalactiae	Streptococcus	Streptococcaceae	Lactobacillales	Bacilli	Firmicutes	Bacteria
Scardovia wiggsiae MGS:1737	8	Unclassified	Scardovia wiggsiae	Scardovia	Bifidobacteriaceae	Bifidobacteriales	Actinomycetia	Actinobacteria	Bacteria
Eubacteriales sp. MGS:1748	2	Unclassified	Unclassified	Unclassified	Unclassified	Eubacteriales	Clostridia	Firmicutes	Bacteria
Bacteroides mediterraneensis MGS:1749	2	Unclassified	Bacteroides mediterraneensis	Bacteroides	Bacteroidaceae	Bacteroidales	Bacteroidia	Bacteroidetes	Bacteria
Clostridia sp. MGS:1761	2	Unclassified	Unclassified	Unclassified	Unclassified	Unclassified	Clostridia	Firmicutes	Bacteria
Bacteria sp. MGS:1780	1	Unclassified	Unclassified	Unclassified	Unclassified	Unclassified	Unclassified	Unclassified	Bacteria
Gemella morbillorum MGS:1782	6	Unclassified	Gemella morbillorum	Gemella	Unclassified	Bacillales	Bacilli	Firmicutes	Bacteria
Leuconostoc citreum MGS:1785	2	Unclassified	Leuconostoc citreum	Leuconostoc	Lactobacillaceae	Lactobacillales	Bacilli	Firmicutes	Bacteria
Selenomonas bovis MGS:1786	1	Unclassified	Selenomonas bovis	Selenomonas	Selenomonadaceae	Selenomonadales	Negativicutes	Firmicutes	Bacteria
Peptoniphilus harei MGS:1800	4	Unclassified	Peptoniphilus harei	Peptoniphilus	Peptoniphilaceae	Tissierellales	Tissierellia	Firmicutes	Bacteria
Rikenellaceae sp. MGS:1815	5	Unclassified	Unclassified	Unclassified	Rikenellaceae	Bacteroidales	Bacteroidia	Bacteroidetes	Bacteria
Haemophilus sp. MGS:1834	1	Unclassified	Unclassified	Haemophilus	Pasteurellaceae	Pasteurellales	Gammaproteobacteria	Proteobacteria	Bacteria
Lactobacillus iners MGS:1845	2	Unclassified	Lactobacillus iners	Lactobacillus	Lactobacillaceae	Lactobacillales	Bacilli	Firmicutes	Bacteria
Levilactobacillus brevis MGS:1848	2	Unclassified	Levilactobacillus brevis	Levilactobacillus	Lactobacillaceae	Lactobacillales	Bacilli	Firmicutes	Bacteria
Oscillospiraceae sp. MGS:1885	1	Unclassified	Unclassified	Unclassified	Oscillospiraceae	Eubacteriales	Clostridia	Firmicutes	Bacteria
Ruminococcus sp. MGS:1888	3	Unclassified	Unclassified	Ruminococcus	Oscillospiraceae	Eubacteriales	Clostridia	Firmicutes	Bacteria
Lawsonella clevelandensis MGS:1899	2	Unclassified	Lawsonella clevelandensis	Lawsonella	Lawsonellaceae	Corynebacteriales	Actinomycetia	Actinobacteria	Bacteria
Faecalicatena orotica MGS:1910	3	Unclassified	Faecalicatena orotica	Faecalicatena	Lachnospiraceae	Eubacteriales	Clostridia	Firmicutes	Bacteria
Clostridium sp. Marseille-P2538 MGS:1911	2	Unclassified	Clostridium sp. Marseille-P2538	Clostridium	Clostridiaceae	Eubacteriales	Clostridia	Firmicutes	Bacteria
Pseudomonas fragi MGS:1924	2	Unclassified	Pseudomonas fragi	Pseudomonas	Pseudomonadaceae	Pseudomonadales	Gammaproteobacteria	Proteobacteria	Bacteria
Bacteroides sp. MGS:1931	1	Unclassified	Unclassified	Bacteroides	Bacteroidaceae	Bacteroidales	Bacteroidia	Bacteroidetes	Bacteria
Flavonifractor sp. MGS:1947	2	Unclassified	Unclassified	Flavonifractor	Oscillospiraceae	Eubacteriales	Clostridia	Firmicutes	Bacteria
Eubacterium sp. OM08-24 MGS:1964	8	Unclassified	Eubacterium sp. OM08-24	Eubacterium	Eubacteriaceae	Eubacteriales	Clostridia	Firmicutes	Bacteria
Escherichia albertii MGS:1980	1	Unclassified	Escherichia albertii	Escherichia	Enterobacteriaceae	Enterobacterales	Gammaproteobacteria	Proteobacteria	Bacteria

### Sheet: ST2. Metabolite annotations
Supplementary Table 2. Annotation of 1,364 plasma metabolites
Each metabolite was uniquely profiled by Metabolon.
Each species name is followed by an internal species identifier (MGS).
Column "Measured" is the percentage of samples that contain a measurable level of the respective metabolite.
Columns "Platform1" to "Platform 4" indicates which method was used to report the values associated with the detected metabolite. The Metabolon untargeted metabolomics platform consists of four different methods (i.e. Pos Late, Pos Early, Polar, and Neg).
Column "Metabolite class" is the metabolite grouping intended for sorting metabolites by broad metabolite classes.
Column "Metabolite subclass" is the metabolite grouping intended for sorting metabolites by more specific metabolite classes.
Column "CAS" is a unique numerical identifier assigned by the Chemical Abstracts Service (CAS) to every chemical substance described in the open scientific literature.
Column "HMDB" is an alphanumeric compound identifier and link to compound information maintained by the Human Metabolome Database (HMDB).
Column "KEGG" is an alphanumeric compound identifier and link to compound information in the Kyoto Encyclopedia of Genes and Genomes (KEGG).
Specific considerations: * and ** denotes metabolites annotated without an internal standard.
Metabolite	Measured	Platform1	Platform2	Platform3	Platform4	Metabolite class	Metabolite subclass	CAS	HMDB	KEGG
(12 or 13)-methylmyristate (a15:0 or i15:0)	89				Neg	Lipid	Fatty Acid, Branched	2485-71-4	HMDB0061707
(14 or 15)-methylpalmitate (a17:0 or i17:0)	100		Neg	Neg	Neg	Lipid	Fatty Acid, Branched		HMDB0061859	C16995
(15:3)-anacardic acid	58				Neg	Xenobiotics	Food Component/Plant	103904-73-0	HMDB31059
(16 or 17)-methylstearate (a19:0 or i19:0)	100	Neg	Neg	Neg	Neg	Lipid	Fatty Acid, Branched	2724-59-6	HMDB0037397
(2 or 3)-decenoate (10:1n7 or n8)	100	Neg	Neg	Neg	Neg	Lipid	Medium Chain Fatty Acid
(2,4 or 2,5)-dimethylphenol sulfate	56	Neg	Neg	Neg	Neg	Xenobiotics	Food Component/Plant
(N(1) + N(8))-acetylspermidine	96	Pos Early	Pos Early	Pos Early	Pos Early	Amino Acid	Polyamine Metabolism		HMDB0002189,HMDB0001276	C01029,C00612
(R)-3-hydroxybutyrylcarnitine	94	Pos Early	Pos Early	Pos Early	Pos Early	Lipid	Fatty Acid Metabolism (Acyl Carnitine, Hydroxy)		HMDB0013127
(S)-3-hydroxybutyrylcarnitine	100	Pos Early	Pos Early	Pos Early	Pos Early	Lipid	Fatty Acid Metabolism (Acyl Carnitine, Hydroxy)		HMDB0013127
(S)-a-amino-omega-caprolactam	99		Pos Early	Pos Early		Xenobiotics	Food Component/Plant	21568-87-6		C02837
1-(1-enyl-oleoyl)-GPE (P-18:1)*	100	Pos Late	Pos Late	Pos Late	Pos Late	Lipid	Lysoplasmalogen
1-(1-enyl-palmitoyl)-2-arachidonoyl-GPC (P-16:0/20:4)*	100	Pos Late	Pos Late	Pos Late	Pos Late	Lipid	Plasmalogen		HMDB0011220
1-(1-enyl-palmitoyl)-2-arachidonoyl-GPE (P-16:0/20:4)*	100	Pos Late	Pos Late	Pos Late	Pos Late	Lipid	Plasmalogen		HMDB0011352
1-(1-enyl-palmitoyl)-2-linoleoyl-GPC (P-16:0/18:2)*	100	Pos Late	Pos Late	Pos Late	Pos Late	Lipid	Plasmalogen		HMDB0011211
1-(1-enyl-palmitoyl)-2-linoleoyl-GPE (P-16:0/18:2)*	100	Pos Late	Pos Late	Pos Late	Pos Late	Lipid	Plasmalogen		HMDB0011343
1-(1-enyl-palmitoyl)-2-oleoyl-GPC (P-16:0/18:1)*	100	Pos Late	Pos Late	Pos Late	Pos Late	Lipid	Plasmalogen		HMDB0007996
1-(1-enyl-palmitoyl)-2-oleoyl-GPE (P-16:0/18:1)*	100	Pos Late	Pos Late	Pos Late	Pos Late	Lipid	Plasmalogen		HMDB0011342
1-(1-enyl-palmitoyl)-2-palmitoleoyl-GPC (P-16:0/16:1)*	100	Pos Late	Pos Late	Pos Late	Pos Late	Lipid	Plasmalogen		HMDB0011207
1-(1-enyl-palmitoyl)-2-palmitoyl-GPC (P-16:0/16:0)*	100	Pos Late	Pos Late	Pos Late	Pos Late	Lipid	Plasmalogen		HMDB0011206
1-(1-enyl-palmitoyl)-GPC (P-16:0)*	100	Pos Late	Pos Late	Pos Late	Pos Late	Lipid	Lysoplasmalogen		HMDB0010407
1-(1-enyl-palmitoyl)-GPE (P-16:0)*	100	Pos Late	Pos Late	Pos Late	Pos Late	Lipid	Lysoplasmalogen		HMDB0011152
1-(1-enyl-stearoyl)-2-arachidonoyl-GPE (P-18:0/20:4)*	100	Pos Late	Pos Late	Pos Late	Pos Late	Lipid	Plasmalogen		HMDB0005779
1-(1-enyl-stearoyl)-2-linoleoyl-GPE (P-18:0/18:2)*	100	Pos Late	Pos Late	Pos Late	Pos Late	Lipid	Plasmalogen		HMDB0011376
1-(1-enyl-stearoyl)-2-oleoyl-GPE (P-18:0/18:1)	100	Pos Late	Pos Late	Pos Late	Pos Late	Lipid	Plasmalogen	144371-68-6	HMDB0011375
1-(1-enyl-stearoyl)-GPE (P-18:0)*	100	Pos Late	Pos Late	Pos Late	Pos Late	Lipid	Lysoplasmalogen
1-arachidonoyl-GPC (20:4n6)*	100	Pos Late	Pos Late	Pos Late	Pos Late	Lipid	Lysophospholipid		HMDB0010395	C05208
1-arachidonoyl-GPE (20:4n6)*	100	Pos Late	Pos Late	Pos Late	Pos Late	Lipid	Lysophospholipid		HMDB0011517
1-arachidonoyl-GPI (20:4)*	100	Neg	Neg	Neg	Neg	Lipid	Lysophospholipid		HMDB0061690
1-arachidonylglycerol (20:4)	87	Neg	Neg	Neg	Neg	Lipid	Monoacylglycerol	35474-99-8	HMDB11578	C13857
1-carboxyethylhistidine	91				Pos Early	Amino Acid	Histidine Metabolism
1-carboxyethylisoleucine	90	Neg	Neg	Neg	Neg	Amino Acid	Leucine, Isoleucine and Valine Metabolism
1-carboxyethylleucine	95	Neg	Neg	Neg	Neg	Amino Acid	Leucine, Isoleucine and Valine Metabolism
1-carboxyethylphenylalanine	100	Neg	Neg	Neg	Neg	Amino Acid	Phenylalanine Metabolism
1-carboxyethyltyrosine	73	Neg	Neg	Neg	Neg	Amino Acid	Tyrosine Metabolism
1-carboxyethylvaline	99	Neg	Neg	Neg	Neg	Amino Acid	Leucine, Isoleucine and Valine Metabolism
1-cerotoyl-GPC (26:0)*	52	Pos Late	Pos Late	Pos Late	Pos Late	Lipid	Lysophospholipid		HMDB29205
1-dihomo-linolenylglycerol (20:3)	77	Neg	Neg	Neg	Neg	Lipid	Monoacylglycerol
1-heptadecenoylglycerol (17:1)*	59				Neg	Lipid	Monoacylglycerol
1-hydroxy-2-naphthalenecarboxylate	2	Neg	Neg	Neg	Neg	Xenobiotics	Drug - Other	86-48-6		C03203
1-lignoceroyl-GPC (24:0)	100	Pos Late	Pos Late	Pos Late	Pos Late	Lipid	Lysophospholipid	325171-59-3	HMDB0010405
1-linolenoyl-GPC (18:3)*	100	Pos Late	Pos Late	Pos Late	Pos Late	Lipid	Lysophospholipid		HMDB0010388	C04100
1-linolenoylglycerol (18:3)	64	Neg	Neg	Neg	Neg	Lipid	Monoacylglycerol	124151-74-2	HMDB0011569
1-linoleoyl-2-arachidonoyl-GPC (18:2/20:4n6)*	99	Pos Late		Pos Late	Pos Late	Lipid	Phosphatidylcholine (PC)		HMDB0008147	C05208
1-linoleoyl-2-linolenoyl-GPC (18:2/18:3)*	100	Pos Late	Pos Late	Pos Late	Pos Late	Lipid	Phosphatidylcholine (PC)		HMDB0008141
1-linoleoyl-GPA (18:2)*	90	Polar			Polar	Lipid	Lysophospholipid		HMDB0007856
1-linoleoyl-GPC (18:2)	100	Pos Late	Pos Late	Pos Late	Pos Late	Lipid	Lysophospholipid		HMDB0010386	C04100
1-linoleoyl-GPE (18:2)*	100	Pos Late	Pos Late	Pos Late	Pos Late	Lipid	Lysophospholipid		HMDB0011507
1-linoleoyl-GPG (18:2)*	92	Neg	Neg	Neg	Neg	Lipid	Lysophospholipid
1-linoleoyl-GPI (18:2)*	100	Neg	Neg	Neg	Neg	Lipid	Lysophospholipid
1-linoleoylglycerol (18:2)	100	Neg	Neg	Neg	Neg	Lipid	Monoacylglycerol	2277-28-3	HMDB0011568
1-methyl-4-imidazoleacetate	99	Pos Early	Pos Early	Pos Early	Pos Early	Amino Acid	Histidine Metabolism	2625-49-2	HMDB0002820	C05828
1-methyl-5-imidazoleacetate	100	Pos Early	Pos Early	Pos Early	Pos Early	Amino Acid	Histidine Metabolism	4200-48-0	HMDB04988
1-methyl-5-imidazolelactate	100	Pos Early	Pos Early	Pos Early	Pos Early	Amino Acid	Histidine Metabolism	2022510-60-5
1-methylhistidine	100		Pos Early	Pos Early	Neg	Amino Acid	Histidine Metabolism	332-80-9	HMDB0000001	C01152
1-methylnicotinamide	100	Pos Early	Pos Early	Pos Early	Pos Early	Cofactors and Vitamins	Nicotinate and Nicotinamide Metabolism	1005-24-9	HMDB0000699	C02918
1-methylurate	100		Polar	Polar	Polar	Xenobiotics	Xanthine Metabolism	708-79-2	HMDB0003099	C16359
1-methylxanthine	99	Neg	Neg	Neg	Neg	Xenobiotics	Xanthine Metabolism	6136-37-4	HMDB0010738	C16358
1-myristoyl-2-arachidonoyl-GPC (14:0/20:4)*	100	Pos Late	Pos Late	Pos Late	Pos Late	Lipid	Phosphatidylcholine (PC)		HMDB0007883
1-myristoyl-2-palmitoyl-GPC (14:0/16:0)	100	Pos Late	Pos Late	Pos Late	Pos Late	Lipid	Phosphatidylcholine (PC)	69525-80-0	HMDB0007869
1-myristoylglycerol (14:0)	77	Neg			Neg	Lipid	Monoacylglycerol	75685-84-6	HMDB0011561	C01885
1-oleoyl-2-arachidonoyl-GPE (18:1/20:4)*	97	Pos Late	Pos Late	Pos Late	Pos Late	Lipid	Phosphatidylethanolamine (PE)		HMDB0009069
1-oleoyl-2-docosahexaenoyl-GPC (18:1/22:6)*	100	Pos Late	Pos Late	Pos Late	Pos Late	Lipid	Phosphatidylcholine (PC)		HMDB0008123
1-oleoyl-2-docosahexaenoyl-GPE (18:1/22:6)*	85		Pos Late	Pos Late	Pos Late	Lipid	Phosphatidylethanolamine (PE)		HMDB0009078
1-oleoyl-2-linoleoyl-GPE (18:1/18:2)*	97	Pos Late	Pos Late	Pos Late	Pos Late	Lipid	Phosphatidylethanolamine (PE)		HMDB0005349
1-oleoyl-GPC (18:1)	100	Pos Late	Pos Late	Pos Late	Pos Late	Lipid	Lysophospholipid	19420-56-5	HMDB0002815	C03916
1-oleoyl-GPE (18:1)	100	Pos Late	Pos Late	Pos Late	Pos Late	Lipid	Lysophospholipid	89576-29-4	HMDB0011506
1-oleoyl-GPG (18:1)*	87				Neg	Lipid	Lysophospholipid
1-oleoyl-GPI (18:1)	100	Neg	Neg	Neg	Neg	Lipid	Lysophospholipid		HMDB0061693
1-oleoylglycerol (18:1)	100		Neg	Neg	Neg	Lipid	Monoacylglycerol	111-03-5	HMDB0011567
1-palmitoleoyl-2-linolenoyl-GPC (16:1/18:3)*	97	Pos Late	Pos Late	Pos Late	Pos Late	Lipid	Phosphatidylcholine (PC)		HMDB0008008
1-palmitoleoyl-GPC (16:1)*	100	Pos Late	Pos Late	Pos Late	Pos Late	Lipid	Lysophospholipid		HMDB0010383
1-palmitoleoylglycerol (16:1)*	77	Neg	Neg	Neg	Neg	Lipid	Monoacylglycerol
1-palmitoyl-2-arachidonoyl-GPC (16:0/20:4n6)	100	Pos Late	Pos Late	Pos Late	Pos Late	Lipid	Phosphatidylcholine (PC)	35418-58-7	HMDB0007982	C05208
1-palmitoyl-2-arachidonoyl-GPE (16:0/20:4)*	100	Pos Late	Pos Late	Pos Late	Pos Late	Lipid	Phosphatidylethanolamine (PE)		HMDB0005323	C05210
1-palmitoyl-2-arachidonoyl-GPI (16:0/20:4)*	99		Polar	Polar	Pos Late	Lipid	Phosphatidylinositol (PI)		HMDB0009789
1-palmitoyl-2-dihomo-linolenoyl-GPC (16:0/20:3n3 or 6)*	100	Pos Late	Pos Late	Pos Late	Pos Late	Lipid	Phosphatidylcholine (PC)
1-palmitoyl-2-docosahexaenoyl-GPC (16:0/22:6)	100	Pos Late	Pos Late	Pos Late	Pos Late	Lipid	Phosphatidylcholine (PC)	59403-54-2	HMDB0007991
1-palmitoyl-2-docosahexaenoyl-GPE (16:0/22:6)*	100	Pos Late	Pos Late	Pos Late	Pos Late	Lipid	Phosphatidylethanolamine (PE)		HMDB0008946
1-palmitoyl-2-linoleoyl-GPC (16:0/18:2)	100	Pos Late	Pos Late	Pos Late	Pos Late	Lipid	Phosphatidylcholine (PC)	40811-94-7	HMDB0007973
1-palmitoyl-2-linoleoyl-GPE (16:0/18:2)	100	Pos Late	Pos Late	Pos Late	Pos Late	Lipid	Phosphatidylethanolamine (PE)		HMDB0005322
1-palmitoyl-2-linoleoyl-GPI (16:0/18:2)	99	Polar	Polar	Polar	Polar	Lipid	Phosphatidylinositol (PI)		HMDB0009784
1-palmitoyl-2-oleoyl-GPC (16:0/18:1)	100	Pos Late	Pos Late	Pos Late	Pos Late	Lipid	Phosphatidylcholine (PC)	26853-31-6,26853-31-6	HMDB0007972	C13875
1-palmitoyl-2-oleoyl-GPE (16:0/18:1)	100	Pos Late	Pos Late	Pos Late	Pos Late	Lipid	Phosphatidylethanolamine (PE)	26662-94-2	HMDB0005320
1-palmitoyl-2-oleoyl-GPI (16:0/18:1)*	99	Pos Late	Pos Late	Pos Late	Pos Late	Lipid	Phosphatidylinositol (PI)		HMDB0009783
1-palmitoyl-2-palmitoleoyl-GPC (16:0/16:1)*	100	Pos Late	Pos Late	Pos Late	Pos Late	Lipid	Phosphatidylcholine (PC)		HMDB0007969
1-palmitoyl-2-stearoyl-GPC (16:0/18:0)	100	Pos Late	Pos Late	Pos Late	Pos Late	Lipid	Phosphatidylcholine (PC)	59403-51-9	HMDB0007970	C03889
1-palmitoyl-GPC (16:0)	100	Pos Late	Pos Late	Pos Late	Pos Late	Lipid	Lysophospholipid	17364-16-8	HMDB0010382	C04102
1-palmitoyl-GPE (16:0)	100	Pos Late	Pos Late	Pos Late	Pos Late	Lipid	Lysophospholipid	53862-35-4	HMDB0011503
1-palmitoyl-GPG (16:0)*	97	Neg	Neg	Neg	Neg	Lipid	Lysophospholipid
1-palmitoyl-GPI (16:0)	99	Neg	Neg	Neg	Neg	Lipid	Lysophospholipid		HMDB0061695
1-palmitoylglycerol (16:0)	98		Neg	Neg	Neg	Lipid	Monoacylglycerol	542-44-9	HMDB0011564
1-pentadecanoylglycerol (15:0)	58				Neg	Lipid	Monoacylglycerol	104140-07-0
1-ribosyl-imidazoleacetate*	100	Pos Early	Pos Early	Pos Early	Pos Early	Amino Acid	Histidine Metabolism	29605-99-0	HMDB0002331	C05131
1-stearoyl-2-arachidonoyl-GPC (18:0/20:4)	100	Pos Late	Pos Late	Pos Late	Pos Late	Lipid	Phosphatidylcholine (PC)	35418-59-8	HMDB0008048
1-stearoyl-2-arachidonoyl-GPE (18:0/20:4)	100	Pos Late	Pos Late	Pos Late	Pos Late	Lipid	Phosphatidylethanolamine (PE)		HMDB0009003	C05210
1-stearoyl-2-arachidonoyl-GPI (18:0/20:4)	100	Pos Late	Pos Late	Pos Late	Pos Late	Lipid	Phosphatidylinositol (PI)	383907-33-3	HMDB0009815
1-stearoyl-2-arachidonoyl-GPS (18:0/20:4)	91		Pos Late			Lipid	Phosphatidylserine (PS)		HMDB0012383
1-stearoyl-2-docosahexaenoyl-GPC (18:0/22:6)	100	Pos Late	Pos Late	Pos Late	Pos Late	Lipid	Phosphatidylcholine (PC)	59403-52-0	HMDB0008057
1-stearoyl-2-docosahexaenoyl-GPE (18:0/22:6)*	100	Pos Late	Pos Late	Pos Late	Pos Late	Lipid	Phosphatidylethanolamine (PE)		HMDB0009012
1-stearoyl-2-linoleoyl-GPC (18:0/18:2)*	100	Pos Late	Pos Late	Pos Late	Pos Late	Lipid	Phosphatidylcholine (PC)		HMDB0008039
1-stearoyl-2-linoleoyl-GPE (18:0/18:2)*	100	Pos Late	Pos Late	Pos Late	Pos Late	Lipid	Phosphatidylethanolamine (PE)		HMDB0008994
1-stearoyl-2-linoleoyl-GPI (18:0/18:2)	100	Pos Late	Pos Late	Pos Late	Pos Late	Lipid	Phosphatidylinositol (PI)		HMDB0009809
1-stearoyl-2-oleoyl-GPC (18:0/18:1)	100	Pos Late	Pos Late	Pos Late	Pos Late	Lipid	Phosphatidylcholine (PC)	56421-10-4	HMDB0008038
1-stearoyl-2-oleoyl-GPE (18:0/18:1)	100	Pos Late	Pos Late	Pos Late	Pos Late	Lipid	Phosphatidylethanolamine (PE)		HMDB0008993
1-stearoyl-2-oleoyl-GPI (18:0/18:1)*	98		Pos Late	Pos Late	Pos Late	Lipid	Phosphatidylinositol (PI)
1-stearoyl-2-oleoyl-GPS (18:0/18:1)	97	Pos Late	Pos Late	Pos Late	Pos Late	Lipid	Phosphatidylserine (PS)		HMDB0010163
1-stearoyl-GPC (18:0)	100	Pos Late	Pos Late	Pos Late	Pos Late	Lipid	Lysophospholipid	19420-57-6	HMDB0010384
1-stearoyl-GPE (18:0)	100	Pos Late	Pos Late	Pos Late	Pos Late	Lipid	Lysophospholipid	69747-55-3	HMDB0011130
1-stearoyl-GPG (18:0)	86	Neg	Neg	Neg	Neg	Lipid	Lysophospholipid
1-stearoyl-GPI (18:0)	100	Neg	Neg	Neg	Neg	Lipid	Lysophospholipid	796963-93-4	HMDB0240261
1,2-dilinoleoyl-GPC (18:2/18:2)	100	Pos Late	Pos Late	Pos Late	Pos Late	Lipid	Phosphatidylcholine (PC)	998-06-1	HMDB0008138
1,2-dipalmitoyl-GPC (16:0/16:0)	100	Pos Late	Pos Late	Pos Late	Pos Late	Lipid	Phosphatidylcholine (PC)	63-89-8	HMDB0000564	D03585
1,2,3-benzenetriol sulfate (1)	12		Neg	Neg	Neg	Xenobiotics	Chemical
1,2,3-benzenetriol sulfate (2)	68	Neg	Neg	Neg	Neg	Xenobiotics	Chemical		HMDB0060018,HMDB0060016
1,3-dimethylurate	97	Neg	Neg	Neg	Neg	Xenobiotics	Xanthine Metabolism	944-73-0	HMDB0001857
1,3,7-trimethylurate	91	Neg	Neg	Neg	Neg	Xenobiotics	Xanthine Metabolism	5415-44-1	HMDB0002123	C16361
1,5-anhydroglucitol (1,5-AG)	100	Neg	Neg	Neg	Neg	Carbohydrate	Glycolysis, Gluconeogenesis, and Pyruvate Metabolism	154-58-5	HMDB0002712	C07326
1,7-dimethylurate	99	Neg	Neg	Neg	Neg	Xenobiotics	Xanthine Metabolism	33868-03-0	HMDB0011103	C16356
10-heptadecenoate (17:1n7)	100	Neg	Neg	Neg	Neg	Lipid	Long Chain Monounsaturated Fatty Acid	29743-97-3	HMDB0060038
10-nonadecenoate (19:1n9)	100	Neg	Neg	Neg	Neg	Lipid	Long Chain Monounsaturated Fatty Acid	73033-09-7	HMDB0013622
10-undecenoate (11:1n1)	100	Neg	Neg	Neg	Neg	Lipid	Medium Chain Fatty Acid	1333-28-4	HMDB0033724	C13910
10,11-dihydro-10-hydroxycarbamazepine	56				Pos Early	Xenobiotics	Drug - Neurological	29331-92-8	HMDB0060676	C07493
11beta-hydroxyandrosterone glucuronide	100	Neg	Neg	Neg	Neg	Lipid	Androgenic Steroids
11beta-hydroxyetiocholanolone glucuronide*	92	Neg	Neg	Neg	Neg	Lipid	Androgenic Steroids	17181-15-6
12,13-DiHOME	89	Neg	Neg	Neg	Neg	Lipid	Fatty Acid, Dihydroxy	263399-35-5	HMDB0004705	C14829
13-HODE + 9-HODE	100	Neg	Neg	Neg	Neg	Lipid	Fatty Acid, Monohydroxy		HMDB0004670,HMDB0004667	C14767,C14762
16-hydroxypalmitate	100	Neg	Neg	Neg	Neg	Lipid	Fatty Acid, Monohydroxy	506-13-8	HMDB0006294	C18218
16a-hydroxy DHEA 3-sulfate	100	Neg	Neg	Neg	Neg	Lipid	Androgenic Steroids		HMDB0062544
17alpha-hydroxypregnanolone glucuronide	95	Neg			Neg	Lipid	Pregnenolone Steroids
17alpha-hydroxypregnenolone 3-sulfate	70	Neg	Neg	Neg	Neg	Lipid	Pregnenolone Steroids	28901-70-4	HMDB00416
1H-indole-7-acetic acid	95				Neg	Xenobiotics	Bacterial/Fungal	39689-63-9
2-acetamidophenol sulfate	88	Neg	Neg	Neg	Neg	Xenobiotics	Food Component/Plant	40712-60-5
2-aminoadipate	93	Pos Early	Pos Early	Pos Early	Pos Early	Amino Acid	Lysine Metabolism	1118-90-7,542-32-5	HMDB0000510	C00956
2-aminobutyrate	100	Pos Early	Pos Early	Pos Early	Pos Early	Amino Acid	Glutathione Metabolism	1492-24-6	HMDB0000452	C02356
2-aminoheptanoate	100	Pos Early	Pos Early	Pos Early	Pos Early	Lipid	Fatty Acid, Amino	1115-90-8	HMDB0094649
2-aminooctanoate	100	Neg	Neg	Neg	Neg	Lipid	Fatty Acid, Amino	644-90-6	HMDB0000991
2-aminophenol sulfate	100	Neg	Neg	Neg	Neg	Xenobiotics	Food Component/Plant		HMDB0061116
2-butenoylglycine	75	Neg	Neg	Neg	Neg	Lipid	Fatty Acid Metabolism (Acyl Glycine)	71428-89-2
2-ethylphenylsulfate	26	Neg	Neg	Neg	Neg	Xenobiotics	Benzoate Metabolism
2-furoylcarnitine	87				Pos Early	Xenobiotics	Food Component/Plant
2-hydroxy-3-methylvalerate	100	Neg	Neg	Neg	Neg	Amino Acid	Leucine, Isoleucine and Valine Metabolism	488-15-3	HMDB0000317
2-hydroxy-4-(methylthio)butanoic acid	100	Polar	Polar	Polar	Polar	Amino Acid	Methionine, Cysteine, SAM and Taurine Metabolism	583-91-5	HMDB0037115
2-hydroxyacetaminophen sulfate*	36	Neg	Neg	Neg	Neg	Xenobiotics	Drug - Analgesics, Anesthetics		HMDB0062547
2-hydroxyarachidate*	96				Neg	Lipid	Fatty Acid, Monohydroxy
2-hydroxybutyrate/2-hydroxyisobutyrate	100	Polar	Polar	Polar	Polar	Amino Acid	Glutathione Metabolism		HMDB0000729,HMDB00008	C21297,C05984
2-hydroxydecanoate	100	Neg	Neg	Neg	Neg	Lipid	Fatty Acid, Monohydroxy	5393-81-7	HMDB0094656
2-hydroxyglutarate	100	Pos Early	Pos Early	Pos Early	Pos Early	Lipid	Fatty Acid, Dicarboxylate	40951-21-1	HMDB0059655	C02630
2-hydroxyhippurate (salicylurate)	97	Neg	Neg	Neg	Neg	Xenobiotics	Benzoate Metabolism	487-54-7	HMDB0000840	C07588
2-hydroxyibuprofen	9	Neg	Neg	Neg	Neg	Xenobiotics	Drug - Analgesics, Anesthetics	51146-55-5	HMDB0060920
2-hydroxylaurate	98		Neg	Neg		Lipid	Fatty Acid, Monohydroxy	2984-55-6
2-hydroxyoctanoate	100	Neg	Neg	Neg	Neg	Lipid	Fatty Acid, Monohydroxy	617-73-2	HMDB0002264
2-hydroxypalmitate	100	Neg	Neg	Neg	Neg	Lipid	Fatty Acid, Monohydroxy	764-67-0	HMDB0031057
2-hydroxyphenylacetate	81	Neg	Neg	Neg	Neg	Amino Acid	Phenylalanine Metabolism	614-75-5	HMDB0000669	C05852
2-hydroxysebacate	85		Neg	Neg	Neg	Lipid	Fatty Acid, Dicarboxylate	103963-71-9	HMDB0000424
2-hydroxystearate	100	Neg	Neg	Neg	Neg	Lipid	Fatty Acid, Monohydroxy	629-22-1	HMDB0062549	C03042,C03045
2-ketocaprylate	100	Neg	Neg	Neg	Neg	Amino Acid	Leucine, Isoleucine and Valine Metabolism	328-51-8	HMDB13211
2-linoleoylglycerol (18:2)	70		Neg	Neg	Neg	Lipid	Monoacylglycerol	3443-82-1	HMDB0011538
2-methoxyacetaminophen glucuronide*	15	Neg	Neg	Neg	Neg	Xenobiotics	Drug - Analgesics, Anesthetics		HMDB0240215
2-methoxyacetaminophen sulfate*	14	Neg	Neg	Neg	Neg	Xenobiotics	Drug - Analgesics, Anesthetics		HMDB0062550
2-methoxyhydroquinone sulfate (1)	66	Neg	Neg	Neg	Neg	Xenobiotics	Benzoate Metabolism
2-methoxyhydroquinone sulfate (2)	37	Neg	Neg	Neg	Neg	Xenobiotics	Benzoate Metabolism
2-methoxyresorcinol sulfate	32	Neg	Neg	Neg	Neg	Xenobiotics	Chemical	1446269-78-8
2-methylbutyrylcarnitine (C5)	95	Pos Early	Pos Early			Amino Acid	Leucine, Isoleucine and Valine Metabolism	31023-25-3	HMDB0000378
2-methylmalonylcarnitine (C4-DC)	89		Pos Early		Pos Early	Lipid	Fatty Acid Metabolism (also BCAA Metabolism)	149181-64-6	HMDB0013133
2-methylserine	95	Pos Early	Pos Early	Pos Early	Pos Early	Amino Acid	Glycine, Serine and Threonine Metabolism			C02115
2-naphthol sulfate	96	Neg	Neg	Neg	Neg	Xenobiotics	Chemical
2-O-methylascorbic acid	100	Neg	Neg	Neg	Neg	Cofactors and Vitamins	Ascorbate and Aldarate Metabolism	17860-87-6	HMDB0240294
2-oleoylglycerol (18:1)	79		Neg	Neg	Neg	Lipid	Monoacylglycerol	3443-84-3	HMDB0011537
2-oxoarginine*	100	Pos Early	Pos Early	Pos Early	Pos Early	Amino Acid	Urea cycle; Arginine and Proline Metabolism	3715-04-10	HMDB0004225	C03771
2-palmitoyl-GPC (16:0)*	100	Neg	Neg	Neg	Neg	Lipid	Lysophospholipid		HMDB0061702
2-piperidinone	99	Pos Early	Pos Early	Pos Early	Pos Early	Xenobiotics	Food Component/Plant	675-20-7	HMDB0011749
2-propyl-2-pentenoate (2-ene-valproate)	44		Neg	Neg	Neg	Xenobiotics	Drug - Neurological	60218-41-9	HMDB13902	C16653
2-propyl-4-pentenoate (4-ene-valproate)	44		Neg	Neg	Neg	Xenobiotics	Drug - Neurological	1575-72-0
2-stearoyl-GPE (18:0)*	100	Neg	Neg	Neg	Neg	Lipid	Lysophospholipid		HMDB0011129
2,2'-Methylenebis(6-tert-butyl-p-cresol)	73	Polar			Polar	Xenobiotics	Chemical	119-47-1
2,3-dihydroxy-2-methylbutyrate	94		Neg	Neg	Neg	Amino Acid	Leucine, Isoleucine and Valine Metabolism	14868-24-7	HMDB0029576
2,3-dihydroxy-5-methylthio-4-pentenoate (DMTPA)*	100	Neg	Neg	Neg	Neg	Amino Acid	Methionine, Cysteine, SAM and Taurine Metabolism		HMDB0240388
2,3-dihydroxyisovalerate	99	Polar	Polar	Polar	Polar	Xenobiotics	Food Component/Plant	1756-18-9	HMDB0012141	C04039
2,3-dihydroxypyridine	77		Pos Early	Pos Early	Pos Early	Xenobiotics	Food Component/Plant	16867-04-2
2,4-di-tert-butylphenol	100				Neg	Xenobiotics	Chemical	96-76-4
2'-deoxyuridine	95		Neg	Neg	Polar	Nucleotide	Pyrimidine Metabolism, Uracil containing	951-78-0	HMDB0000012	C00526
2'-O-methylcytidine	99	Pos Early	Pos Early	Pos Early	Pos Early	Nucleotide	Pyrimidine Metabolism, Cytidine containing	2140-72-9
2'-O-methyluridine	98	Neg	Neg	Neg	Neg	Nucleotide	Pyrimidine Metabolism, Uracil containing	2140-76-3
21-hydroxypregnenolone disulfate	100	Neg	Neg	Neg	Neg	Lipid	Pregnenolone Steroids	1164-98-3
2R,3R-dihydroxybutyrate	100	Polar	Polar	Polar	Polar	Lipid	Fatty Acid, Dihydroxy	759-06-8	HMDB0000498
2S,3R-dihydroxybutyrate	100	Polar	Polar	Polar	Polar	Lipid	Fatty Acid, Dihydroxy	5057-93-2	HMDB0002453
3-(3-amino-3-carboxypropyl)uridine*	99		Neg	Neg	Neg	Nucleotide	Pyrimidine Metabolism, Uracil containing	52745-94-5
3-(3-hydroxyphenyl)propionate	86	Neg	Neg	Neg	Neg	Xenobiotics	Benzoate Metabolism	621-54-5	HMDB0000375	C11457
3-(3-hydroxyphenyl)propionate sulfate	77	Neg	Neg	Neg	Neg	Xenobiotics	Benzoate Metabolism	86321-32-6	HMDB0094710
3-(4-hydroxyphenyl)lactate	100	Neg	Neg	Neg	Neg	Amino Acid	Tyrosine Metabolism	6482-98-0	HMDB0000755	C03672
3-(cystein-S-yl)acetaminophen*	8	Pos Early	Pos Early	Pos Early	Pos Early	Xenobiotics	Drug - Analgesics, Anesthetics		HMDB0240217
3-(methylthio)acetaminophen sulfate*	25	Neg	Neg	Neg	Neg	Xenobiotics	Drug - Analgesics, Anesthetics
3-(N-acetyl-L-cystein-S-yl) acetaminophen	18	Neg	Neg	Neg	Neg	Xenobiotics	Drug - Analgesics, Anesthetics	52372-86-8
3-acetylphenol sulfate	70	Neg	Neg	Neg	Neg	Xenobiotics	Chemical
3-amino-2-piperidone	100	Pos Early	Pos Early	Pos Early	Pos Early	Amino Acid	Urea cycle; Arginine and Proline Metabolism	1892-22-4	HMDB0000323
3-aminoisobutyrate	100	Pos Early	Pos Early	Pos Early	Pos Early	Nucleotide	Pyrimidine Metabolism, Thymine containing	214139-20-5,10569-72-9	HMDB0002166	C05145
3-bromo-5-chloro-2,6-dihydroxybenzoic acid*	95	Neg	Neg	Neg	Neg	Xenobiotics	Chemical
3-carboxy-4-methyl-5-pentyl-2-furanpropionate (3-CMPFP)**	100	Neg	Neg	Neg	Neg	Lipid	Fatty Acid, Dicarboxylate		HMDB0061643
3-carboxy-4-methyl-5-propyl-2-furanpropanoate (CMPF)	100	Neg	Neg	Neg	Neg	Lipid	Fatty Acid, Dicarboxylate	86879-39-2	HMDB0061112
3-ethylcatechol sulfate (1)	89	Neg	Neg	Neg	Neg	Xenobiotics	Food Component/Plant
3-formylindole	100	Pos Early	Pos Early	Pos Early	Pos Early	Xenobiotics	Food Component/Plant	487-89-8	HMDB29737	C08493
3-hydroxy-2-ethylpropionate	100	Neg	Neg	Neg	Neg	Amino Acid	Leucine, Isoleucine and Valine Metabolism	4374-62-3	HMDB0000396
3-hydroxy-2-methylpyridine sulfate	62	Neg	Neg	Neg	Neg	Xenobiotics	Chemical
3-hydroxy-3-methylglutarate	100	Polar	Polar	Polar	Polar	Lipid	Mevalonate Metabolism	503-49-1	HMDB0000355	C03761
3-hydroxyadipate	87	Polar	Polar	Polar	Polar	Lipid	Fatty Acid, Dicarboxylate		HMDB0000345
3-hydroxybutyrate (BHBA)	100	Polar	Polar	Polar	Polar	Lipid	Ketone Bodies	625-72-9	HMDB0000442,HMDB0000357,HMDB0000011	C03197,C01089
3-hydroxybutyroylglycine**	100		Pos Early	Pos Early		Lipid	Fatty Acid Metabolism (Acyl Glycine)
3-hydroxycotinine glucuronide	21	Neg	Neg	Neg	Neg	Xenobiotics	Tobacco Metabolite	132929-88-5	HMDB0001204
3-hydroxydecanoate	100	Neg	Neg	Neg	Neg	Lipid	Fatty Acid, Monohydroxy	5561-87-5	HMDB0002203
3-hydroxydecanoylcarnitine	100	Pos Late	Pos Late	Pos Late	Pos Late	Lipid	Fatty Acid Metabolism (Acyl Carnitine, Hydroxy)		HMDB0061636
3-hydroxydodecanedioate*	89	Neg	Neg	Neg	Neg	Lipid	Fatty Acid, Dicarboxylate	34574-69-1	HMDB0000413
3-hydroxyhexanoate	100	Neg	Neg	Neg	Neg	Lipid	Fatty Acid, Monohydroxy	10191-24-9	HMDB0061652,HMDB0010718
3-hydroxyhexanoylcarnitine (1)	100	Pos Early	Pos Early	Pos Early	Pos Early	Lipid	Fatty Acid Metabolism (Acyl Carnitine, Hydroxy)
3-hydroxyhippurate	100	Neg	Neg	Neg	Neg	Xenobiotics	Benzoate Metabolism	1637-75-8	HMDB0006116
3-hydroxyhippurate sulfate	70		Neg	Neg	Polar	Xenobiotics	Benzoate Metabolism
3-hydroxyisobutyrate	99	Polar	Polar	Polar	Polar	Amino Acid	Leucine, Isoleucine and Valine Metabolism	2068-83-9	HMDB0000023,HMDB0000336	C01188,C06001
3-hydroxykynurenine	77				Pos Early	Amino Acid	Tryptophan Metabolism	2147-61-7	HMDB0000732	C02794
3-hydroxylaurate	100	Neg	Neg	Neg	Neg	Lipid	Fatty Acid, Monohydroxy	53941-38-1	HMDB0000387
3-hydroxymyristate	100		Neg	Neg	Neg	Lipid	Fatty Acid, Monohydroxy	3422-31-9
3-hydroxyoctanoate	100	Neg	Neg	Neg	Neg	Lipid	Fatty Acid, Monohydroxy	88930-08-9	HMDB0001954	C20793
3-hydroxyoctanoylcarnitine (1)	100	Pos Early	Pos Early	Pos Early	Pos Early	Lipid	Fatty Acid Metabolism (Acyl Carnitine, Hydroxy)
3-hydroxyoctanoylcarnitine (2)	100	Pos Early	Pos Early	Pos Early	Pos Early	Lipid	Fatty Acid Metabolism (Acyl Carnitine, Hydroxy)
3-hydroxyoleate*	98				Neg	Lipid	Fatty Acid, Monohydroxy
3-hydroxyoleoylcarnitine	93	Pos Late	Pos Late	Pos Late	Pos Late	Lipid	Fatty Acid Metabolism (Acyl Carnitine, Hydroxy)
3-hydroxypyridine glucuronide	40	Pos Early	Pos Early	Pos Early	Pos Early	Xenobiotics	Chemical
3-hydroxypyridine sulfate	100	Neg	Neg	Neg	Neg	Xenobiotics	Chemical	1955-23-3
3-hydroxyquinine	1	Pos Early	Pos Early	Pos Early	Pos Early	Xenobiotics	Drug - Antibiotic	78549-61-8	HMDB0001091	C07344
3-hydroxysebacate	78	Neg	Polar	Polar	Neg	Lipid	Fatty Acid, Monohydroxy	73141-46-5	HMDB0000350
3-hydroxystachydrine*	81	Pos Early	Pos Early	Pos Early	Pos Early	Xenobiotics	Food Component/Plant			C10151
3-hydroxystearate	79		Neg	Neg	Neg	Lipid	Fatty Acid, Monohydroxy	45261-96-9	HMDB10737
3-indoleglyoxylic acid	100	Neg	Neg	Neg	Neg	Xenobiotics	Food Component/Plant	1477-49-2
3-indoxyl sulfate	100	Neg	Neg	Neg	Neg	Amino Acid	Tryptophan Metabolism	2642-37-7	HMDB0000682
3-methoxycatechol sulfate (1)	94	Neg	Neg	Neg	Neg	Xenobiotics	Benzoate Metabolism
3-methoxycatechol sulfate (2)	77	Neg	Neg	Neg	Neg	Xenobiotics	Benzoate Metabolism
3-methoxytyramine sulfate	71	Neg	Neg	Neg	Neg	Amino Acid	Tyrosine Metabolism
3-methoxytyrosine	100	Pos Early	Pos Early	Pos Early	Pos Early	Amino Acid	Tyrosine Metabolism	300-48-1	HMDB0001434
3-methyl catechol sulfate (1)	99	Neg	Neg	Neg	Neg	Xenobiotics	Benzoate Metabolism
3-methyl-2-oxobutyrate	100	Neg	Neg	Neg	Neg	Amino Acid	Leucine, Isoleucine and Valine Metabolism	3715-29-5	HMDB0000019	C00141
3-methyl-2-oxovalerate	100	Neg	Neg	Neg	Neg	Amino Acid	Leucine, Isoleucine and Valine Metabolism	51829-07-3,1460-34-0	HMDB0000491	C03465,C06008,C00671
3-methyladipate	86	Polar	Polar	Polar	Polar	Lipid	Fatty Acid, Dicarboxylate	3058-03-01	HMDB0000555
3-methylcrotonylglycine	92				Pos Early	Amino Acid	Leucine, Isoleucine and Valine Metabolism	33008-07-0	HMDB0000459	C20828
3-methylcytidine	99		Pos Early	Pos Early	Pos Early	Nucleotide	Pyrimidine Metabolism, Cytidine containing	21028-20-6	HMDB0240577
3-methylglutaconate	100	Polar	Polar	Polar	Polar	Amino Acid	Leucine, Isoleucine and Valine Metabolism	5746-90-7	HMDB0000522
3-methylglutarylcarnitine (2)	100	Pos Early	Pos Early	Pos Early	Pos Early	Amino Acid	Leucine, Isoleucine and Valine Metabolism		HMDB0000552
3-methylhistidine	100	Neg	Neg	Neg	Neg	Amino Acid	Histidine Metabolism	368-16-1	HMDB0000479	C01152
3-methylxanthine	99	Neg	Neg	Neg	Neg	Xenobiotics	Xanthine Metabolism	1076-22-8	HMDB0001886	C16357
3-phenylpropionate (hydrocinnamate)	99	Neg	Neg	Neg	Neg	Xenobiotics	Benzoate Metabolism	501-52-0	HMDB0000764	C05629
3-phosphoglycerate	100	Pos Early	Pos Early	Pos Early	Pos Early	Carbohydrate	Glycolysis, Gluconeogenesis, and Pyruvate Metabolism	80731-10-8	HMDB0000807	C00597
3-ureidopropionate	98	Pos Early	Pos Early	Pos Early	Pos Early	Nucleotide	Pyrimidine Metabolism, Uracil containing	462-88-4	HMDB0000026	C02642
3,4-dihydroxybutyrate	100	Polar	Polar	Polar	Polar	Lipid	Fatty Acid, Dihydroxy	51267-44-8	HMDB0000337
3,5-dichloro-2,6-dihydroxybenzoic acid	100	Polar	Polar	Polar	Polar	Xenobiotics	Chemical
3,7-dimethylurate	86	Neg	Neg	Neg	Neg	Xenobiotics	Xanthine Metabolism	13087-49-5	HMDB0001982	C16360
3b-hydroxy-5-cholenoic acid	91	Neg	Neg	Neg	Neg	Lipid	Secondary Bile Acid Metabolism	5255-17-4	HMDB0000308
3beta-hydroxy-5-cholestenoate	100	Neg	Neg	Neg	Neg	Lipid	Sterol	6561-58-6		C17333
3beta,7alpha-dihydroxy-5-cholestenoate	99	Neg	Neg	Neg	Neg	Lipid	Sterol	115538-84-6	HMDB0012454	C17335
4-acetamidobutanoate	100	Pos Early	Pos Early	Pos Early	Pos Early	Amino Acid	Polyamine Metabolism	3025-96-5	HMDB0003681	C02946
4-acetamidophenol	18	Neg	Neg	Neg	Neg	Xenobiotics	Drug - Analgesics, Anesthetics	103-90-2	HMDB0001859	C06804
4-acetamidophenylglucuronide	27	Neg	Neg	Neg	Neg	Xenobiotics	Drug - Analgesics, Anesthetics	120595-80-4	HMDB0010316
4-acetaminophen sulfate	38	Neg	Neg	Neg	Neg	Xenobiotics	Drug - Analgesics, Anesthetics	32113-41-0,10066-90-7	HMDB0059911	C06804
4-acetylcatechol sulfate (1)	81	Neg	Neg	Neg	Neg	Xenobiotics	Food Component/Plant
4-acetylphenol sulfate	74	Neg	Neg	Neg	Neg	Xenobiotics	Benzoate Metabolism
4-allylcatechol sulfate	98	Neg	Neg	Neg	Neg	Xenobiotics	Benzoate Metabolism
4-allylphenol sulfate	100	Neg	Neg	Neg	Neg	Xenobiotics	Food Component/Plant
4-aminophenol sulfate (2)	47		Neg	Neg	Neg	Xenobiotics	Drug - Analgesics, Anesthetics
4-chlorobenzoic acid	98	Neg	Neg	Neg	Neg	Xenobiotics	Chemical	74-11-3		C02370
4-cholesten-3-one	77	Pos Late	Pos Late	Pos Late	Pos Late	Lipid	Sterol	601-57-0	HMDB0000921	C00599
4-ethyl-2-methoxyphenol sulfate	14	Neg	Neg	Neg	Neg	Xenobiotics	Food Component/Plant
4-ethylcatechol sulfate	99	Neg	Neg	Neg	Neg	Xenobiotics	Benzoate Metabolism
4-ethylphenylsulfate	100	Neg	Neg	Neg	Neg	Xenobiotics	Benzoate Metabolism	123-07-9	HMDB0062551	C13637
4-guanidinobutanoate	97	Pos Early	Pos Early	Pos Early	Pos Early	Amino Acid	Guanidino and Acetamido Metabolism	463-003,463-00-3	HMDB0003464	C01035
4-hydroxy-2-oxoglutaric acid	98	Polar	Polar	Polar	Polar	Lipid	Fatty Acid, Dicarboxylate	1187-99-1	HMDB0002070	C01127
4-hydroxychlorothalonil	99	Neg	Neg	Neg	Neg	Xenobiotics	Chemical	28343-61-5
4-hydroxycoumarin	91	Neg	Neg	Neg	Neg	Xenobiotics	Drug - Cardiovascular	1076-38-6		C20414
4-hydroxyglutamate	88	Pos Early	Pos Early	Pos Early	Pos Early	Amino Acid	Glutamate Metabolism	2485-33-8	HMDB0001344	C03079
4-hydroxyhippurate	100	Neg	Neg	Neg	Neg	Xenobiotics	Benzoate Metabolism	2482-25-9	HMDB0013678
4-hydroxyphenylacetate	78	Neg	Neg	Neg	Neg	Amino Acid	Phenylalanine Metabolism	156-38-7	HMDB0000020	C00642
4-hydroxyphenylacetoylcarnitine	92		Pos Early	Pos Early	Pos Early	Amino Acid	Tyrosine Metabolism
4-hydroxyphenylacetylglutamine	97	Neg	Neg	Neg	Neg	Peptide	Acetylated Peptides
4-hydroxyphenylpyruvate	87	Neg	Neg	Neg	Neg	Amino Acid	Tyrosine Metabolism	156-39-8	HMDB0000707	C01179
4-imidazoleacetate	74		Pos Early	Pos Early	Pos Early	Amino Acid	Histidine Metabolism	645-65-8	HMDB0002024	C02835
4-methoxyphenol sulfate	93	Neg	Neg	Neg	Neg	Amino Acid	Tyrosine Metabolism	3233-60-1
4-methyl-2-oxopentanoate	100	Neg	Neg	Neg	Neg	Amino Acid	Leucine, Isoleucine and Valine Metabolism	816-66-0	HMDB0000695	C00233
4-methylcatechol sulfate	100	Neg	Neg	Neg	Neg	Xenobiotics	Benzoate Metabolism		HMDB0240459
4-methylguaiacol sulfate	85	Neg	Neg	Neg	Neg	Xenobiotics	Benzoate Metabolism	756760-43-7
4-methylhexanoylglutamine	85	Neg	Neg	Neg	Neg	Lipid	Fatty Acid Metabolism (Acyl Glutamine)
4-oxo-retinoic acid	95	Pos Late	Pos Late	Pos Late	Pos Late	Cofactors and Vitamins	Vitamin A Metabolism	38030-57-8	HMDB0006285
4-vinylcatechol sulfate	94	Neg	Neg	Neg	Neg	Xenobiotics	Benzoate Metabolism
4-vinylguaiacol sulfate	49	Neg	Neg	Neg	Neg	Xenobiotics	Food Component/Plant		HMDB0127980
4-vinylphenol sulfate	100	Neg	Neg	Neg	Neg	Xenobiotics	Benzoate Metabolism	2628-17-3	HMDB0062775	C05627
5-(galactosylhydroxy)-L-lysine	87	Pos Early	Pos Early	Pos Early	Pos Early	Amino Acid	Lysine Metabolism	32448-36-5
5-acetylamino-6-amino-3-methyluracil	99	Polar	Polar	Polar	Polar	Xenobiotics	Xanthine Metabolism	1196153-01-1	HMDB0004400	C16366
5-acetylamino-6-formylamino-3-methyluracil	94	Polar	Polar	Polar	Polar	Xenobiotics	Xanthine Metabolism	85438-96-6	HMDB0011105	C16365
5-dodecenoate (12:1n7)	100	Neg	Neg	Neg	Neg	Lipid	Medium Chain Fatty Acid	2430-94-6	HMDB0000529
5-dodecenoylcarnitine (C12:1)	98	Pos Late	Pos Late	Pos Late	Pos Late	Lipid	Fatty Acid Metabolism (Acyl Carnitine, Monounsaturated)		HMDB13326
5-hydroxy-2-methylpyridine sulfate	39	Neg	Neg	Neg	Neg	Xenobiotics	Chemical
5-hydroxyhexanoate	85	Neg	Neg	Neg	Neg	Lipid	Fatty Acid, Monohydroxy	44843-89-2	HMDB0000409,HMDB0000525
5-hydroxyindole sulfate	81	Neg	Neg	Neg	Neg	Amino Acid	Tryptophan Metabolism
5-hydroxylysine	100	Pos Early	Pos Early	Pos Early	Pos Early	Amino Acid	Lysine Metabolism	13204-98-3	HMDB0000450	C16741
5-hydroxymethyl-2-furoic acid	69				Polar	Amino Acid	Tyrosine Metabolism	6338-41-6	HMDB0002432	C20448
5-hydroxymethyl-2-furoylcarnitine*	55		Pos Early	Pos Early	Pos Early	Xenobiotics	Food Component/Plant
5-methylthioadenosine (MTA)	100	Pos Early	Pos Early	Pos Early	Pos Early	Amino Acid	Polyamine Metabolism	2457-80-9	HMDB0001173	C00170
5-methyluridine (ribothymidine)	100	Neg	Neg	Neg	Neg	Nucleotide	Pyrimidine Metabolism, Uracil containing	1463-10-1	HMDB0000884
5-oxoproline	100	Neg	Neg	Neg	Neg	Amino Acid	Glutathione Metabolism	98-79-3	HMDB0000267	C02237,C01879
5,6-dihydrothymine	100	Neg	Neg	Neg	Neg	Nucleotide	Pyrimidine Metabolism, Thymine containing	696-04-8	HMDB0000079	C00906
5,6-dihydrouracil	99				Neg	Nucleotide	Pyrimidine Metabolism, Uracil containing	504-07-4	HMDB0000076	C00429
5,6-dihydrouridine	100	Neg	Neg	Neg	Neg	Nucleotide	Pyrimidine Metabolism, Uracil containing	5627-04-05	HMDB0000497
5alpha-androstan-3alpha,17alpha-diol monosulfate	76	Neg	Neg	Neg	Neg	Lipid	Androgenic Steroids		HMDB0000412
5alpha-androstan-3alpha,17beta-diol disulfate	68	Neg	Neg	Neg	Neg	Lipid	Androgenic Steroids		HMDB0094682
5alpha-androstan-3alpha,17beta-diol monosulfate (1)	96	Neg	Neg	Neg	Neg	Lipid	Androgenic Steroids
5alpha-androstan-3alpha,17beta-diol monosulfate (2)	71	Neg	Neg	Neg	Neg	Lipid	Androgenic Steroids
5alpha-androstan-3beta,17alpha-diol disulfate	92	Neg	Neg	Neg	Neg	Lipid	Androgenic Steroids		HMDB0094682
5alpha-androstan-3beta,17beta-diol disulfate	100	Neg	Neg	Neg	Neg	Lipid	Androgenic Steroids	571-20-0	HMDB00493	C12525
5alpha-androstan-3beta,17beta-diol monosulfate (2)	91	Neg	Neg	Neg	Neg	Lipid	Androgenic Steroids
5alpha-pregnan-3beta,20alpha-diol disulfate	100	Neg	Neg	Neg	Neg	Lipid	Progestin Steroids		HMDB0094650
5alpha-pregnan-3beta,20alpha-diol monosulfate (2)	99	Neg	Neg	Neg	Neg	Lipid	Progestin Steroids
5alpha-pregnan-3beta,20beta-diol monosulfate (1)	97	Neg	Neg	Neg	Neg	Lipid	Progestin Steroids		HMDB0240580
5alpha-pregnan-diol disulfate	64	Neg	Neg	Neg	Neg	Lipid	Progestin Steroids		HMDB0240581,HMDB0240582
6-aminocaproate	57				Pos Early	Lipid	Fatty Acid, Amino	60-32-2	HMDB0001901	C02378
6-bromotryptophan	100	Neg	Neg	Neg	Neg	Amino Acid	Tryptophan Metabolism
6-hydroxyindole sulfate	100	Neg	Neg	Neg	Neg	Xenobiotics	Chemical		HMDB0000682
6-oxopiperidine-2-carboxylate	99	Neg	Neg	Neg	Neg	Amino Acid	Lysine Metabolism	34622-39-4	HMDB0061705
7-alpha-hydroxy-3-oxo-4-cholestenoate (7-Hoca)	100	Neg	Neg	Neg	Neg	Lipid	Sterol	115538-85-7	HMDB0012458	C17337
7-methylguanine	100	Pos Early	Pos Early	Pos Early	Pos Early	Nucleotide	Purine Metabolism, Guanine containing	578-76-7	HMDB0000897	C02242
7-methylxanthine	99	Pos Early	Pos Early	Pos Early	Pos Early	Xenobiotics	Xanthine Metabolism	552-62-5	HMDB0001991	C16353
8-methoxykynurenate	79		Pos Early	Pos Early	Pos Early	Amino Acid	Tryptophan Metabolism	2929-14-8	HMDB0060426	C05830
9-hydroxystearate	97	Neg	Neg	Neg	Neg	Lipid	Fatty Acid, Monohydroxy	25498-28-6	HMDB0061661
9,10-DiHOME	85	Neg	Neg	Neg	Neg	Lipid	Fatty Acid, Dihydroxy	263399-34-4	HMDB0004704	C14828
acesulfame	36	Neg	Neg	Neg	Neg	Xenobiotics	Food Component/Plant	55589-62-3	HMDB0033585
acetazolamide	66	Neg	Neg			Xenobiotics	Drug - Cardiovascular	59-66-5
acetoacetate	84		Pos Early	Pos Early	Pos Early	Lipid	Ketone Bodies	3483-02-11	HMDB0000060	C00164
acetylcarnitine (C2)	100	Pos Early	Pos Early	Pos Early	Pos Early	Lipid	Fatty Acid Metabolism (Acyl Carnitine, Short Chain)	5080-50-2	HMDB0000201	C02571
acisoga	99	Neg	Neg	Neg	Neg	Amino Acid	Polyamine Metabolism	106692-36-8	HMDB0061384
aconitate [cis or trans]	100	Neg	Neg	Neg	Neg	Energy	TCA Cycle		HMDB0000958,HMDB000072	C004174,C02341
adenine	99				Neg	Nucleotide	Purine Metabolism, Adenine containing	73-24-5	HMDB0000034	C00147
adenosine 3',5'-cyclic monophosphate (cAMP)	99				Neg	Nucleotide	Purine Metabolism, Adenine containing	60-92-4	HMDB0000058	C00575
adenosine 5'-monophosphate (AMP)	100	Pos Early	Pos Early	Pos Early	Pos Early	Nucleotide	Purine Metabolism, Adenine containing	149022-20-8	HMDB0000045	C00020
adipoylcarnitine (C6-DC)	100	Pos Early	Pos Early	Pos Early	Pos Early	Lipid	Fatty Acid Metabolism (Acyl Carnitine, Dicarboxylate)		HMDB0061677
adrenate (22:4n6)	100	Neg	Neg	Neg	Neg	Lipid	Long Chain Polyunsaturated Fatty Acid (n3 and n6)	2091-25-0	HMDB0002226	C16527
alanine	100	Pos Early	Pos Early	Pos Early	Pos Early	Amino Acid	Alanine and Aspartate Metabolism	56-41-7	HMDB0000161	C00041
allantoin	100	Polar	Polar	Polar	Polar	Nucleotide	Purine Metabolism, (Hypo)Xanthine/Inosine containing	97-59-6	HMDB0000462	C02348,C01551,C02350
alliin	70	Pos Early	Pos Early	Pos Early	Pos Early	Xenobiotics	Food Component/Plant	556-27-4	HMDB0033592	C08265
allo-threonine	77				Polar	Amino Acid	Glycine, Serine and Threonine Metabolism	28954-12-3	HMDB0004041	C05519
allopurinol riboside	56				Neg	Xenobiotics	Drug - Metabolic	16220-07-8	HMDB0000481
alpha-CEHC glucuronide*	65		Neg	Neg		Cofactors and Vitamins	Tocopherol Metabolism	477200-36-5	HMDB0062445
alpha-CEHC sulfate	32	Neg	Neg	Neg	Neg	Cofactors and Vitamins	Tocopherol Metabolism
alpha-CMBHC glucuronide	86		Neg	Neg		Cofactors and Vitamins	Tocopherol Metabolism
alpha-hydroxycaproate	91				Neg	Lipid	Fatty Acid, Monohydroxy	6064-63-7	HMDB0001624
alpha-hydroxyisocaproate	100	Neg	Neg	Neg	Neg	Amino Acid	Leucine, Isoleucine and Valine Metabolism	10303-64-7	HMDB0000665,HMDB00746,HMDB0000624	C03264
alpha-hydroxyisovalerate	100	Neg	Neg	Neg	Neg	Amino Acid	Leucine, Isoleucine and Valine Metabolism	600-37-3	HMDB0000407
alpha-hydroxymetoprolol	5	Pos Early	Pos Early	Pos Early	Pos Early	Xenobiotics	Drug - Cardiovascular	56392-16-6	HMDB0060994
alpha-ketobutyrate	100	Polar	Polar	Polar	Polar	Amino Acid	Methionine, Cysteine, SAM and Taurine Metabolism	600-18-0	HMDB0000005	C00109
alpha-ketoglutaramate*	100	Polar	Polar	Polar	Polar	Amino Acid	Glutamate Metabolism	18465-19-5	HMDB0001552	C00940
alpha-ketoglutarate	100	Polar	Polar	Polar	Polar	Energy	TCA Cycle	328-50-7,22202-68-2,305-72-6	HMDB0000208	C00026
alpha-tocopherol	100	Pos Late	Pos Late	Pos Late	Pos Late	Cofactors and Vitamins	Tocopherol Metabolism	10191-41-0,59-02-9	HMDB0001893	C02477
alprazolam	56				Pos Late	Xenobiotics	Drug - Psychoactive	28981-97-7	HMDB14548	C06817
amoxicillin	56	Neg			Neg	Xenobiotics	Drug - Antibiotic	26787-78-0	HMDB0015193	DG00520,C06827,D00229
andro steroid monosulfate C19H28O6S (1)*	94	Neg	Neg	Neg	Neg	Lipid	Androgenic Steroids		HMDB0002759
androstenediol (3alpha, 17alpha) monosulfate (2)	99	Neg	Neg	Neg	Neg	Lipid	Androgenic Steroids
androstenediol (3alpha, 17alpha) monosulfate (3)	100	Neg	Neg	Neg	Neg	Lipid	Androgenic Steroids
androstenediol (3beta,17beta) disulfate (1)	100	Neg	Neg	Neg	Neg	Lipid	Androgenic Steroids		HMDB0240313	C04295
androstenediol (3beta,17beta) disulfate (2)	100	Neg	Neg	Neg	Neg	Lipid	Androgenic Steroids		HMDB0240313
androstenediol (3beta,17beta) monosulfate (1)	100	Neg	Neg	Neg	Neg	Lipid	Androgenic Steroids	521-17-5	HMDB0240429
androstenediol (3beta,17beta) monosulfate (2)	98	Neg	Neg	Neg	Neg	Lipid	Androgenic Steroids		HMDB0240429,HMDB0186954
androsterone glucuronide	98	Neg	Neg	Neg	Neg	Lipid	Androgenic Steroids	1852-43-3	HMDB0002829	C11135
androsterone sulfate	100	Neg	Neg	Neg	Neg	Lipid	Androgenic Steroids	2479-86-9	HMDB0002759
anthranilate	85		Pos Early		Pos Early	Amino Acid	Tryptophan Metabolism	118-92-3	HMDB0001123	C00108
arabinose	67	Polar	Polar	Polar	Polar	Carbohydrate	Pentose Metabolism	28697-53-2	HMDB0029942	C00216
arabitol/xylitol	100	Polar	Polar	Polar	Polar	Carbohydrate	Pentose Metabolism		HMDB0001851,HMDB0000568,HMDB0002917	C00379,C00542,C01904
arabonate/xylonate	100	Polar	Polar	Polar	Polar	Carbohydrate	Pentose Metabolism		HMDB0000539	C00502,C05411
arachidate (20:0)	100	Neg	Neg	Neg	Neg	Lipid	Long Chain Saturated Fatty Acid	506-30-9	HMDB0002212	C06425
arachidonate (20:4n6)	100	Neg	Neg	Neg	Neg	Lipid	Long Chain Polyunsaturated Fatty Acid (n3 and n6)	506-32-1	HMDB0001043	C00219
arachidonoylcarnitine (C20:4)	99	Pos Late	Pos Late	Pos Late	Pos Late	Lipid	Fatty Acid Metabolism (Acyl Carnitine, Polyunsaturated)		HMDB0006455
arachidonoylcholine	98	Pos Late	Pos Late	Pos Late	Pos Late	Lipid	Fatty Acid Metabolism (Acyl Choline)		HMDB0240583
arachidoylcarnitine (C20)*	99	Pos Late	Pos Late	Pos Late	Pos Late	Lipid	Fatty Acid Metabolism (Acyl Carnitine, Long Chain Saturated)		HMDB0006460
argininate*	100	Pos Early	Pos Early	Pos Early	Pos Early	Amino Acid	Urea cycle; Arginine and Proline Metabolism	157-07-3	HMDB0003148
arginine	100	Pos Early	Pos Early	Pos Early	Pos Early	Amino Acid	Urea cycle; Arginine and Proline Metabolism	1119-34-2	HMDB0000517	C00062
aripiprazole	44		Pos Late	Pos Late	Pos Late	Xenobiotics	Drug - Psychoactive	129722-12-9	HMDB0005042	C12564
ascorbic acid 2-sulfate	99	Polar	Polar	Polar	Polar	Cofactors and Vitamins	Ascorbate and Aldarate Metabolism		HMDB0060649
ascorbic acid 3-sulfate*	100	Polar	Polar	Polar	Polar	Cofactors and Vitamins	Ascorbate and Aldarate Metabolism
asparagine	100	Pos Early	Pos Early	Pos Early	Pos Early	Amino Acid	Alanine and Aspartate Metabolism	70-47-3	HMDB0000168	C00152
aspartate	100	Pos Early	Pos Early	Pos Early	Pos Early	Amino Acid	Alanine and Aspartate Metabolism	56-84-8	HMDB0000191	C00049
atorvastatin (lipitor)	3	Neg	Neg	Neg	Neg	Xenobiotics	Drug - Metabolic	134523-03-8	HMDB0005006	D07474,D02258,D00887
atorvastatin lactone	56				Pos Late	Xenobiotics	Drug - Metabolic	125995-03-1
azelate (C9-DC)	83	Neg	Neg	Neg	Neg	Lipid	Fatty Acid, Dicarboxylate	123-99-9	HMDB0000784	C08261
behenoyl dihydrosphingomyelin (d18:0/22:0)*	100	Pos Late	Pos Late	Pos Late	Pos Late	Lipid	Dihydrosphingomyelins		HMDB0012091
behenoyl sphingomyelin (d18:1/22:0)*	100	Pos Late	Pos Late	Pos Late	Pos Late	Lipid	Sphingomyelins		HMDB0012103
behenoylcarnitine (C22)*	92	Pos Late	Pos Late	Pos Late	Pos Late	Lipid	Fatty Acid Metabolism (Acyl Carnitine, Long Chain Saturated)		HMDB0062468
bendroflumethiazide	44	Neg		Neg	Neg	Xenobiotics	Drug - Cardiovascular	73-48-3	HMDB0014580	D00650
benzoate	89	Neg	Neg	Neg	Neg	Xenobiotics	Benzoate Metabolism	65-85-0	HMDB0001870	C00180
benzoylcarnitine*	81			Pos Early	Pos Early	Xenobiotics	Chemical	105450-08-6
beta-alanine	100	Pos Early	Pos Early	Pos Early	Pos Early	Nucleotide	Pyrimidine Metabolism, Uracil containing	107-95-9,56-41-7	HMDB0000056	C00099
beta-citrylglutamate	100	Pos Early	Pos Early	Pos Early	Pos Early	Amino Acid	Glutamate Metabolism	73590-26-8		C20775
beta-cryptoxanthin	100	Pos Late	Pos Late	Pos Late	Pos Late	Cofactors and Vitamins	Vitamin A Metabolism	472-70-8	HMDB0033844	C08591
beta-hydroxyisovalerate	100	Neg	Neg	Neg	Neg	Amino Acid	Leucine, Isoleucine and Valine Metabolism	625-08-1	HMDB0000754
beta-hydroxyisovaleroylcarnitine	100	Pos Early	Pos Early	Pos Early	Pos Early	Amino Acid	Leucine, Isoleucine and Valine Metabolism	99159-87-2
beta-sitosterol	45	Pos Late	Pos Late	Pos Late	Pos Late	Lipid	Sterol	83-46-5	HMDB0000852	C01753
betaine	100	Pos Early	Pos Early	Pos Early	Pos Early	Amino Acid	Glycine, Serine and Threonine Metabolism	107-43-7	HMDB0000043	C00719
betonicine	80				Pos Early	Xenobiotics	Food Component/Plant	515-25-3	HMDB0029412	C08269
bilirubin (E,E)*	100	Pos Late	Pos Late	Pos Late	Pos Late	Cofactors and Vitamins	Hemoglobin and Porphyrin Metabolism
bilirubin (E,Z or Z,E)*	99	Pos Late	Pos Late	Pos Late	Pos Late	Cofactors and Vitamins	Hemoglobin and Porphyrin Metabolism		HMDB0000488	C00486
bilirubin (Z,Z)	100	Pos Late	Pos Late	Pos Late	Pos Late	Cofactors and Vitamins	Hemoglobin and Porphyrin Metabolism	635-65-4	HMDB0000054	C00486
bilirubin degradation product, C16H18N2O5 (1)**	97	Neg	Neg	Neg	Neg	Partially Characterized Molecules	Partially Characterized Molecules
bilirubin degradation product, C16H18N2O5 (2)**	100	Neg	Neg	Neg	Neg	Partially Characterized Molecules	Partially Characterized Molecules
bilirubin degradation product, C16H18N2O5 (3)**	100			Neg	Neg	Partially Characterized Molecules	Partially Characterized Molecules
bilirubin degradation product, C16H18N2O5 (4)**	100			Neg	Neg	Partially Characterized Molecules	Partially Characterized Molecules
bilirubin degradation product, C17H18N2O4 (1)**	100	Neg	Neg	Neg	Neg	Partially Characterized Molecules	Partially Characterized Molecules
bilirubin degradation product, C17H18N2O4 (2)**	100	Neg	Neg	Neg	Neg	Partially Characterized Molecules	Partially Characterized Molecules
bilirubin degradation product, C17H18N2O4 (3)**	100	Neg	Neg	Neg	Neg	Partially Characterized Molecules	Partially Characterized Molecules
bilirubin degradation product, C17H20N2O5 (1)**	100	Neg	Neg	Neg	Neg	Partially Characterized Molecules	Partially Characterized Molecules
bilirubin degradation product, C17H20N2O5 (2)**	100	Neg	Neg	Neg	Neg	Partially Characterized Molecules	Partially Characterized Molecules
biliverdin	100	Pos Late	Pos Late	Pos Late	Pos Late	Cofactors and Vitamins	Hemoglobin and Porphyrin Metabolism	55482-27-4,55482-27-4	HMDB0001008	C00500
branched chain 14:0 dicarboxylic acid**	99	Neg	Neg	Neg	Neg	Lipid	Fatty Acid, Dicarboxylate
branched-chain fatty acid 18:0 (2)**	78				Neg	Lipid	Fatty Acid, Branched
branched-chain, straight-chain, or cyclopropyl 10:1 fatty acid (1)*	100	Neg	Neg	Neg	Neg	Partially Characterized Molecules	Partially Characterized Molecules
branched-chain, straight-chain, or cyclopropyl 10:1 fatty acid (2)*	85				Neg	Partially Characterized Molecules	Partially Characterized Molecules
branched-chain, straight-chain, or cyclopropyl 10:1 fatty acid (3)*	67		Neg		Neg	Partially Characterized Molecules	Partially Characterized Molecules
branched-chain, straight-chain, or cyclopropyl 12:1 fatty acid*	100	Neg	Neg	Neg	Neg	Partially Characterized Molecules	Partially Characterized Molecules
butyrate/isobutyrate (4:0)	99	Neg	Neg	Neg	Neg	Lipid	Short Chain Fatty Acid	109-92-6	HMDB0000039	C00246
butyrylcarnitine (C4)	99	Pos Early	Pos Early	Pos Early	Pos Early	Lipid	Fatty Acid Metabolism (also BCAA Metabolism)	25576-40-3	HMDB0002013	C02862
butyrylglycine	79		Neg		Neg	Lipid	Fatty Acid Metabolism (also BCAA Metabolism)	20208-73-5	HMDB0000808
C-glycosyltryptophan	100	Neg	Neg	Neg	Neg	Amino Acid	Tryptophan Metabolism	180509-18-6	HMDB0240296
caffeic acid sulfate	64	Polar	Polar	Polar	Polar	Xenobiotics	Food Component/Plant		HMDB0041708
caffeine	99	Pos Early	Pos Early	Pos Early	Pos Early	Xenobiotics	Xanthine Metabolism	58-08-2	HMDB0001847	C07481
campesterol	70	Pos Late	Pos Late	Pos Late	Pos Late	Lipid	Sterol	474-62-4	HMDB0002869	C01789
candesartan	2	Neg	Neg	Neg	Neg	Xenobiotics	Drug - Cardiovascular	139481-59-7	HMDB0014934	C07468
caprate (10:0)	100	Neg	Neg	Neg	Neg	Lipid	Medium Chain Fatty Acid	334-48-5	HMDB0000511	C01571
caproate (6:0)	95	Neg	Neg	Neg	Neg	Lipid	Medium Chain Fatty Acid	142-62-1	HMDB0000535	C01585
caprylate (8:0)	100	Neg	Neg	Neg	Neg	Lipid	Medium Chain Fatty Acid	124-07-2	HMDB0000482	C06423
carboxyethyl-GABA	99		Pos Early	Pos Early	Pos Early	Amino Acid	Glutamate Metabolism	4386-02-03	HMDB0002201
carboxyibuprofen	8	Neg	Neg	Neg	Neg	Xenobiotics	Drug - Analgesics, Anesthetics	15935-54-3	HMDB0060564
carboxyibuprofen glucuronide*	46	Polar	Polar	Polar	Polar	Xenobiotics	Drug - Analgesics, Anesthetics		HMDB60564
carnitine	100	Polar	Polar	Polar	Polar	Lipid	Carnitine Metabolism	461-05-2	HMDB0000062	C00487,C00308
carnitine of C10H14O2 (5)*	85		Neg	Neg		Partially Characterized Molecules	Partially Characterized Molecules
carnosine	67		Pos Early	Pos Early	Pos Early	Amino Acid	Histidine Metabolism	305-84-0	HMDB0000033	C00386
carotene diol (1)	100	Pos Late	Pos Late	Pos Late	Pos Late	Cofactors and Vitamins	Vitamin A Metabolism
carotene diol (2)	100	Pos Late	Pos Late	Pos Late	Pos Late	Cofactors and Vitamins	Vitamin A Metabolism
carotene diol (3)	95	Pos Late	Pos Late	Pos Late	Pos Late	Cofactors and Vitamins	Vitamin A Metabolism
catechol sulfate	100	Neg	Neg	Neg	Neg	Xenobiotics	Benzoate Metabolism	4918-96-1	HMDB0059724
ceramide (d16:1/24:1, d18:1/22:1)*	91	Pos Late	Pos Late	Pos Late	Pos Late	Lipid	Ceramides
ceramide (d18:1/14:0, d16:1/16:0)*	95	Pos Late	Pos Late	Pos Late	Pos Late	Lipid	Ceramides
ceramide (d18:1/17:0, d17:1/18:0)*	91				Pos Late	Lipid	Ceramides
ceramide (d18:1/20:0, d16:1/22:0, d20:1/18:0)*	86				Pos Late	Lipid	Ceramides
ceramide (d18:2/24:1, d18:1/24:2)*	99	Pos Late	Pos Late	Pos Late	Pos Late	Lipid	Ceramides
cerotoylcarnitine (C26)*	100	Pos Late	Pos Late	Pos Late	Pos Late	Lipid	Fatty Acid Metabolism (Acyl Carnitine, Long Chain Saturated)		HMDB0006347
cetirizine	3	Pos Late	Pos Late	Pos Late	Pos Late	Xenobiotics	Drug - Respiratory	83881-51-0	HMDB0005032	C07778
chenodeoxycholate	80	Neg	Neg	Neg	Neg	Lipid	Primary Bile Acid Metabolism	474-25-9,474-24-9	HMDB0000518	C02528
chenodeoxycholic acid sulfate (1)	77				Neg	Lipid	Primary Bile Acid Metabolism		HMDB0002522
chiro-inositol	44	Polar	Polar	Polar	Polar	Lipid	Inositol Metabolism	643-12-9	HMDB0240209	C19891
chlorzoxazone	44		Polar	Polar	Polar	Xenobiotics	Drug - Neurological	95-25-0	HMDB0014500	D00771,C07931
cholate	99	Neg	Neg	Neg	Neg	Lipid	Primary Bile Acid Metabolism	81-25-4	HMDB0000619	C00695
cholesterol	100	Pos Late	Pos Late	Pos Late	Pos Late	Lipid	Sterol	57-88-5	HMDB0000067	C00187
cholesterol sulfate	100			Polar	Polar	Lipid	Sterol	2864-50-8	HMDB00653	C18043
cholic acid glucuronide	62	Neg	Neg	Neg	Neg	Lipid	Primary Bile Acid Metabolism		HMDB0002577
choline	100	Pos Early	Pos Early	Pos Early	Pos Early	Lipid	Phospholipid Metabolism	67-48-1	HMDB0000097	C00114
choline phosphate	100	Pos Early	Pos Early	Pos Early	Pos Early	Lipid	Phospholipid Metabolism	72556-74-2	HMDB0001565	C00588
cinnamoylglycine	98	Neg	Neg	Neg	Neg	Xenobiotics	Food Component/Plant	16534-24-0	HMDB0011621
cis-3,4-methyleneheptanoate	100	Neg	Neg	Neg	Neg	Lipid	Fatty Acid, Branched
cis-3,4-methyleneheptanoylcarnitine	100	Pos Late	Pos Late	Pos Late	Pos Late	Lipid	Fatty Acid Metabolism (Acyl Carnitine, Medium Chain)
cis-3,4-methyleneheptanoylglycine	99	Neg	Neg	Neg	Neg	Lipid	Fatty Acid Metabolism (Acyl Glycine)
cis-4-decenoate (10:1n6)*	99	Neg	Neg	Neg	Neg	Lipid	Medium Chain Fatty Acid	505-90-8	HMDB0004980
cis-4-decenoylcarnitine (C10:1)	100	Pos Late	Pos Late	Pos Late	Pos Late	Lipid	Fatty Acid Metabolism (Acyl Carnitine, Monounsaturated)	98930-66-6	HMDB0013205
citalopram N-oxide*	2	Pos Late	Pos Late	Pos Late	Pos Late	Xenobiotics	Drug - Psychoactive		HMDB0060654	C16607
citalopram propionate*	3	Neg	Neg	Neg	Neg	Xenobiotics	Drug - Psychoactive		HMDB60463	C16610
citalopram/escitalopram	3	Pos Late	Pos Late	Pos Late	Pos Late	Xenobiotics	Drug - Psychoactive	219861-08-2	HMDB0005028	D07913
citraconate/glutaconate	97	Polar	Polar	Polar	Polar	Energy	TCA Cycle		HMDB0000634,HMDB0000620	C02226,C02214
citramalate	98		Pos Early	Pos Early	Pos Early	Amino Acid	Glutamate Metabolism	6236-08-10	HMDB0000426	C00815
citrate	100	Neg	Neg	Neg	Neg	Energy	TCA Cycle	77-92-9	HMDB0000094	C00158
citrulline	100	Pos Early	Pos Early	Pos Early	Pos Early	Amino Acid	Urea cycle; Arginine and Proline Metabolism	372-75-8	HMDB0000904	C00327
corticosterone	82	Neg	Neg	Neg	Neg	Lipid	Corticosteroids	50-22-6	HMDB0001547	C02140
cortisol	100	Neg	Neg	Neg	Neg	Lipid	Corticosteroids	50-23-7	HMDB0000063	C00735
cortisone	100	Neg	Neg	Neg	Neg	Lipid	Corticosteroids	53-06-5	HMDB0002802	C00762
cortolone glucuronide (1)	99	Neg	Neg	Neg	Neg	Lipid	Corticosteroids
cotinine	45	Pos Early	Pos Early	Pos Early	Pos Early	Xenobiotics	Tobacco Metabolite	486-56-6	HMDB0001046
cotinine N-oxide	22	Pos Early	Pos Early	Pos Early	Pos Early	Xenobiotics	Tobacco Metabolite	36508-80-2	HMDB0001411
creatine	100	Pos Early	Pos Early	Pos Early	Pos Early	Amino Acid	Creatine Metabolism	57-00-1	HMDB0000064	C00300
creatinine	100	Pos Early	Pos Early	Pos Early	Pos Early	Amino Acid	Creatine Metabolism	60-27-5	HMDB0000562	C00791
cys-gly, oxidized	100	Pos Early	Pos Early	Pos Early	Pos Early	Amino Acid	Glutathione Metabolism	7729-20-6
cystathionine	97	Pos Early	Pos Early	Pos Early	Pos Early	Amino Acid	Methionine, Cysteine, SAM and Taurine Metabolism	535-34-2	HMDB0000099	C02291
cysteine	100	Pos Early	Pos Early	Pos Early	Pos Early	Amino Acid	Methionine, Cysteine, SAM and Taurine Metabolism	56-89-3,52-90-4	HMDB0000574	C00097
cysteine s-sulfate	100	Polar	Polar	Polar	Polar	Amino Acid	Methionine, Cysteine, SAM and Taurine Metabolism	1637-71-4	HMDB0000731	C05824
cysteine sulfinic acid	84	Pos Early	Pos Early	Pos Early	Pos Early	Amino Acid	Methionine, Cysteine, SAM and Taurine Metabolism	207121-48-0	HMDB0000996	C00606
cysteine-glutathione disulfide	99		Pos Early	Pos Early	Pos Early	Amino Acid	Glutathione Metabolism	13081-14-6	HMDB0000656	R00900
cysteinylglycine	100	Pos Early	Pos Early	Pos Early	Pos Early	Amino Acid	Glutathione Metabolism	19246-18-5	HMDB0000078	C01419
cysteinylglycine disulfide*	100	Pos Early	Pos Early	Pos Early	Pos Early	Amino Acid	Glutathione Metabolism	70555-24-7	HMDB0000709
cystine	100		Pos Early	Pos Early	Neg	Amino Acid	Methionine, Cysteine, SAM and Taurine Metabolism	56-89-3	HMDB0000192	C00491
cytidine	89	Pos Early	Pos Early	Pos Early	Pos Early	Nucleotide	Pyrimidine Metabolism, Cytidine containing	65-46-3	HMDB0000089	C00475
cytosine	69	Pos Early	Pos Early	Pos Early	Pos Early	Nucleotide	Pyrimidine Metabolism, Cytidine containing	71-30-7	HMDB0000630	C00380
De(carboxymethoxy) cetirizine acetic acid	3	Pos Late	Pos Late	Pos Late	Pos Late	Xenobiotics	Drug - Respiratory	942193-17-1
decadienedioic acid (C10:2-DC)**	99	Neg	Neg	Neg	Neg	Lipid	Fatty Acid, Dicarboxylate
decanoylcarnitine (C10)	100	Pos Late	Pos Late	Pos Late	Pos Late	Lipid	Fatty Acid Metabolism (Acyl Carnitine, Medium Chain)	1492-27-9	HMDB0000651
dehydroepiandrosterone sulfate (DHEA-S)	100	Neg	Neg	Neg	Neg	Lipid	Androgenic Steroids	651-48-9	HMDB0001032	C04555
deoxycarnitine	100	Pos Early	Pos Early	Pos Early	Pos Early	Lipid	Carnitine Metabolism	6249-56-5	HMDB0001161	C01181
deoxycholate	92	Neg	Neg	Neg	Neg	Lipid	Secondary Bile Acid Metabolism	83-44-3	HMDB0000626	C04483
deoxycholic acid 12-sulfate*	83	Neg	Neg	Neg	Neg	Lipid	Secondary Bile Acid Metabolism
deoxycholic acid 3-sulfate	65				Neg	Lipid	Secondary Bile Acid Metabolism		HMDB0002504
deoxycholic acid glucuronide	97	Neg	Neg	Neg	Neg	Lipid	Secondary Bile Acid Metabolism
desmethylcitalopram*	3	Pos Late	Pos Late	Pos Late	Pos Late	Xenobiotics	Drug - Psychoactive		HMDB0014021	C16608
desmethylnaproxen	2	Neg	Neg	Neg	Neg	Xenobiotics	Drug - Analgesics, Anesthetics	52079-10-4	HMDB0013989
desmethylnaproxen sulfate	2	Neg	Neg	Neg	Neg	Xenobiotics	Drug - Analgesics, Anesthetics
diacylglycerol (16:1/18:2 [2], 16:0/18:3 [1])*	94				Pos Late	Lipid	Diacylglycerol
diclofenac	1	Neg	Neg	Neg	Neg	Xenobiotics	Drug - Analgesics, Anesthetics	15307-86-5	HMDB0014724	D07816,DG00441,C01690
didesmethylcitalopram*	44		Pos Late	Pos Late	Pos Late	Xenobiotics	Drug - Psychoactive		HMDB0060472	C16609
dihomo-linoleate (20:2n6)	100	Neg	Neg	Neg	Neg	Lipid	Long Chain Polyunsaturated Fatty Acid (n3 and n6)	2091-39-6	HMDB0005060	C16525
dihomo-linolenate (20:3n3 or n6)	100	Neg	Neg	Neg	Neg	Lipid	Long Chain Polyunsaturated Fatty Acid (n3 and n6)	17046-59-2	HMDB0002925	C03242
dihomo-linolenoyl-choline	79	Pos Late	Pos Late	Pos Late	Pos Late	Lipid	Fatty Acid Metabolism (Acyl Choline)
dihomo-linolenoylcarnitine (C20:3n3 or 6)*	99	Pos Late	Pos Late	Pos Late	Pos Late	Lipid	Fatty Acid Metabolism (Acyl Carnitine, Polyunsaturated)
dihomo-linoleoylcarnitine (C20:2)*	96	Pos Late	Pos Late	Pos Late	Pos Late	Lipid	Fatty Acid Metabolism (Acyl Carnitine, Polyunsaturated)
dihydrocaffeate sulfate (2)	90	Polar	Polar	Polar	Polar	Xenobiotics	Food Component/Plant
dihydroferulate	56	Neg	Neg	Neg	Neg	Xenobiotics	Food Component/Plant	1135-23-5	HMDB0062121
dihydroferulic acid sulfate	42	Neg	Neg	Neg	Neg	Xenobiotics	Food Component/Plant		HMDB0041724
dihydroorotate	98	Polar	Polar	Polar	Polar	Nucleotide	Pyrimidine Metabolism, Orotate containing	155-54-4	HMDB03349	C00337
diltiazem	22	Pos Late	Pos Late		Pos Late	Xenobiotics	Drug - Cardiovascular	33286-22-5	HMDB0014487	D07845
dimethyl sulfone	98	Pos Early	Pos Early	Pos Early	Pos Early	Xenobiotics	Chemical	67-71-0	HMDB0004983	C11142
dimethylarginine (SDMA + ADMA)	100	Pos Early	Pos Early	Pos Early	Pos Early	Amino Acid	Urea cycle; Arginine and Proline Metabolism	102783-24-4	HMDB0003334,HMDB0001539	C21189,C03626
dimethylglycine	100	Pos Early	Pos Early	Pos Early	Pos Early	Amino Acid	Glycine, Serine and Threonine Metabolism	1118-68-9	HMDB0000092	C03626
docosadienoate (22:2n6)	100	Neg	Neg	Neg	Neg	Lipid	Long Chain Polyunsaturated Fatty Acid (n3 and n6)	7370-49-2	HMDB0061714	C16533
docosadioate (C22-DC)	100	Neg	Neg	Neg	Neg	Lipid	Fatty Acid, Dicarboxylate	505-56-6	HMDB0061714	C14240
docosahexaenoate (DHA; 22:6n3)	100	Neg	Neg	Neg	Neg	Lipid	Long Chain Polyunsaturated Fatty Acid (n3 and n6)	6217-54-5	HMDB0002183	C06429
docosahexaenoylcarnitine (C22:6)*	91	Pos Late	Pos Late	Pos Late	Pos Late	Lipid	Fatty Acid Metabolism (Acyl Carnitine, Polyunsaturated)
docosahexaenoylcholine	90		Pos Late	Pos Late	Pos Late	Lipid	Fatty Acid Metabolism (Acyl Choline)
docosapentaenoate (n3 DPA; 22:5n3)	100	Neg	Neg	Neg	Neg	Lipid	Long Chain Polyunsaturated Fatty Acid (n3 and n6)	2234-74-4	HMDB0006528,HMDB0001976	C16513
docosapentaenoate (n6 DPA; 22:5n6)	91		Neg		Neg	Lipid	Long Chain Polyunsaturated Fatty Acid (n3 and n6)	25182-74-5	HMDB0001976	C16513
docosapentaenoylcarnitine (C22:5n3)*	80	Pos Late	Pos Late	Pos Late	Pos Late	Lipid	Fatty Acid Metabolism (Acyl Carnitine, Polyunsaturated)
docosatrienoate (22:3n3)	81		Neg	Neg	Neg	Lipid	Long Chain Polyunsaturated Fatty Acid (n3 and n6)	59708-86-0	HMDB0002823	C16534
docosatrienoate (22:3n6)*	75		Neg	Neg	Neg	Lipid	Long Chain Polyunsaturated Fatty Acid (n3 and n6)
dodecadienoate (12:2)*	100	Neg	Neg	Neg	Neg	Lipid	Fatty Acid, Dicarboxylate
dodecanedioate (C12-DC)	100	Neg	Neg	Neg	Neg	Lipid	Fatty Acid, Dicarboxylate	693-23-2	HMDB0000623	C02678
dodecenedioate (C12:1-DC)*	97	Neg	Neg	Neg	Neg	Lipid	Fatty Acid, Dicarboxylate		HMDB0000933
dopamine 3-O-sulfate	100	Neg	Neg	Neg	Neg	Amino Acid	Tyrosine Metabolism		HMDB0006275	C13690
echinatin	56				Pos Early	Xenobiotics	Food Component/Plant	34221-41-5	HMDB0037319
ectoine	96	Pos Early	Pos Early	Pos Early	Pos Early	Xenobiotics	Chemical	96702-03-3		C06231
EDTA	100	Neg	Neg	Neg	Neg	Xenobiotics	Chemical	60-00-4	HMDB0015109	C00284
eicosanedioate (C20-DC)	100	Neg	Neg	Neg	Neg	Lipid	Fatty Acid, Dicarboxylate	2424-92-2
eicosapentaenoate (EPA; 20:5n3)	100	Neg	Neg	Neg	Neg	Lipid	Long Chain Polyunsaturated Fatty Acid (n3 and n6)	10-2005-9,10417-94-4	HMDB0001999	C06428
eicosapentaenoylcholine	79				Pos Late	Lipid	Fatty Acid Metabolism (Acyl Choline)
eicosenedioate (C20:1-DC)*	96		Neg		Neg	Lipid	Fatty Acid, Dicarboxylate
eicosenoate (20:1)	100	Neg	Neg	Neg	Neg	Lipid	Long Chain Monounsaturated Fatty Acid		HMDB0002231,HMDB0062436	C16526
eicosenoylcarnitine (C20:1)*	100	Pos Late	Pos Late	Pos Late	Pos Late	Lipid	Fatty Acid Metabolism (Acyl Carnitine, Monounsaturated)
enalapril	3	Pos Late	Pos Late	Pos Late	Pos Late	Xenobiotics	Drug - Cardiovascular	75847-73-3	HMDB0014722	C06977,D03769,DG00335
enalaprilat*	22	Pos Early	Pos Early		Pos Early	Xenobiotics	Drug - Cardiovascular		HMDB0041886	C11720
epiandrosterone sulfate	100	Neg	Neg	Neg	Neg	Lipid	Androgenic Steroids	22229-22-7	HMDB0062657	C04555
equol sulfate	52		Neg	Neg		Xenobiotics	Food Component/Plant
ergothioneine	100	Pos Early	Pos Early	Pos Early	Pos Early	Xenobiotics	Food Component/Plant	58511-63-0	HMDB0003045	C05570
erucate (22:1n9)	100	Neg	Neg	Neg	Neg	Lipid	Long Chain Monounsaturated Fatty Acid	112-86-7	HMDB0002068	C08316
erythritol	100	Polar	Polar	Polar	Polar	Xenobiotics	Food Component/Plant	149-32-6	HMDB0002994	C00503
erythronate*	100	Polar	Polar	Polar	Polar	Carbohydrate	Aminosugar Metabolism	88759-55-1	HMDB0000613
ethyl alpha-glucopyranoside	92		Pos Early	Pos Early	Pos Early	Xenobiotics	Food Component/Plant	34625-23-5	HMDB0029968
ethyl beta-glucopyranoside	99	Neg	Neg	Neg	Neg	Xenobiotics	Food Component/Plant		HMDB0029968
ethyl glucuronide	51	Neg	Neg	Neg	Neg	Xenobiotics	Chemical	17685-04-0	HMDB0010325
ethylmalonate	100	Polar	Polar	Polar	Polar	Amino Acid	Leucine, Isoleucine and Valine Metabolism	601-75-2	HMDB0000622
etiocholanolone glucuronide	98	Neg	Neg	Neg	Neg	Lipid	Androgenic Steroids	3602-03-09	HMDB0004484
eugenol sulfate	79	Neg	Neg	Neg	Neg	Xenobiotics	Food Component/Plant	95480-60-7	HMDB0135245
ferulic acid 4-sulfate	37	Neg	Neg	Neg	Neg	Xenobiotics	Food Component/Plant	86321-29-1	HMDB0029200
feruloylquinate (4)	58				Neg	Xenobiotics	Food Component/Plant
Fibrinopeptide A, des-ala(1)*	32	Neg	Neg	Neg	Neg	Peptide	Fibrinogen Cleavage Peptide
Fibrinopeptide A, phosphono-ser(3)*	9	Neg	Neg	Neg	Neg	Peptide	Fibrinogen Cleavage Peptide	886023-52-5
Fibrinopeptide A*	18	Neg	Neg	Neg	Neg	Peptide	Fibrinogen Cleavage Peptide	25422-31-5
Fibrinopeptide B (1-13)**	61				Neg	Peptide	Fibrinogen Cleavage Peptide
flavin adenine dinucleotide (FAD)	85		Neg	Neg	Neg	Cofactors and Vitamins	Riboflavin Metabolism	146-14-5,84366-81-4	HMDB0001248	C00016
formiminoglutamate	99	Pos Early	Pos Early	Pos Early	Pos Early	Amino Acid	Histidine Metabolism	816-90-0	HMDB0000854	C00439
fructose	99	Polar	Polar	Polar	Polar	Carbohydrate	Fructose, Mannose and Galactose Metabolism	57-48-7	HMDB0000660	C00095
fructosyllysine	100	Pos Early	Pos Early	Pos Early	Pos Early	Amino Acid	Lysine Metabolism	21291-40-7	HMDB0034879
fumarate	100	Polar	Polar	Polar	Polar	Energy	TCA Cycle	100-17-8	HMDB0000134	C00122
galactonate	81	Polar	Polar	Polar	Polar	Carbohydrate	Fructose, Mannose and Galactose Metabolism	299-28-5	HMDB0000565	C00880,C15930
gamma-carboxyglutamate	100		Pos Early	Pos Early		Amino Acid	Glutamate Metabolism	56271-99-9	HMDB0041900
gamma-CEHC	100	Neg	Neg	Neg	Neg	Cofactors and Vitamins	Tocopherol Metabolism	178167-75-4	HMDB0001931
gamma-glutamyl-2-aminobutyrate	94	Pos Early	Pos Early	Pos Early	Pos Early	Peptide	Gamma-glutamyl Amino Acid	16869-42-4
gamma-glutamyl-alpha-lysine	100	Pos Early	Pos Early	Pos Early	Pos Early	Peptide	Gamma-glutamyl Amino Acid
gamma-glutamylalanine	88		Pos Early	Pos Early	Pos Early	Peptide	Gamma-glutamyl Amino Acid	5875-41-2	HMDB0029142	C03738
gamma-glutamylcitrulline*	100	Pos Early	Pos Early	Pos Early	Pos Early	Peptide	Gamma-glutamyl Amino Acid
gamma-glutamylglutamate	99	Pos Early	Pos Early	Pos Early	Pos Early	Peptide	Gamma-glutamyl Amino Acid	1116-22-9	HMDB0011737	C05282
gamma-glutamylglutamine	100	Pos Early	Pos Early	Pos Early	Pos Early	Peptide	Gamma-glutamyl Amino Acid	10148-81-9	HMDB0011738	C05283
gamma-glutamylglycine	100	Pos Early	Pos Early	Pos Early	Pos Early	Peptide	Gamma-glutamyl Amino Acid	1948-29-4	HMDB0011667
gamma-glutamylhistidine	100	Pos Early	Pos Early	Pos Early	Pos Early	Peptide	Gamma-glutamyl Amino Acid	37460-15-4	HMDB0029151
gamma-glutamylisoleucine*	100	Pos Early	Pos Early	Pos Early	Pos Early	Peptide	Gamma-glutamyl Amino Acid		HMDB0011170
gamma-glutamylleucine	97	Pos Early	Pos Early	Pos Early	Pos Early	Peptide	Gamma-glutamyl Amino Acid	2566-39-4	HMDB0011171
gamma-glutamylmethionine	100	Pos Early	Pos Early	Pos Early	Pos Early	Peptide	Gamma-glutamyl Amino Acid	17663-87-5	HMDB0029155
gamma-glutamylphenylalanine	100	Neg	Neg	Neg	Neg	Peptide	Gamma-glutamyl Amino Acid	7432-24-8	HMDB0000594
gamma-glutamylthreonine	100	Pos Early	Pos Early	Pos Early	Pos Early	Peptide	Gamma-glutamyl Amino Acid	5652-48-2	HMDB0029159
gamma-glutamyltryptophan	97		Neg	Neg	Pos Early	Peptide	Gamma-glutamyl Amino Acid	66471-20-3	HMDB0029160
gamma-glutamyltyrosine	100	Pos Early	Pos Early	Pos Early	Pos Early	Peptide	Gamma-glutamyl Amino Acid	7432-23-7	HMDB0011741
gamma-glutamylvaline	100	Neg	Neg	Neg	Neg	Peptide	Gamma-glutamyl Amino Acid	2746-34-1	HMDB0011172
gamma-tocopherol/beta-tocopherol	100	Pos Late	Pos Late	Pos Late	Pos Late	Cofactors and Vitamins	Tocopherol Metabolism		HMDB0006335,HMDB0001492	C14152,C02483
gentisate	79		Polar	Polar	Neg	Amino Acid	Tyrosine Metabolism	490-79-9	HMDB0000152	C00628
ginkgolic acid C15:1	12	Polar	Polar	Polar	Polar	Xenobiotics	Food Component/Plant	22910-60-7		C10794
GlcNAc sulfate conjugate of C21H34O2 steroid**	68	Neg	Neg	Neg	Neg	Partially Characterized Molecules	Partially Characterized Molecules
glucoheptose	59				Polar	Xenobiotics	Food Component/Plant	62475-58-5
gluconate	100	Polar	Polar	Polar	Polar	Xenobiotics	Food Component/Plant	527-07-1	HMDB0000625	C00257
glucose	100	Polar	Polar	Polar	Polar	Carbohydrate	Glycolysis, Gluconeogenesis, and Pyruvate Metabolism	50-99-7	HMDB0000122	C00031
glucuronate	100		Neg	Neg	Polar	Carbohydrate	Aminosugar Metabolism	207300-70-7	HMDB0000127	C16245
glucuronide of C10H18O2 (1)*	27	Neg	Neg	Neg	Neg	Partially Characterized Molecules	Partially Characterized Molecules
glucuronide of C10H18O2 (7)*	71	Neg	Neg	Neg	Neg	Partially Characterized Molecules	Partially Characterized Molecules
glucuronide of C10H18O2 (8)*	26	Neg	Neg	Neg	Neg	Partially Characterized Molecules	Partially Characterized Molecules
glucuronide of piperine metabolite C17H21NO3 (3)*	82	Neg	Neg	Neg	Neg	Xenobiotics	Food Component/Plant
glucuronide of piperine metabolite C17H21NO3 (4)*	95	Neg	Neg	Neg	Neg	Xenobiotics	Food Component/Plant
glucuronide of piperine metabolite C17H21NO3 (5)*	86	Neg	Neg	Neg	Neg	Xenobiotics	Food Component/Plant
glutamate	100	Pos Early	Pos Early	Pos Early	Pos Early	Amino Acid	Glutamate Metabolism	56-86-0	HMDB0000148	C00025,C00217
glutamine	100	Pos Early	Pos Early	Pos Early	Pos Early	Amino Acid	Glutamate Metabolism	56-85-9	HMDB0000641	C00064
glutamine conjugate of C6H10O2 (1)*	100	Neg	Neg	Neg	Neg	Partially Characterized Molecules	Partially Characterized Molecules
glutamine conjugate of C6H10O2 (2)*	100	Neg	Neg	Neg	Neg	Partially Characterized Molecules	Partially Characterized Molecules
glutamine conjugate of C7H12O2*	99	Neg	Neg	Neg	Neg	Partially Characterized Molecules	Partially Characterized Molecules
glutamine_degradant*	100	Pos Early	Pos Early	Pos Early	Pos Early	Partially Characterized Molecules	Partially Characterized Molecules	2353-44-8
glutarate (C5-DC)	95	Polar	Polar	Polar	Polar	Lipid	Fatty Acid, Dicarboxylate	110-94-1	HMDB0000661	C00489
glutarylcarnitine (C5-DC)	100	Pos Early	Pos Early	Pos Early	Pos Early	Amino Acid	Lysine Metabolism	102636-82-8	HMDB0013130
glycerate	100	Polar	Polar	Polar	Polar	Carbohydrate	Glycolysis, Gluconeogenesis, and Pyruvate Metabolism	600-19-1	HMDB0000139,HMDB0006372	C00258
glycerol	100	Neg	Neg	Neg	Neg	Lipid	Glycerolipid Metabolism	56-81-5	HMDB0000131	C00116
glycerol 3-phosphate	98	Pos Early	Pos Early	Pos Early	Pos Early	Lipid	Glycerolipid Metabolism	29849-82-9	HMDB0000126	C0093
glycerophosphoethanolamine	100	Pos Early	Pos Early	Pos Early	Pos Early	Lipid	Phospholipid Metabolism	33049-08-0	HMDB0000114	C01233
glycerophosphorylcholine (GPC)	100	Pos Early	Pos Early	Pos Early	Pos Early	Lipid	Phospholipid Metabolism	28319-77-9	HMDB0000086	C00670
glycine	100	Pos Early	Pos Early	Pos Early	Pos Early	Amino Acid	Glycine, Serine and Threonine Metabolism	56-40-6	HMDB0000123	C00037
glycine conjugate of C10H12O2*	82		Neg	Neg	Neg	Partially Characterized Molecules	Partially Characterized Molecules
glycine conjugate of C10H14O2 (1)*	99	Neg	Neg	Neg	Neg	Partially Characterized Molecules	Partially Characterized Molecules
glyco-beta-muricholate**	75	Neg	Neg	Neg	Neg	Lipid	Primary Bile Acid Metabolism
glycochenodeoxycholate	97		Neg	Neg	Pos Late	Lipid	Primary Bile Acid Metabolism	16564-43-5	HMDB0000637	C05466
glycochenodeoxycholate 3-sulfate	97	Neg	Neg	Neg	Neg	Lipid	Primary Bile Acid Metabolism		HMDB0002409,HMDB0002496,HMDB0002497
glycochenodeoxycholate glucuronide (1)	98	Neg	Neg	Neg	Neg	Lipid	Primary Bile Acid Metabolism		HMDB0002579
glycocholate	100	Neg	Neg	Neg	Neg	Lipid	Primary Bile Acid Metabolism	475-31-0,863-57-0	HMDB0000138	C01921
glycocholenate sulfate*	100	Neg	Neg	Neg	Neg	Lipid	Secondary Bile Acid Metabolism
glycodeoxycholate	75		Neg	Neg	Pos Late	Lipid	Secondary Bile Acid Metabolism	360-65-6	HMDB00631	C05464
glycodeoxycholate 3-sulfate	96	Neg	Neg	Neg	Neg	Lipid	Secondary Bile Acid Metabolism
glycohyocholate	75	Neg	Neg	Neg	Neg	Lipid	Secondary Bile Acid Metabolism		HMDB0000138
glycolithocholate	74	Neg	Neg	Neg	Neg	Lipid	Secondary Bile Acid Metabolism	474-74-8	HMDB00698	C15557
glycolithocholate sulfate*	100	Neg	Neg	Neg	Neg	Lipid	Secondary Bile Acid Metabolism	15324-64-8	HMDB0002639	C11301
glycosyl ceramide (d16:1/24:1, d18:1/22:1)*	85				Pos Late	Lipid	Hexosylceramides (HCER)
glycosyl ceramide (d18:1/20:0, d16:1/22:0)*	100	Pos Late	Pos Late	Pos Late	Pos Late	Lipid	Hexosylceramides (HCER)
glycosyl ceramide (d18:1/23:1, d17:1/24:1)*	93	Pos Late			Pos Late	Lipid	Hexosylceramides (HCER)
glycosyl ceramide (d18:2/24:1, d18:1/24:2)*	100	Pos Late	Pos Late	Pos Late	Pos Late	Lipid	Hexosylceramides (HCER)
glycosyl-N-(2-hydroxynervonoyl)-sphingosine (d18:1/24:1(2OH))*	99	Pos Late	Pos Late	Pos Late		Lipid	Hexosylceramides (HCER)
glycosyl-N-behenoyl-sphingadienine (d18:2/22:0)*	98	Pos Late	Pos Late	Pos Late	Pos Late	Lipid	Hexosylceramides (HCER)
glycosyl-N-palmitoyl-sphingosine (d18:1/16:0)	100	Pos Late	Pos Late	Pos Late	Pos Late	Lipid	Hexosylceramides (HCER)
glycosyl-N-stearoyl-sphingosine (d18:1/18:0)	99	Pos Late	Pos Late	Pos Late	Pos Late	Lipid	Hexosylceramides (HCER)
glycoursodeoxycholate	99	Neg	Neg	Neg	Neg	Lipid	Secondary Bile Acid Metabolism	64480-66-6	HMDB0000708
glycoursodeoxycholic acid sulfate (1)	64	Neg	Neg	Neg	Neg	Lipid	Secondary Bile Acid Metabolism
glycyrrhetinate	33		Pos Late	Pos Late	Pos Late	Xenobiotics	Food Component/Plant	471-53-4	HMDB0011628	C02283
guaiacol sulfate	100	Neg	Neg	Neg	Neg	Xenobiotics	Benzoate Metabolism		HMDB0060013
guanidinoacetate	100	Polar	Polar	Polar	Polar	Amino Acid	Creatine Metabolism	352-97-6	HMDB0000128	C00581
guanidinosuccinate	86	Pos Early	Pos Early	Pos Early		Amino Acid	Guanidino and Acetamido Metabolism	6133-30-8	HMDB0003157	C03139
gulonate*	86	Polar	Polar	Polar	Polar	Cofactors and Vitamins	Ascorbate and Aldarate Metabolism	20246-53-1	HMDB0003290	C00800
heme	72	Pos Late	Pos Late	Pos Late	Pos Late	Cofactors and Vitamins	Hemoglobin and Porphyrin Metabolism	14875-96-8	HMDB0003178	C00032
heneicosapentaenoate (21:5n3)	84	Neg	Neg	Neg	Neg	Lipid	Long Chain Polyunsaturated Fatty Acid (n3 and n6)	24257-10-1
heptanoate (7:0)	98	Neg	Neg	Neg	Neg	Lipid	Medium Chain Fatty Acid	111-14-8	HMDB0000666	C17714
heptenedioate (C7:1-DC)*	99	Polar	Polar	Polar	Polar	Lipid	Fatty Acid, Dicarboxylate
hexadecadienoate (16:2n6)	100	Neg	Neg	Neg	Neg	Lipid	Long Chain Polyunsaturated Fatty Acid (n3 and n6)	28290-73-5	HMDB0000477
hexadecanedioate (C16-DC)	100	Neg	Neg	Neg	Neg	Lipid	Fatty Acid, Dicarboxylate	505-54-4	HMDB0000672	C19615
hexadecasphingosine (d16:1)*	63	Pos Late	Pos Late	Pos Late	Pos Late	Lipid	Sphingosines
hexadecenedioate (C16:1-DC)*	100	Neg	Neg	Neg	Neg	Lipid	Fatty Acid, Dicarboxylate
hexanoylcarnitine (C6)	100	Pos Early	Pos Early	Pos Early	Pos Early	Lipid	Fatty Acid Metabolism (Acyl Carnitine, Medium Chain)	6920-35-0	HMDB0000756
hexanoylglutamine	100	Neg	Neg	Neg	Neg	Lipid	Fatty Acid Metabolism (Acyl Glutamine)
hexanoylglycine	79	Neg	Neg	Neg	Neg	Lipid	Fatty Acid Metabolism (Acyl Glycine)	24003-67-6	HMDB0000701
hippurate	100	Neg	Neg	Neg	Neg	Xenobiotics	Benzoate Metabolism	495-69-2	HMDB0000714	C01586
histidine	100	Neg	Neg	Neg	Neg	Amino Acid	Histidine Metabolism	5934-29-2	HMDB0000177	C00135
histidine betaine (hercynine)*	66	Pos Early	Pos Early	Pos Early	Pos Early	Xenobiotics	Food Component/Plant	534-30-5
homoarginine	100	Pos Early	Pos Early	Pos Early	Pos Early	Amino Acid	Urea cycle; Arginine and Proline Metabolism	156-86-5	HMDB0000670	C01924
homocitrulline	99	Polar	Polar	Polar	Polar	Amino Acid	Urea cycle; Arginine and Proline Metabolism	1190-49-4	HMDB0000679	C02427
homostachydrine*	100	Pos Early	Pos Early	Pos Early	Pos Early	Xenobiotics	Food Component/Plant	1195-94-4	HMDB0033433	C08283
homovanillate (HVA)	92		Neg	Neg	Neg	Amino Acid	Tyrosine Metabolism	306-08-1	HMDB0000118	C05582
hydantoin-5-propionate	98	Polar	Polar	Polar	Polar	Amino Acid	Histidine Metabolism	5624-26-0	HMDB0001212	C05565
hydrochlorothiazide	4	Neg	Neg	Neg	Neg	Xenobiotics	Drug - Cardiovascular	58-93-5	HMDB0001928	C07041
hydroquinone sulfate	92	Neg	Neg	Neg	Neg	Xenobiotics	Drug - Topical Agents	123-31-9	HMDB0240263	C00530
hydroxy-CMPF*	100	Neg	Neg	Neg	Neg	Lipid	Fatty Acid, Dicarboxylate
hydroxy-N6,N6,N6-trimethyllysine*	99	Pos Early	Pos Early	Pos Early	Pos Early	Amino Acid	Lysine Metabolism
hydroxyasparagine**	100	Pos Early	Pos Early	Pos Early	Pos Early	Amino Acid	Alanine and Aspartate Metabolism		HMDB32332	C20631
hydroxybupropion	44		Pos Early	Pos Early	Pos Early	Xenobiotics	Drug - Psychoactive		HMDB0012235
hydroxycotinine	25	Pos Early	Pos Early	Pos Early	Pos Early	Xenobiotics	Tobacco Metabolite	34834-67-8	HMDB0001390
hydroxypalmitoyl sphingomyelin (d18:1/16:0(OH))**	100	Pos Late	Pos Late	Pos Late	Pos Late	Lipid	Sphingomyelins
hyocholate	76	Neg	Neg	Neg	Neg	Lipid	Secondary Bile Acid Metabolism	547-75-1	HMDB0000760	C17649
hypotaurine	99	Polar	Polar	Polar	Polar	Amino Acid	Methionine, Cysteine, SAM and Taurine Metabolism	300-84-5	HMDB0000965	C00519
hypoxanthine	100	Neg	Neg	Neg	Neg	Nucleotide	Purine Metabolism, (Hypo)Xanthine/Inosine containing	68-94-0	HMDB0000157	C00262
ibuprofen	6	Neg	Neg	Neg	Neg	Xenobiotics	Drug - Analgesics, Anesthetics	15687-27-1	HMDB0001925	C01588
ibuprofen acyl glucuronide	4	Neg	Neg	Neg	Neg	Xenobiotics	Drug - Analgesics, Anesthetics	115075-59-7	HMDB0010343
imidazole lactate	100	Pos Early	Pos Early	Pos Early	Pos Early	Amino Acid	Histidine Metabolism	14403-45-3	HMDB0002320	C05568
imidazole propionate	98	Pos Early	Pos Early	Pos Early	Pos Early	Amino Acid	Histidine Metabolism	1074-59-5	HMDB0002271
iminodiacetate (IDA)	100	Pos Early	Pos Early	Pos Early	Pos Early	Xenobiotics	Chemical	142-73-4	HMDB0011753	C19911
indole-3-carboxylate	93	Neg	Neg	Neg	Neg	Amino Acid	Tryptophan Metabolism	771-50-6	HMDB0003320	C19837
indoleacetate	100	Neg	Neg	Neg	Neg	Amino Acid	Tryptophan Metabolism	6505-45-9	HMDB0000197	C00954
indoleacetoylcarnitine*	99			Pos Early	Pos Early	Amino Acid	Tryptophan Metabolism
indoleacetylglutamine	93		Neg	Neg	Pos Early	Amino Acid	Tryptophan Metabolism		HMDB0013240
indolelactate	100	Neg	Neg	Neg	Neg	Amino Acid	Tryptophan Metabolism	832-97-3	HMDB0000671	C02043
indolepropionate	100	Neg	Neg	Neg	Neg	Amino Acid	Tryptophan Metabolism	830-96-6	HMDB0002302
indolin-2-one	90	Pos Early	Pos Early	Pos Early	Pos Early	Xenobiotics	Food Component/Plant	59-48-3		C12312
inosine	97	Neg	Neg	Neg	Neg	Nucleotide	Purine Metabolism, (Hypo)Xanthine/Inosine containing	58-63-9	HMDB0000195	C00294
inosine 5'-monophosphate (IMP)	30	Pos Early	Pos Early	Pos Early	Pos Early	Nucleotide	Purine Metabolism, (Hypo)Xanthine/Inosine containing	4691-65-0	HMDB0000175	C00130
isobutyrylcarnitine (C4)	100	Pos Early	Pos Early	Pos Early	Pos Early	Amino Acid	Leucine, Isoleucine and Valine Metabolism	25518-49-4	HMDB0000736
isobutyrylglycine	92	Neg	Neg	Neg	Neg	Amino Acid	Leucine, Isoleucine and Valine Metabolism	15926-18-8	HMDB0000730
isoeugenol sulfate	49	Neg	Neg	Neg	Neg	Xenobiotics	Food Component/Plant
isoleucine	100	Pos Early	Pos Early	Pos Early	Pos Early	Amino Acid	Leucine, Isoleucine and Valine Metabolism	73-32-5	HMDB0000172	C06418,C00407,C16424
isoleucylglycine	87		Neg	Neg	Neg	Peptide	Dipeptide	868-28-0	HMDB0028907
isoursodeoxycholate	100	Neg	Neg	Neg	Neg	Lipid	Secondary Bile Acid Metabolism	78919-26-3	HMDB0000686	C17662
isovalerate (i5:0)	98	Neg	Neg	Neg	Neg	Amino Acid	Leucine, Isoleucine and Valine Metabolism	503-74-2	HMDB0000718	C08262
isovalerylcarnitine (C5)	100	Pos Early	Pos Early	Pos Early	Pos Early	Amino Acid	Leucine, Isoleucine and Valine Metabolism	31023-24-2	HMDB0000688	C20826
isovalerylglycine	83	Neg	Neg	Neg	Neg	Amino Acid	Leucine, Isoleucine and Valine Metabolism	16284-60-9	HMDB00678
kynurenate	100	Neg	Neg	Neg	Neg	Amino Acid	Tryptophan Metabolism	492-27-3	HMDB0000715	C01717
kynurenine	100	Pos Early	Pos Early	Pos Early	Pos Early	Amino Acid	Tryptophan Metabolism	2922-83-0	HMDB0000684	C00328
L-urobilin	46	Pos Late	Pos Late	Pos Late	Pos Late	Cofactors and Vitamins	Hemoglobin and Porphyrin Metabolism	34217-90-8	HMDB0004159	C05793
lactate	100		Neg	Neg	Polar	Carbohydrate	Glycolysis, Gluconeogenesis, and Pyruvate Metabolism	79-33-4	HMDB0000190	C00186
lactosyl-N-behenoyl-sphingosine (d18:1/22:0)*	97	Pos Late	Pos Late	Pos Late	Pos Late	Lipid	Lactosylceramides (LCER)		HMDB0011594
lactosyl-N-nervonoyl-sphingosine (d18:1/24:1)*	100	Pos Late	Pos Late	Pos Late	Pos Late	Lipid	Lactosylceramides (LCER)
lactosyl-N-palmitoyl-sphingosine (d18:1/16:0)	100	Pos Late	Pos Late	Pos Late	Pos Late	Lipid	Lactosylceramides (LCER)	4201-62-1
lanthionine	86	Pos Early	Pos Early	Pos Early	Pos Early	Amino Acid	Methionine, Cysteine, SAM and Taurine Metabolism	3183-02-08
laurate (12:0)	100	Neg	Neg	Neg	Neg	Lipid	Medium Chain Fatty Acid	143-07-7	HMDB0000638	C02679
laurylcarnitine (C12)	100	Pos Late	Pos Late	Pos Late	Pos Late	Lipid	Fatty Acid Metabolism (Acyl Carnitine, Medium Chain)	25518-54-1	HMDB000225
leucine	100	Pos Early	Pos Early	Pos Early	Pos Early	Amino Acid	Leucine, Isoleucine and Valine Metabolism	61-90-5	HMDB0000687	C00123
leucylglycine	64	Pos Early	Pos Early	Pos Early	Pos Early	Peptide	Dipeptide	686-50-0	HMDB0028929
levetiracetam	56				Neg	Xenobiotics	Drug - Neurological	102767-28-2	HMDB0015333	C07841
levulinate (4-oxovalerate)	96				Neg	Xenobiotics	Food Component/Plant	123-76-2	HMDB0000720
levulinoylcarnitine	71		Pos Early	Pos Early	Pos Early	Xenobiotics	Food Component/Plant
lidocaine	2	Pos Early	Pos Early	Pos Early	Pos Early	Xenobiotics	Drug - Analgesics, Anesthetics	137-58-6	HMDB0014426	D00358
lignoceroyl sphingomyelin (d18:1/24:0)	100	Pos Late	Pos Late	Pos Late	Pos Late	Lipid	Sphingomyelins	60037-60-7
lignoceroylcarnitine (C24)*	100	Pos Late	Pos Late	Pos Late	Pos Late	Lipid	Fatty Acid Metabolism (Acyl Carnitine, Long Chain Saturated)
linoleate (18:2n6)	100	Neg	Neg	Neg	Neg	Lipid	Long Chain Polyunsaturated Fatty Acid (n3 and n6)	60-33-3	HMDB0006270,HMDB0000673	C01595
linolenate [alpha or gamma; (18:3n3 or 6)]	100	Neg	Neg	Neg	Neg	Lipid	Long Chain Polyunsaturated Fatty Acid (n3 and n6)		HMDB0003073,HMDB0001388	C06426,C06427
linolenoylcarnitine (C18:3)*	100	Pos Late	Pos Late	Pos Late	Pos Late	Lipid	Fatty Acid Metabolism (Acyl Carnitine, Polyunsaturated)
linoleoyl ethanolamide	85	Neg	Neg	Neg	Neg	Lipid	Endocannabinoid	68171-52-8	HMDB0012252
linoleoyl-arachidonoyl-glycerol (18:2/20:4) [1]*	92				Pos Late	Lipid	Diacylglycerol		HMDB0007257
linoleoyl-arachidonoyl-glycerol (18:2/20:4) [2]*	92	Pos Late	Pos Late	Pos Late	Pos Late	Lipid	Diacylglycerol		HMDB0007257
linoleoyl-linoleoyl-glycerol (18:2/18:2) [1]*	85	Pos Late		Pos Late	Pos Late	Lipid	Diacylglycerol		HMDB0007248
linoleoylcarnitine (C18:2)*	100	Pos Late	Pos Late	Pos Late	Pos Late	Lipid	Fatty Acid Metabolism (Acyl Carnitine, Polyunsaturated)	36816-10-1	HMDB0006469
linoleoylcholine*	99	Pos Late	Pos Late	Pos Late	Pos Late	Lipid	Fatty Acid Metabolism (Acyl Choline)		HMDB0013213
lithocholate sulfate (1)	98	Neg	Neg	Neg	Neg	Lipid	Secondary Bile Acid Metabolism
lithocholic acid sulfate (2)	56	Neg	Neg	Neg	Neg	Lipid	Secondary Bile Acid Metabolism
losartan	4	Pos Late	Pos Late	Pos Late	Pos Late	Xenobiotics	Drug - Cardiovascular	114798-26-4	HMDB0014816	C07072,D08146
lysine	100	Pos Early	Pos Early	Pos Early	Pos Early	Amino Acid	Lysine Metabolism	56-87-1	HMDB0003405	C00739,C00047
lyxonate	97	Polar	Polar	Polar	Polar	Carbohydrate	Pentose Metabolism
malate	100	Neg	Neg	Neg	Neg	Energy	TCA Cycle	6915-15-7	HMDB0031518,HMDB0000156,HMDB0000744	C00149,C00711,C00497
maleate	95	Polar	Polar	Polar	Polar	Lipid	Fatty Acid, Dicarboxylate	110-16-7	HMDB0000176	C01384
malonylcarnitine	80		Pos Early	Pos Early	Pos Early	Lipid	Fatty Acid Synthesis	853728-01-5	HMDB0002095
maltose	86	Polar	Polar	Polar	Polar	Carbohydrate	Glycogen Metabolism	6363-53-7	HMDB0000163	C00208
mannitol/sorbitol	100	Polar	Polar	Polar	Polar	Carbohydrate	Fructose, Mannose and Galactose Metabolism		HMDB0000247,HMDB0000765	C00392,C00794
mannonate*	100	Polar	Polar	Polar	Polar	Xenobiotics	Food Component/Plant	642-99-9
mannose	100	Polar	Polar	Polar	Polar	Carbohydrate	Fructose, Mannose and Galactose Metabolism	3458-28-4	HMDB0000169	C00159,C02209,C00936
maprotiline	56				Pos Late	Xenobiotics	Drug - Psychoactive	10347-81-6	HMDB0015069	C07107,D02566
margarate (17:0)	100	Neg	Neg	Neg	Neg	Lipid	Long Chain Saturated Fatty Acid	506-12-7	HMDB0002259
margaroylcarnitine (C17)*	99	Pos Late	Pos Late	Pos Late	Pos Late	Lipid	Fatty Acid Metabolism (Acyl Carnitine, Long Chain Saturated)	106182-29-0	HMDB0006210
metabolonic lactone sulfate	100	Neg	Neg	Neg	Neg	Partially Characterized Molecules	Partially Characterized Molecules
metformin	4	Pos Early	Pos Early	Pos Early	Pos Early	Xenobiotics	Drug - Metabolic	1115-70-4	HMDB0001921	C07151
methionine	100	Pos Early	Pos Early	Pos Early	Pos Early	Amino Acid	Methionine, Cysteine, SAM and Taurine Metabolism	63-68-3	HMDB0000696	C00073
methionine sulfone	100	Pos Early	Pos Early	Pos Early	Pos Early	Amino Acid	Methionine, Cysteine, SAM and Taurine Metabolism	820-10-0	HMDB0062174
methionine sulfoxide	100	Pos Early	Pos Early	Pos Early	Pos Early	Amino Acid	Methionine, Cysteine, SAM and Taurine Metabolism	3226-65-1	HMDB0002005	C02989
methyl glucopyranoside (alpha + beta)	98	Neg	Neg	Neg	Neg	Xenobiotics	Food Component/Plant		HMDB0029965
methyl indole-3-acetate	77	Pos Early	Pos Early	Pos Early	Pos Early	Xenobiotics	Food Component/Plant	1912-33-0	HMDB0029738
methyl vanillate sulfate	26	Neg	Neg	Neg	Neg	Xenobiotics	Food Component/Plant
methyl-4-hydroxybenzoate sulfate	94	Neg	Neg	Neg	Neg	Xenobiotics	Benzoate Metabolism		HMDB0041646
methylnaphthyl sulfate (2)*	33	Neg	Neg	Neg	Neg	Xenobiotics	Chemical
methylsuccinate	98	Polar	Polar	Polar	Polar	Amino Acid	Leucine, Isoleucine and Valine Metabolism	498-21-5	HMDB0001844
methylsuccinoylcarnitine	98		Pos Early	Pos Early	Pos Early	Amino Acid	Leucine, Isoleucine and Valine Metabolism
metoprolol	3	Pos Early	Pos Early	Pos Early	Pos Early	Xenobiotics	Drug - Cardiovascular	56392-17-7	HMDB0001932	D02358
metoprolol acid metabolite*	6	Pos Early	Pos Early	Pos Early	Pos Early	Xenobiotics	Drug - Cardiovascular	56392-14-4
midazolam	56				Pos Late	Xenobiotics	Drug - Psychoactive	59467-70-8	HMDB0014821	D00550,C07524
mirtazapine	1	Pos Late	Pos Late	Pos Late	Pos Early	Xenobiotics	Drug - Psychoactive	61337-67-5	HMDB0014514	C07570
morphine	44		Pos Early	Pos Early		Xenobiotics	Drug - Analgesics, Anesthetics	57-27-2	HMDB0014440	C01516
morphine-3-glucuronide	44		Neg	Neg		Xenobiotics	Drug - Analgesics, Anesthetics		HMDB0041936	C16643
morphine-6-glucuronide	44		Neg	Neg		Xenobiotics	Drug - Analgesics, Anesthetics		HMDB0041937	C16578
mycophenolic acid	56				Neg	Xenobiotics	Drug - Antiinflammatory, Immunosuppressant	24280-93-1	HMDB0015159	C20380
mycophenolic acid glucuronide	56				Neg	Xenobiotics	Drug - Antiinflammatory, Immunosuppressant		HMDB0060634
myo-inositol	100	Polar	Polar	Polar	Polar	Lipid	Inositol Metabolism	87-89-8	HMDB0000211	C00137
myristate (14:0)	100	Neg	Neg	Neg	Neg	Lipid	Long Chain Saturated Fatty Acid	544-63-8	HMDB0000806	C06424
myristoleate (14:1n5)	100	Neg	Neg	Neg	Neg	Lipid	Long Chain Monounsaturated Fatty Acid	544-64-9	HMDB0002000	C08322
myristoleoylcarnitine (C14:1)*	100	Pos Late	Pos Late	Pos Late	Pos Late	Lipid	Fatty Acid Metabolism (Acyl Carnitine, Monounsaturated)	889848-55-9	HMDB0240588
myristoyl dihydrosphingomyelin (d18:0/14:0)*	100	Pos Late	Pos Late	Pos Late	Pos Late	Lipid	Dihydrosphingomyelins		HMDB0012085
myristoylcarnitine (C14)	100	Pos Late	Pos Late	Pos Late	Pos Late	Lipid	Fatty Acid Metabolism (Acyl Carnitine, Long Chain Saturated)	18822-89-4	HMDB000506
N-(2-furoyl)glycine	87		Polar	Polar	Pos Early	Xenobiotics	Food Component/Plant	5657-19-2,5657-19-2	HMDB0000439
N-acetyl-1-methylhistidine*	97	Pos Early	Pos Early	Pos Early	Pos Early	Amino Acid	Histidine Metabolism
N-acetyl-2-aminoadipate	95	Pos Early	Pos Early	Pos Early	Pos Early	Amino Acid	Lysine Metabolism			C12986
N-acetyl-2-aminooctanoate*	100	Neg	Neg	Neg	Neg	Lipid	Fatty Acid, Amino		HMDB0059745
N-acetyl-3-methylhistidine*	84	Pos Early	Pos Early	Pos Early	Pos Early	Amino Acid	Histidine Metabolism	37841-04-6
N-acetyl-4-chlorophenylalanine	100		Neg			Xenobiotics	Chemical	23434-92-6
N-acetyl-aspartyl-glutamate (NAAG)	92		Pos Early	Pos Early	Pos Early	Amino Acid	Glutamate Metabolism	3106-85-2	HMDB0001067	C12270
N-acetyl-beta-alanine	100	Neg	Neg	Neg	Neg	Nucleotide	Pyrimidine Metabolism, Uracil containing	3025-95-4	HMDB0061880	C01073
N-acetyl-cadaverine	68				Pos Early	Amino Acid	Lysine Metabolism	32343-73-0	HMDB0002284
N-acetyl-isoputreanine	100	Pos Early	Pos Early	Pos Early	Pos Early	Amino Acid	Polyamine Metabolism
N-acetylalanine	100	Polar	Polar	Polar	Polar	Amino Acid	Alanine and Aspartate Metabolism	97-69-8	HMDB0000766	C02847
N-acetylalliin	72	Pos Early	Pos Early	Pos Early	Pos Early	Xenobiotics	Food Component/Plant
N-acetylarginine	100	Pos Early	Pos Early	Pos Early	Pos Early	Amino Acid	Urea cycle; Arginine and Proline Metabolism	155-84-0	HMDB0004620	C02562
N-acetylasparagine	96	Polar	Polar	Polar	Polar	Amino Acid	Alanine and Aspartate Metabolism	4033-40-3	HMDB0006028
N-acetylaspartate (NAA)	99	Neg	Neg	Neg	Neg	Amino Acid	Alanine and Aspartate Metabolism	997-55-7,997-55-7	HMDB0000812	C01042
N-acetylcarnosine	98	Pos Early	Pos Early	Pos Early	Pos Early	Amino Acid	Histidine Metabolism	56353-15-2	HMDB0012881
N-acetylcitrulline	88		Neg	Neg	Polar	Amino Acid	Urea cycle; Arginine and Proline Metabolism	33965-42-3	HMDB0000856	C15532,C02851
N-acetylglucosamine/N-acetylgalactosamine	97	Pos Early	Pos Early	Pos Early	Pos Early	Carbohydrate	Aminosugar Metabolism		HMDB0000212,HMDB0000215	C01074
N-acetylglucosaminylasparagine	99	Pos Early	Pos Early	Pos Early	Pos Early	Carbohydrate	Aminosugar Metabolism	2776-93-4	HMDB0000489	C04540
N-acetylglutamate	100	Pos Early	Pos Early	Pos Early	Pos Early	Amino Acid	Glutamate Metabolism	5817-03-08	HMDB0001138	C00624
N-acetylglutamine	100	Polar	Polar	Polar	Polar	Amino Acid	Glutamate Metabolism	2490-97-3	HMDB0006029	C02716
N-acetylglycine	100	Pos Early	Pos Early	Pos Early	Pos Early	Amino Acid	Glycine, Serine and Threonine Metabolism	543-24-8	HMDB0000532
N-acetylhistidine	100		Neg	Neg	Polar	Amino Acid	Histidine Metabolism	39145-52-3	HMDB0032055	C02997
N-acetylhomocitrulline	89				Pos Early	Amino Acid	Urea cycle; Arginine and Proline Metabolism
N-acetylisoleucine	97	Neg			Neg	Amino Acid	Leucine, Isoleucine and Valine Metabolism	3077-46-1	HMDB0061684
N-acetylkynurenine (2)	78	Neg	Neg	Neg	Neg	Amino Acid	Tryptophan Metabolism
N-acetylleucine	99	Neg	Neg	Neg	Neg	Amino Acid	Leucine, Isoleucine and Valine Metabolism	1188-21-2	HMDB0011756	C02710
N-acetylmethionine	100	Neg	Neg	Neg	Neg	Amino Acid	Methionine, Cysteine, SAM and Taurine Metabolism	65-82-7	HMDB0011745	C02712
N-acetylneuraminate	100	Pos Early	Pos Early	Pos Early	Pos Early	Carbohydrate	Aminosugar Metabolism	131-48-6	HMDB0000230	C00270
N-acetylphenylalanine	100	Pos Early	Pos Early	Pos Early	Pos Early	Amino Acid	Phenylalanine Metabolism	2018-61-3	HMDB0000512	C03519
N-acetylproline	98	Pos Early	Pos Early			Amino Acid	Urea cycle; Arginine and Proline Metabolism	1074-79-9	HMDB0094701
N-acetylputrescine	100	Pos Early	Pos Early	Pos Early	Pos Early	Amino Acid	Polyamine Metabolism	18233-70-0	HMDB0002064	C02714
N-acetylserine	100	Polar	Polar	Polar	Polar	Amino Acid	Glycine, Serine and Threonine Metabolism	97-14-3	HMDB0002931
N-acetyltaurine	100	Neg	Neg	Neg	Neg	Amino Acid	Methionine, Cysteine, SAM and Taurine Metabolism		HMDB0240253
N-acetyltheanine	98		Pos Early	Pos Early	Pos Early	Xenobiotics	Food Component/Plant
N-acetylthreonine	100	Neg	Neg	Neg	Neg	Amino Acid	Glycine, Serine and Threonine Metabolism	17093-74-2	HMDB0062557
N-acetyltryptophan	100	Pos Early	Pos Early	Pos Early	Pos Early	Amino Acid	Tryptophan Metabolism	1218-34-4	HMDB0013713	C03137
N-acetyltyrosine	99	Neg	Neg	Neg	Neg	Amino Acid	Tyrosine Metabolism	537-55-3	HMDB0000866
N-acetylvaline	100	Neg	Neg	Neg	Neg	Amino Acid	Leucine, Isoleucine and Valine Metabolism	96-81-1	HMDB0011757
N-alpha-acetylornithine	90		Pos Early	Pos Early	Pos Early	Amino Acid	Urea cycle; Arginine and Proline Metabolism	6205-09-08	HMDB0003357	C00437
N-carbamoylalanine	97		Pos Early	Pos Early		Amino Acid	Alanine and Aspartate Metabolism	77340-50-2
N-delta-acetylornithine	100	Neg	Neg	Neg	Neg	Amino Acid	Urea cycle; Arginine and Proline Metabolism		HMDB0003357	C00437
N-ethylglycinexylidide	44		Pos Early	Pos Early	Pos Early	Xenobiotics	Drug - Analgesics, Anesthetics	7728-40-7	HMDB0060656	C16561
N-formylanthranilic acid	97	Neg	Neg	Neg	Neg	Amino Acid	Tryptophan Metabolism	3342-77-6	HMDB0004089	C05653
N-formylmethionine	100	Neg	Neg	Neg	Neg	Amino Acid	Methionine, Cysteine, SAM and Taurine Metabolism	4289-98-9	HMDB0001015	C03145
N-formylphenylalanine	95	Neg	Neg	Neg	Neg	Amino Acid	Tyrosine Metabolism	13200-85-6	HMDB0240317
N-methylhydroxyproline**	96		Pos Early	Pos Early		Amino Acid	Urea cycle; Arginine and Proline Metabolism
N-methylpipecolate	92	Pos Early	Pos Early	Pos Early	Pos Early	Xenobiotics	Bacterial/Fungal	41447-17-0
N-methylproline	100	Pos Early	Pos Early	Pos Early	Pos Early	Amino Acid	Urea cycle; Arginine and Proline Metabolism	475-11-6	HMDB0094696
N-methyltaurine	74	Polar	Polar	Polar	Polar	Amino Acid	Methionine, Cysteine, SAM and Taurine Metabolism	107-68-6
N-oleoylserine	98	Neg	Neg	Neg	Neg	Lipid	Endocannabinoid
N-oleoyltaurine	95	Neg	Neg	Neg	Neg	Lipid	Endocannabinoid	52514-04-2
N-palmitoyl-heptadecasphingosine (d17:1/16:0)*	91	Pos Late	Pos Late	Pos Late	Pos Late	Lipid	Ceramides
N-palmitoyl-sphingadienine (d18:2/16:0)*	95	Pos Late	Pos Late	Pos Late	Pos Late	Lipid	Ceramides
N-palmitoyl-sphinganine (d18:0/16:0)	99	Pos Late	Pos Late	Pos Late	Pos Late	Lipid	Dihydroceramides	5966-29-0	HMDB11760
N-palmitoyl-sphingosine (d18:1/16:0)	100	Pos Late	Pos Late	Pos Late	Pos Late	Lipid	Ceramides	24696-26-2	HMDB0004949
N-palmitoylglycine	100	Neg	Neg	Neg	Neg	Lipid	Fatty Acid Metabolism (Acyl Glycine)	2441-41-0	HMDB0013034
N-palmitoylserine	72	Neg	Neg	Neg	Neg	Lipid	Endocannabinoid	58725-46-5,474943-14-1
N-stearoyl-sphingadienine (d18:2/18:0)*	91	Pos Late	Pos Late	Pos Late	Pos Late	Lipid	Ceramides
N-stearoyl-sphinganine (d18:0/18:0)*	79	Pos Late	Pos Late	Pos Late	Pos Late	Lipid	Dihydroceramides	2304-80-5
N-stearoyl-sphingosine (d18:1/18:0)*	100	Pos Late	Pos Late	Pos Late	Pos Late	Lipid	Ceramides	104404-17-3	HMDB0004950
N-stearoylserine*	73	Neg	Neg	Neg	Neg	Lipid	Endocannabinoid
N-stearoyltaurine	84	Neg	Neg	Neg	Neg	Lipid	Endocannabinoid	63155-80-6
N,N-dimethyl-5-aminovalerate	71	Pos Early	Pos Early		Pos Early	Amino Acid	Lysine Metabolism
N,N-dimethyl-pro-pro	100	Pos Early	Pos Early	Pos Early	Pos Early	Peptide	Modified Peptides
N,N-dimethylalanine	100	Pos Early	Pos Early	Pos Early	Pos Early	Amino Acid	Alanine and Aspartate Metabolism	2812-31-9
N,N,N-trimethyl-5-aminovalerate	100	Pos Early	Pos Early	Pos Early	Pos Early	Amino Acid	Lysine Metabolism
N,N,N-trimethyl-alanylproline betaine (TMAP)	100	Pos Early	Pos Early	Pos Early	Pos Early	Amino Acid	Urea cycle; Arginine and Proline Metabolism		HMDB0240365
N,O-didesmethylvenlafaxine glucuronide	1	Pos Early	Pos Early	Pos Early	Pos Early	Xenobiotics	Drug - Psychoactive	1021933-99-2	HMDB0061167
N1-Methyl-2-pyridone-5-carboxamide	100	Neg	Neg	Neg	Neg	Cofactors and Vitamins	Nicotinate and Nicotinamide Metabolism	701-44-0	HMDB0004193	C05842
N1-methyladenosine	100	Pos Early	Pos Early	Pos Early	Pos Early	Nucleotide	Purine Metabolism, Adenine containing	15763-06-1	HMDB0003331	C02494
N1-methylinosine	97	Pos Early	Pos Early	Pos Early	Pos Early	Nucleotide	Purine Metabolism, (Hypo)Xanthine/Inosine containing	20245-33-4	HMDB0002721
N2-acetyl,N6-methyllysine	99	Pos Early	Pos Early	Pos Early	Pos Early	Amino Acid	Lysine Metabolism
N2-acetyl,N6,N6-dimethyllysine	99	Pos Early	Pos Early	Pos Early	Pos Early	Amino Acid	Lysine Metabolism
N2-acetyllysine	83				Polar	Amino Acid	Lysine Metabolism	1946-82-3	HMDB0000446	C12989
N2,N2-dimethylguanosine	100	Pos Early	Pos Early	Pos Early	Pos Early	Nucleotide	Purine Metabolism, Guanine containing	2140-67-2	HMDB0004824
N2,N5-diacetylornithine	97	Neg	Neg	Neg	Neg	Amino Acid	Urea cycle; Arginine and Proline Metabolism	39825-23-5
N4-acetylcytidine	94		Neg	Neg	Neg	Nucleotide	Pyrimidine Metabolism, Cytidine containing	3768-18-1	HMDB0005923
N4-acetylsulfamethoxazole*	44	Neg		Neg	Pos Early	Xenobiotics	Drug - Antibiotic		HMDB0013854	D01601,C13061
N6-acetyllysine	100	Neg	Neg	Neg	Neg	Amino Acid	Lysine Metabolism	692-04-6	HMDB0000206	C02727
N6-carbamoylthreonyladenosine	100	Neg	Neg	Neg	Neg	Nucleotide	Purine Metabolism, Adenine containing	24719-82-2	HMDB0041623
N6-carboxymethyllysine	88		Pos Early	Pos Early	Pos Early	Carbohydrate	Advanced Glycation End-product	5746-03-04	HMDB0240347
N6-methyladenosine	90		Neg	Neg	Neg	Nucleotide	Purine Metabolism, Adenine containing	1867-73-8	HMDB0004044
N6-methyllysine	100	Pos Early	Pos Early	Pos Early	Pos Early	Amino Acid	Lysine Metabolism	1188-07-4	HMDB0002038	C02728
N6-succinyladenosine	83		Neg	Neg	Neg	Nucleotide	Purine Metabolism, Adenine containing	4542-23-8	HMDB0000912
N6,N6-dimethyllysine	100	Pos Early	Pos Early	Pos Early	Pos Early	Amino Acid	Lysine Metabolism	2259-86-1	HMDB0013287	C05545
N6,N6,N6-trimethyllysine	100	Pos Early	Pos Early	Pos Early	Pos Early	Amino Acid	Lysine Metabolism	23284-33-5	HMDB0001325	C03793
naproxen	2	Neg	Neg	Neg	Neg	Xenobiotics	Drug - Analgesics, Anesthetics	22204-53-1	HMDB0001923	C01517
naringenin 7-glucuronide	10		Neg	Neg	Neg	Xenobiotics	Food Component/Plant
nervonoylcarnitine (C24:1)*	97	Pos Late	Pos Late	Pos Late	Pos Late	Lipid	Fatty Acid Metabolism (Acyl Carnitine, Monounsaturated)
nicotinamide	100	Pos Early	Pos Early	Pos Early	Pos Early	Cofactors and Vitamins	Nicotinate and Nicotinamide Metabolism	98-92-0	HMDB0001406	C00153
nicotinamide riboside	83		Pos Early	Pos Early	Pos Early	Cofactors and Vitamins	Nicotinate and Nicotinamide Metabolism	1341-23-7	HMDB0000855	C03150
nicotine	58				Pos Early	Xenobiotics	Tobacco Metabolite	54-11-5	HMDB0001934	D03365,C00745
nisinate (24:6n3)	68	Neg	Neg	Neg	Neg	Lipid	Long Chain Polyunsaturated Fatty Acid (n3 and n6)	68378-49-4	HMDB0013025
nonadecanoate (19:0)	100	Neg	Neg	Neg	Neg	Lipid	Long Chain Saturated Fatty Acid	646-30-0	HMDB0000772	C16535
nonanoylcarnitine (C9)	95	Pos Late	Pos Late	Pos Late	Pos Late	Lipid	Fatty Acid Metabolism (Acyl Carnitine, Medium Chain)		HMDB0013288
norcotinine	16	Pos Early	Pos Early	Pos Early	Pos Early	Xenobiotics	Tobacco Metabolite	17114-40-8	HMDB0001297
O-acetylhomoserine	92		Polar	Polar		Amino Acid	Glycine, Serine and Threonine Metabolism	7540-67-2	HMDB0029423	C01077
o-cresol sulfate	91	Neg	Neg	Neg	Neg	Xenobiotics	Benzoate Metabolism		HMDB0011635
O-desmethylvenlafaxine	1	Pos Early	Pos Early	Pos Early	Pos Early	Xenobiotics	Drug - Psychoactive	300827-87-6	HMDB0015646	D07793
o-hydroxyatorvastatin	3	Neg	Neg	Neg	Neg	Xenobiotics	Drug - Metabolic	214217-86-4
o-hydroxyatorvastatin lactone	56				Pos Late	Xenobiotics	Drug - Metabolic
O-sulfo-L-tyrosine	100	Neg	Neg	Neg	Neg	Xenobiotics	Chemical
octadecadienedioate (C18:2-DC)*	100	Neg	Neg	Neg	Neg	Lipid	Fatty Acid, Dicarboxylate
octadecanedioate (C18-DC)	100	Neg	Neg	Neg	Neg	Lipid	Fatty Acid, Dicarboxylate	871-70-5	HMDB0000782
octadecanedioylcarnitine (C18-DC)*	95	Pos Late	Pos Late	Pos Late	Pos Late	Lipid	Fatty Acid Metabolism (Acyl Carnitine, Dicarboxylate)	123233-50-1
octadecenedioate (C18:1-DC)	100	Neg	Neg	Neg	Neg	Lipid	Fatty Acid, Dicarboxylate
octadecenedioylcarnitine (C18:1-DC)*	100	Pos Late	Pos Late	Pos Late	Pos Late	Lipid	Fatty Acid Metabolism (Acyl Carnitine, Dicarboxylate)	251981-06-3
octanoylcarnitine (C8)	100	Pos Late	Pos Late	Pos Late	Pos Late	Lipid	Fatty Acid Metabolism (Acyl Carnitine, Medium Chain)	3671-77-0	HMDB0000791	C02838
olanzapine	22		Pos Early		Pos Early	Xenobiotics	Drug - Psychoactive	132539-06-1	HMDB0005012	C07322
oleate/vaccenate (18:1)	100	Neg	Neg	Neg	Neg	Lipid	Long Chain Monounsaturated Fatty Acid		HMDB0003231,HMDB0000573,HMDB0240219,HMDB0000207	C21944,C08367,C01712,C00712
oleoyl ethanolamide	100	Neg	Neg	Neg	Neg	Lipid	Endocannabinoid	111-58-0,11-58-0	HMDB0002088
oleoyl-arachidonoyl-glycerol (18:1/20:4) [1]*	96				Pos Late	Lipid	Diacylglycerol		HMDB0007228
oleoyl-arachidonoyl-glycerol (18:1/20:4) [2]*	92	Pos Late	Pos Late	Pos Late	Pos Late	Lipid	Diacylglycerol		HMDB0007228
oleoyl-linoleoyl-glycerol (18:1/18:2) [1]	99	Pos Late	Pos Late	Pos Late	Pos Late	Lipid	Diacylglycerol	106292-55-1	HMDB0007219
oleoyl-linoleoyl-glycerol (18:1/18:2) [2]	99	Pos Late	Pos Late	Pos Late	Pos Late	Lipid	Diacylglycerol	104346-53-4	HMDB0007219
oleoyl-oleoyl-glycerol (18:1/18:1) [2]*	97				Pos Late	Lipid	Diacylglycerol		HMDB0007218
oleoylcarnitine (C18:1)	100	Pos Late	Pos Late	Pos Late	Pos Late	Lipid	Fatty Acid Metabolism (Acyl Carnitine, Monounsaturated)	38677-66-6	HMDB0005065
oleoylcholine	97	Pos Late	Pos Late	Pos Late	Pos Late	Lipid	Fatty Acid Metabolism (Acyl Choline)		HMDB0240596
omeprazole	4	Neg	Neg	Neg	Neg	Xenobiotics	Drug - Gastrointestinal	73590-58-6	HMDB0001913	C07324
ondansetron	56				Pos Early	Xenobiotics	Drug - Gastrointestinal	99614-02-5	HMDB0005035	C07325
ornithine	100	Pos Early	Pos Early	Pos Early	Pos Early	Amino Acid	Urea cycle; Arginine and Proline Metabolism	3184-13-2	HMDB0000214	C00077
orotate	100	Polar	Polar	Polar	Polar	Nucleotide	Pyrimidine Metabolism, Orotate containing	50887-69-9	HMDB0000226	C00295
orotidine	99	Polar	Polar	Polar	Polar	Nucleotide	Pyrimidine Metabolism, Orotate containing	314-50-1	HMDB0000788
oxalate (ethanedioate)	100	Neg	Neg	Neg	Neg	Cofactors and Vitamins	Ascorbate and Aldarate Metabolism	144-62-7	HMDB0002329	C00209
oxindolylalanine	100	Pos Early	Pos Early	Pos Early	Pos Early	Amino Acid	Tryptophan Metabolism
oxycodone	56				Pos Early	Xenobiotics	Drug - Analgesics, Anesthetics	76-42-6	HMDB0014640	D05312,C08018,DG00813
oxypurinol	44	Polar	Polar	Polar	Polar	Xenobiotics	Drug - Metabolic	2465-59-0	HMDB0000786	D02365
p-cresol glucuronide*	97	Neg	Neg	Neg	Neg	Amino Acid	Tyrosine Metabolism	17680-99-8	HMDB0011686
p-cresol sulfate	100	Neg	Neg	Neg	Neg	Xenobiotics	Benzoate Metabolism	3233-57-7	HMDB0011635
palmitate (16:0)	100	Neg	Neg	Neg	Neg	Lipid	Long Chain Saturated Fatty Acid	57-10-3	HMDB0000220	C00249
palmitoleate (16:1n7)	100	Neg	Neg	Neg	Neg	Lipid	Long Chain Monounsaturated Fatty Acid	373-49-9	HMDB0003229	C08362
palmitoleoylcarnitine (C16:1)*	100	Pos Late	Pos Late	Pos Late	Pos Late	Lipid	Fatty Acid Metabolism (Acyl Carnitine, Monounsaturated)
palmitoloelycholine	87		Pos Late			Lipid	Fatty Acid Metabolism (Acyl Choline)
palmitoyl dihydrosphingomyelin (d18:0/16:0)*	100	Pos Late	Pos Late	Pos Late	Pos Late	Lipid	Dihydrosphingomyelins		HMDB0010168
palmitoyl ethanolamide	100	Pos Late	Neg	Neg		Lipid	Endocannabinoid	544-31-0	HMDB0002100	C16512
palmitoyl sphingomyelin (d18:1/16:0)	100	Pos Late	Pos Late	Pos Late	Pos Late	Lipid	Sphingomyelins	6254-89-3	HMDB0010169
palmitoyl-linoleoyl-glycerol (16:0/18:2) [2]*	92				Pos Late	Lipid	Diacylglycerol		HMDB0007103
palmitoyl-sphingosine-phosphoethanolamine (d18:1/16:0)	100	Pos Late	Pos Late	Pos Late	Pos Late	Lipid	Ceramide PEs
palmitoylcarnitine (C16)	100	Pos Late	Pos Late	Pos Late	Pos Late	Lipid	Fatty Acid Metabolism (Acyl Carnitine, Long Chain Saturated)	6865-14-1	HMDB0000222	C02990
palmitoylcholine	99	Pos Late	Pos Late	Pos Late	Pos Late	Lipid	Fatty Acid Metabolism (Acyl Choline)		HMDB0240592
pantoate	75		Neg	Neg	Neg	Cofactors and Vitamins	Pantothenate and CoA Metabolism	470-29-1		C00522
pantothenate	100	Neg	Neg	Neg	Neg	Cofactors and Vitamins	Pantothenate and CoA Metabolism	137-08-6	HMDB0000210	C00864
paraxanthine	99	Neg	Neg	Neg	Neg	Xenobiotics	Xanthine Metabolism	611-59-6	HMDB0001860	C13747
pentadecanoate (15:0)	100	Neg	Neg	Neg	Neg	Lipid	Long Chain Saturated Fatty Acid	10002-84-2,1002-84-2	HMDB0000826	C16537
pentose acid*	99	Polar	Polar	Polar	Polar	Partially Characterized Molecules	Partially Characterized Molecules		HMDB0000892	C00803
perfluorooctanesulfonate (PFOS)	100	Neg	Neg	Neg	Neg	Xenobiotics	Chemical	1763-23-1	HMDB0059586	C18142
perfluorooctanoate (PFOA)	100	Neg	Neg	Neg	Neg	Xenobiotics	Chemical		HMDB0059587
phenol glucuronide	55	Neg	Neg	Neg	Neg	Amino Acid	Tyrosine Metabolism	17685-05-1	HMDB0060014
phenol sulfate	100	Neg	Neg	Neg	Neg	Amino Acid	Tyrosine Metabolism	937-34-8	HMDB0060015	C02180
phenylacetate	92	Neg	Neg	Neg	Neg	Amino Acid	Phenylalanine Metabolism	103-82-2	HMDB0000209	C07086
phenylacetylcarnitine	95		Pos Early	Pos Early	Pos Early	Peptide	Acetylated Peptides	287108-21-8
phenylacetylglutamate	83	Neg	Neg	Neg	Neg	Peptide	Acetylated Peptides		HMDB0059772
phenylacetylglutamine	100		Neg	Neg	Pos Early	Peptide	Acetylated Peptides	28047-15-6	HMDB0006344	C04148
phenylalanine	100	Pos Early	Pos Early	Pos Early	Pos Early	Amino Acid	Phenylalanine Metabolism	63-91-2	HMDB0000159	C00079
phenylalanylglycine	77				Pos Early	Peptide	Dipeptide	721-90-4	HMDB0028995
phenyllactate (PLA)	100	Polar	Polar	Polar	Polar	Amino Acid	Phenylalanine Metabolism	828-01-3	HMDB0000779,HMDB0000563	C05607
phenylpyruvate	100	Neg	Neg	Neg	Neg	Amino Acid	Phenylalanine Metabolism	156-06-9	HMDB0000205	C00166
phosphate	100	Pos Early	Pos Early	Pos Early	Pos Early	Energy	Oxidative Phosphorylation	7664-38-2	HMDB0001429	C00009
phosphoethanolamine	100	Pos Early	Pos Early	Pos Early	Pos Early	Lipid	Phospholipid Metabolism	1071-23-4	HMDB0000224	C00346
phytanate	100				Neg	Xenobiotics	Food Component/Plant	14721-66-5	HMDB0000801	C01607
picolinate	97	Pos Early	Pos Early	Pos Early	Pos Early	Amino Acid	Tryptophan Metabolism	98-98-6	HMDB0002243	C10164
picolinoylglycine	99	Neg	Neg	Neg	Neg	Lipid	Fatty Acid Metabolism (Acyl Glycine)	5616-29-5	HMDB0059766
pimeloylcarnitine/3-methyladipoylcarnitine (C7-DC)	98	Pos Early	Pos Early	Pos Early	Pos Early	Lipid	Fatty Acid Metabolism (Acyl Carnitine, Dicarboxylate)
pipecolate	100	Pos Early	Pos Early	Pos Early	Pos Early	Amino Acid	Lysine Metabolism	4043-87-2
piperine	99	Pos Late	Pos Late	Pos Late	Pos Late	Xenobiotics	Food Component/Plant	94-62-2	HMDB0029377	C03882
pivaloylcarnitine (C5)	56				Neg	Xenobiotics	Drug - Topical Agents	98299-38-8	HMDB0041993
prednisolone	44		Neg	Neg	Neg	Xenobiotics	Drug - Antiinflammatory, Immunosuppressant		HMDB0014998	D00472,C07369
pregnanediol-3-glucuronide	99	Neg	Neg	Neg	Neg	Lipid	Progestin Steroids	1852-49-9	HMDB0010318
pregnanolone/allopregnanolone sulfate	69				Neg	Lipid	Progestin Steroids		HMDB0240591,HMDB0062782	C05480
pregnenediol disulfate (C21H34O8S2)*	100	Neg	Neg	Neg	Neg	Lipid	Pregnenolone Steroids
pregnenediol sulfate (C21H34O5S)*	100	Neg	Neg	Neg	Neg	Lipid	Pregnenolone Steroids	1247-64-9	HMDB0000774	C18044
pregnenetriol disulfate*	100	Neg	Neg	Neg	Neg	Lipid	Pregnenolone Steroids
pregnenetriol sulfate*	100	Neg	Neg	Neg	Neg	Lipid	Pregnenolone Steroids
pregnenolone sulfate	98	Neg	Neg	Neg	Neg	Lipid	Pregnenolone Steroids	1247-64-9	HMDB0000774	C18044
pro-hydroxy-pro	100	Pos Early	Pos Early	Pos Early	Pos Early	Amino Acid	Urea cycle; Arginine and Proline Metabolism	18684-24-7	HMDB0006695
proline	100	Pos Early	Pos Early	Pos Early	Pos Early	Amino Acid	Urea cycle; Arginine and Proline Metabolism	147-85-3	HMDB0000162,HMDB0003411	C00148,C000763
prolylglycine	92	Pos Early	Pos Early	Pos Early	Pos Early	Peptide	Dipeptide	2578-57-6	HMDB0011178
propionylcarnitine (C3)	100	Pos Early	Pos Early	Pos Early	Pos Early	Lipid	Fatty Acid Metabolism (also BCAA Metabolism)	17298-37-2	HMDB0000824	C03017
propionylglycine	96	Neg	Neg	Neg	Neg	Lipid	Fatty Acid Metabolism (also BCAA Metabolism)	21709-90-0	HMDB0000783
propyl 4-hydroxybenzoate	60				Neg	Xenobiotics	Benzoate Metabolism	94-13-3	HMDB0032574	D01422
propyl 4-hydroxybenzoate sulfate	34	Neg	Neg	Neg	Neg	Xenobiotics	Benzoate Metabolism	162338-10-5	HMDB0135261
pseudouridine	100	Neg	Neg	Neg	Neg	Nucleotide	Pyrimidine Metabolism, Uracil containing	1445-07-4	HMDB0000767	C02067
pyridoxal	100				Pos Early	Cofactors and Vitamins	Vitamin B6 Metabolism	65-22-5	HMDB0001545	C00250
pyridoxate	100	Neg	Neg	Neg	Neg	Cofactors and Vitamins	Vitamin B6 Metabolism	82-82-6	HMDB0000017	C00847
pyrraline	94	Neg	Neg	Neg	Neg	Xenobiotics	Food Component/Plant	74509-14-1	HMDB0033143	C21013
pyruvate	100	Polar	Polar	Polar	Polar	Carbohydrate	Glycolysis, Gluconeogenesis, and Pyruvate Metabolism	127-17-3	HMDB0000243	C00022
quinate	99	Polar	Polar	Polar	Polar	Xenobiotics	Food Component/Plant	77-95-2	HMDB0003072	C00296
quinine	4	Pos Early	Pos Early	Pos Early	Pos Early	Xenobiotics	Drug - Antibiotic	130-95-0	HMDB0014611	C06526
quinolinate	100	Pos Early	Pos Early	Pos Early	Pos Early	Cofactors and Vitamins	Nicotinate and Nicotinamide Metabolism	89-00-9	HMDB0000232	C03722
resveratrol disulfate (1)*	16	Neg	Neg	Neg	Neg	Xenobiotics	Food Component/Plant
resveratrol disulfate (2)*	11	Neg	Neg	Neg	Neg	Xenobiotics	Food Component/Plant
resveratrol sulfate (1)*	2	Neg	Neg	Neg	Neg	Xenobiotics	Food Component/Plant
retinal	60	Pos Late	Pos Late	Pos Late	Pos Late	Cofactors and Vitamins	Vitamin A Metabolism		HMDB0001358	C00376
retinol (Vitamin A)	100	Pos Late	Pos Late	Pos Late	Pos Late	Cofactors and Vitamins	Vitamin A Metabolism	68-26-8	HMDB0000305	C00473
ribitol	99	Polar	Polar	Polar	Polar	Carbohydrate	Pentose Metabolism	488-81-3	HMDB0002917,HMDB0001851,HMDB0000568,HMDB0000508	C00379,C01904,C00474,C00532
riboflavin (Vitamin B2)	93		Neg	Neg	Neg	Cofactors and Vitamins	Riboflavin Metabolism	83-88-5	HMDB0000244	C00255
ribonate	99	Polar	Polar	Polar	Polar	Carbohydrate	Pentose Metabolism	5336-03-08	HMDB0000867	C01685
ritalinic acid	44		Pos Late	Pos Late	Pos Late	Xenobiotics	Drug - Neurological	19395-41-6	HMDB0042008
rivaroxaban	44		Neg	Neg	Neg	Xenobiotics	Drug - Cardiovascular	366789-02-8
S-1-pyrroline-5-carboxylate	96	Pos Early	Pos Early	Pos Early	Pos Early	Amino Acid	Glutamate Metabolism	2906-39-0	HMDB0001301	C04322
S-adenosylhomocysteine (SAH)	92		Neg	Neg	Neg	Amino Acid	Methionine, Cysteine, SAM and Taurine Metabolism	979-92-0	HMDB00939	C00021
S-allylcysteine	75	Pos Early	Pos Early	Pos Early	Pos Early	Xenobiotics	Food Component/Plant	21593-77-1	HMDB0034323
S-carboxyethylcysteine	100				Pos Early	Amino Acid	Methionine, Cysteine, SAM and Taurine Metabolism	4033-46-9
S-methylcysteine	100	Neg	Neg	Neg	Neg	Amino Acid	Methionine, Cysteine, SAM and Taurine Metabolism	1187-84-4	HMDB0002108
S-methylcysteine sulfoxide	100	Pos Early	Pos Early	Pos Early	Pos Early	Amino Acid	Methionine, Cysteine, SAM and Taurine Metabolism	6853-87-8	HMDB0029432
S-methylmethionine	74	Pos Early	Pos Early	Pos Early	Pos Early	Amino Acid	Methionine, Cysteine, SAM and Taurine Metabolism	3493-07-12	HMDB0038670	C05319
saccharin	78	Neg	Neg	Neg	Neg	Xenobiotics	Food Component/Plant	81-07-2	HMDB0029723	C12283
salicylate	100	Polar	Polar	Polar	Polar	Xenobiotics	Drug - Topical Agents	69-72-7	HMDB0001895	C00805
salicyluric glucuronide*	52	Neg	Neg	Neg	Neg	Xenobiotics	Drug - Analgesics, Anesthetics		HMDB0240252
sarcosine	100	Pos Early	Pos Early	Pos Early	Pos Early	Amino Acid	Glycine, Serine and Threonine Metabolism	107-97-1	HMDB0000271	C00213
sebacate (C10-DC)	93	Neg	Neg	Neg	Neg	Lipid	Fatty Acid, Dicarboxylate	111-20-6	HMDB0000792	C08277
sedoheptulose	84				Polar	Carbohydrate	Pentose Metabolism	3019-74-7	HMDB0003219	C02076
serine	100	Pos Early	Pos Early	Pos Early	Pos Early	Amino Acid	Glycine, Serine and Threonine Metabolism	56-45-1	HMDB0000187	C00065
serotonin	79	Pos Early	Pos Early	Pos Early	Pos Early	Amino Acid	Tryptophan Metabolism	153-98-0	HMDB0000259	C00780
sitagliptin	44		Neg	Neg	Neg	Xenobiotics	Drug - Metabolic	486460-32-6	HMDB0015390	DG00118,D08516
solanidine	28	Pos Late	Pos Late	Pos Late	Pos Late	Xenobiotics	Food Component/Plant	80-78-4	HMDB0003236	C06543
spermidine	98	Pos Early	Pos Early	Pos Early	Pos Early	Amino Acid	Polyamine Metabolism	124-20-9	HMDB0001257	C00315
sphingadienine	80		Pos Late	Pos Late	Pos Late	Lipid	Sphingolipid Synthesis	25696-03-1
sphinganine	96	Pos Late	Pos Late	Pos Late	Pos Late	Lipid	Sphingolipid Synthesis	3102-56-5	HMDB0000269	C00836
sphinganine-1-phosphate	100	Pos Late	Pos Late	Pos Late	Pos Late	Lipid	Sphingolipid Synthesis	19794-97-9	HMDB0001383
sphingomyelin (d17:1/14:0, d16:1/15:0)*	100	Pos Late	Pos Late	Pos Late	Pos Late	Lipid	Sphingomyelins
sphingomyelin (d17:1/16:0, d18:1/15:0, d16:1/17:0)*	100	Pos Late	Pos Late	Pos Late	Pos Late	Lipid	Sphingomyelins	121999-58-4
sphingomyelin (d17:2/16:0, d18:2/15:0)*	100	Pos Late	Pos Late	Pos Late	Pos Late	Lipid	Sphingomyelins
sphingomyelin (d18:0/18:0, d19:0/17:0)*	100	Pos Late	Pos Late	Pos Late	Pos Late	Lipid	Dihydrosphingomyelins		HMDB0012087
sphingomyelin (d18:0/20:0, d16:0/22:0)*	100	Pos Late	Pos Late	Pos Late	Pos Late	Lipid	Dihydrosphingomyelins
sphingomyelin (d18:1/14:0, d16:1/16:0)*	100	Pos Late	Pos Late	Pos Late	Pos Late	Lipid	Sphingomyelins		HMDB0012097
sphingomyelin (d18:1/17:0, d17:1/18:0, d19:1/16:0)	100	Pos Late	Pos Late	Pos Late	Pos Late	Lipid	Sphingomyelins	121999-64-2
sphingomyelin (d18:1/18:1, d18:2/18:0)	100	Pos Late	Pos Late	Pos Late	Pos Late	Lipid	Sphingomyelins	108392-10-5	HMDB0012101
sphingomyelin (d18:1/19:0, d19:1/18:0)*	100	Pos Late	Pos Late	Pos Late	Pos Late	Lipid	Sphingomyelins
sphingomyelin (d18:1/20:0, d16:1/22:0)*	100	Pos Late	Pos Late	Pos Late	Pos Late	Lipid	Sphingomyelins		HMDB0012102
sphingomyelin (d18:1/20:1, d18:2/20:0)*	100	Pos Late	Pos Late	Pos Late	Pos Late	Lipid	Sphingomyelins	222403-67-0
sphingomyelin (d18:1/20:2, d18:2/20:1, d16:1/22:2)*	100	Pos Late	Pos Late	Pos Late	Pos Late	Lipid	Sphingomyelins
sphingomyelin (d18:1/21:0, d17:1/22:0, d16:1/23:0)*	100	Pos Late	Pos Late	Pos Late	Pos Late	Lipid	Sphingomyelins
sphingomyelin (d18:1/22:1, d18:2/22:0, d16:1/24:1)*	100	Pos Late	Pos Late	Pos Late	Pos Late	Lipid	Sphingomyelins		HMDB0012104
sphingomyelin (d18:1/22:2, d18:2/22:1, d16:1/24:2)*	100	Pos Late	Pos Late	Pos Late	Pos Late	Lipid	Sphingomyelins
sphingomyelin (d18:1/24:1, d18:2/24:0)*	100	Pos Late	Pos Late	Pos Late	Pos Late	Lipid	Sphingomyelins	94359-13-4	HMDB0012107
sphingomyelin (d18:1/25:0, d19:0/24:1, d20:1/23:0, d19:1/24:0)*	100	Pos Late	Pos Late	Pos Late	Pos Late	Lipid	Sphingomyelins
sphingomyelin (d18:2/14:0, d18:1/14:1)*	100	Pos Late	Pos Late	Pos Late	Pos Late	Lipid	Sphingomyelins
sphingomyelin (d18:2/16:0, d18:1/16:1)*	100	Pos Late	Pos Late	Pos Late	Pos Late	Lipid	Sphingomyelins
sphingomyelin (d18:2/18:1)*	100	Pos Late	Pos Late	Pos Late	Pos Late	Lipid	Sphingomyelins		HMDB0001348
sphingomyelin (d18:2/21:0, d16:2/23:0)*	100	Pos Late	Pos Late	Pos Late	Pos Late	Lipid	Sphingomyelins
sphingomyelin (d18:2/23:0, d18:1/23:1, d17:1/24:1)*	100	Pos Late	Pos Late	Pos Late	Pos Late	Lipid	Sphingomyelins
sphingomyelin (d18:2/23:1)*	100	Pos Late	Pos Late	Pos Late	Pos Late	Lipid	Sphingomyelins
sphingomyelin (d18:2/24:1, d18:1/24:2)*	100	Pos Late	Pos Late	Pos Late	Pos Late	Lipid	Sphingomyelins
sphingomyelin (d18:2/24:2)*	100	Pos Late	Pos Late	Pos Late	Pos Late	Lipid	Sphingomyelins
sphingosine	100	Pos Late	Pos Late	Pos Late	Pos Late	Lipid	Sphingosines	123-78-4	HMDB0000252	C00319
sphingosine 1-phosphate	100	Pos Late	Pos Late	Pos Late	Pos Late	Lipid	Sphingosines	26993-30-6	HMDB0000277	C06124
stachydrine	100	Pos Early	Pos Early	Pos Early	Pos Early	Xenobiotics	Food Component/Plant	4136-37-2	HMDB0004827	C10172
stearate (18:0)	100	Neg	Neg	Neg	Neg	Lipid	Long Chain Saturated Fatty Acid	57-11-4	HMDB0000827	C01530
stearidonate (18:4n3)	100	Neg	Neg	Neg	Neg	Lipid	Long Chain Polyunsaturated Fatty Acid (n3 and n6)	111174-40-4	HMDB0006547	C16300
stearoyl sphingomyelin (d18:1/18:0)	100	Pos Late	Pos Late	Pos Late	Pos Late	Lipid	Sphingomyelins	85187-10-6,85187-10-6	HMDB0001348	C00550
stearoylcarnitine (C18)	100	Pos Late	Pos Late	Pos Late	Pos Late	Lipid	Fatty Acid Metabolism (Acyl Carnitine, Long Chain Saturated)	18822-91-8	HMDB0000848
stearoylcholine*	82	Pos Late	Pos Late	Pos Late	Pos Late	Lipid	Fatty Acid Metabolism (Acyl Choline)
suberate (C8-DC)	78				Polar	Lipid	Fatty Acid, Dicarboxylate	505-48-6	HMDB0000893	C08278
suberoylcarnitine (C8-DC)	99				Pos Early	Lipid	Fatty Acid Metabolism (Acyl Carnitine, Dicarboxylate)
succinate	100	Polar	Polar	Polar	Polar	Energy	TCA Cycle	110-15-6	HMDB0000254	C00042
succinimide	62		Neg	Neg	Neg	Xenobiotics	Chemical	123-56-8		C07273
succinoyltaurine	99	Polar	Polar	Polar	Polar	Amino Acid	Methionine, Cysteine, SAM and Taurine Metabolism
succinylcarnitine (C4-DC)	99	Pos Early	Pos Early	Pos Early	Pos Early	Energy	TCA Cycle	256928-74-2	HMDB0061717
sucrose	89				Polar	Carbohydrate	Disaccharides and Oligosaccharides	57-50-1	HMDB0000258	C00089
sulfamethoxazole	44	Neg		Neg	Neg	Xenobiotics	Drug - Antibiotic		HMDB0015150	D00447
sulfate of piperine metabolite C16H19NO3 (2)*	97	Neg	Neg	Neg	Neg	Xenobiotics	Food Component/Plant
sulfate of piperine metabolite C16H19NO3 (3)*	94	Neg	Neg	Neg	Neg	Xenobiotics	Food Component/Plant
sulfate of piperine metabolite C18H21NO3 (1)*	91	Neg	Neg	Neg	Neg	Xenobiotics	Food Component/Plant
sulfate of piperine metabolite C18H21NO3 (3)*	88	Neg	Neg	Neg	Neg	Xenobiotics	Food Component/Plant
sulfate*	100	Neg	Neg	Neg	Neg	Xenobiotics	Chemical	14808-79-8	HMDB01448	C00059
tartarate	57	Neg	Neg	Neg	Neg	Xenobiotics	Food Component/Plant	87-69-4,6106-24-7	HMDB0000956,HMDB0062642	C00552,C02107,C00898
tartronate (hydroxymalonate)	99	Neg	Neg	Neg	Neg	Xenobiotics	Food Component/Plant	80-69-3	HMDB0035227	C02287
taurine	100	Pos Early	Pos Early	Pos Early	Pos Early	Amino Acid	Methionine, Cysteine, SAM and Taurine Metabolism	107-35-7	HMDB0000251	C00245
taurochenodeoxycholate	99	Neg	Neg	Neg	Neg	Lipid	Primary Bile Acid Metabolism	6009-98-9	HMDB0000951	C05465
taurochenodeoxycholic acid 3-sulfate	82	Neg	Neg	Neg	Neg	Lipid	Secondary Bile Acid Metabolism		HMDB0002486
taurocholate	89	Neg	Neg	Neg	Neg	Lipid	Primary Bile Acid Metabolism	145-42-6	HMDB0000036	C05122
taurocholenate sulfate*	100	Neg	Neg	Neg	Neg	Lipid	Secondary Bile Acid Metabolism
taurodeoxycholate	83	Neg	Neg	Neg	Neg	Lipid	Secondary Bile Acid Metabolism	207737-97-1	HMDB0000896	C05463
taurodeoxycholic acid 3-sulfate	83	Neg	Neg	Neg	Neg	Lipid	Secondary Bile Acid Metabolism
taurohyocholate*	54		Neg	Neg		Lipid	Secondary Bile Acid Metabolism		HMDB0011637	C15516
taurolithocholate 3-sulfate	99	Neg	Neg	Neg	Neg	Lipid	Secondary Bile Acid Metabolism	64936-83-0	HMDB0002580	C03642
tauroursodeoxycholate	24	Neg	Neg	Neg	Neg	Lipid	Secondary Bile Acid Metabolism	14605-22-2	HMDB0000874
temazepam	44		Pos Late	Pos Late	Pos Late	Xenobiotics	Drug - Psychoactive	846-50-4	HMDB0014376	D00370
tetradecadienedioate (C14:2-DC)*	98	Neg	Neg	Neg	Neg	Lipid	Fatty Acid, Dicarboxylate
tetradecadienoate (14:2)*	100	Neg	Neg	Neg	Neg	Lipid	Long Chain Polyunsaturated Fatty Acid (n3 and n6)	39039-37-7	HMDB0000560
tetradecanedioate (C14-DC)	100	Neg	Neg	Neg	Neg	Lipid	Fatty Acid, Dicarboxylate	821-38-5	HMDB0000872
tetrahydrocortisol glucuronide	100	Neg	Neg	Neg	Neg	Lipid	Corticosteroids
tetrahydrocortisone glucuronide (5)	99	Neg	Neg	Neg	Neg	Lipid	Corticosteroids
theanine	27	Pos Early	Pos Early	Pos Early	Pos Early	Xenobiotics	Food Component/Plant	3081-61-6	HMDB0034365	C01047
theobromine	100	Pos Early	Pos Early	Pos Early	Pos Early	Xenobiotics	Xanthine Metabolism	83-67-0	HMDB0002825	C07480
theophylline	100	Neg	Neg	Neg	Neg	Xenobiotics	Xanthine Metabolism	58-55-9	HMDB0001889	C07130
thioproline	100	Pos Early	Pos Early	Pos Early	Pos Early	Xenobiotics	Chemical	34592-47-4
threonate	100	Polar	Polar	Polar	Polar	Cofactors and Vitamins	Ascorbate and Aldarate Metabolism	70753-61-6	HMDB0062620,HMDB0000943	C01620
threonine	100	Pos Early	Pos Early	Pos Early	Pos Early	Amino Acid	Glycine, Serine and Threonine Metabolism	72-19-5	HMDB0000167	C00188
thymine	7		Neg	Neg	Neg	Nucleotide	Pyrimidine Metabolism, Thymine containing	65-71-4	HMDB0000262	C00178
thymol sulfate	98	Neg	Neg	Neg	Neg	Xenobiotics	Food Component/Plant	89-83-8	HMDB0062720	C09908
thyroxine	100	Neg	Neg	Neg	Neg	Amino Acid	Tyrosine Metabolism	51-48-9	HMDB0000248	C01829
tigloylglycine	51		Pos Early	Pos Early	Pos Early	Amino Acid	Leucine, Isoleucine and Valine Metabolism	35842-45-6	HMDB0000959
tiglylcarnitine (C5:1-DC)	96	Pos Early	Pos Early	Pos Early	Pos Early	Amino Acid	Leucine, Isoleucine and Valine Metabolism	64191-86-2	HMDB0002366
trans-2-hexenoylglycine	85	Neg	Neg	Neg	Neg	Lipid	Fatty Acid Metabolism (Acyl Glycine)
trans-3,4-methyleneheptanoate	74		Neg	Neg	Neg	Xenobiotics	Food Component/Plant
trans-4-hydroxyproline	100	Pos Early	Pos Early	Pos Early	Pos Early	Amino Acid	Urea cycle; Arginine and Proline Metabolism	51-35-4	HMDB0000725	C01157
trans-urocanate	99	Pos Early	Pos Early	Pos Early	Pos Early	Amino Acid	Histidine Metabolism	104-98-3	HMDB0000301	C00785
tricosanoyl sphingomyelin (d18:1/23:0)*	100	Pos Late	Pos Late	Pos Late	Pos Late	Lipid	Sphingomyelins		HMDB0012105
tridecenedioate (C13:1-DC)*	100	Neg	Neg	Neg	Neg	Lipid	Fatty Acid, Dicarboxylate
trigonelline (N'-methylnicotinate)	100	Pos Early	Pos Early	Pos Early	Pos Early	Cofactors and Vitamins	Nicotinate and Nicotinamide Metabolism	535-83-1	HMDB0000875	C01004
trimethoprim	44	Neg		Neg	Neg	Xenobiotics	Drug - Antibiotic	738-70-5	HMDB0014583	C01965,D00145
trimethylamine N-oxide	100	Pos Early	Pos Early	Pos Early	Pos Early	Lipid	Phospholipid Metabolism	1184-78-7	HMDB0000925	C01104
trizma acetate	37		Pos Early	Pos Early	Pos Early	Xenobiotics	Chemical	6850-28-8		C07182
tryptophan	100	Pos Early	Pos Early	Pos Early	Pos Early	Amino Acid	Tryptophan Metabolism	73-22-3	HMDB0000929	C00078
tryptophan betaine	100	Pos Early	Pos Early	Pos Early	Pos Early	Amino Acid	Tryptophan Metabolism	20671-76-5	HMDB0061115	C09213
tyramine O-sulfate	84	Neg	Neg	Neg	Neg	Amino Acid	Tyrosine Metabolism	30223-92-8	HMDB0006409
tyrosine	100	Pos Early	Pos Early	Pos Early	Pos Early	Amino Acid	Tyrosine Metabolism	60-18-4	HMDB0000158	C00082
umbelliferone sulfate	63	Neg	Neg	Neg	Neg	Xenobiotics	Food Component/Plant	69526-88-1	HMDB0240565
undecanedioate (C11-DC)	76				Neg	Lipid	Fatty Acid, Dicarboxylate	1852-04-6	HMDB0000888
undecenoylcarnitine (C11:1)	100	Pos Late	Pos Late	Pos Late	Pos Late	Lipid	Fatty Acid Metabolism (Acyl Carnitine, Monounsaturated)
uracil	95	Neg	Neg	Neg	Neg	Nucleotide	Pyrimidine Metabolism, Uracil containing	66-22-8	HMDB0000300	C00106
urate	100	Neg	Neg	Neg	Neg	Nucleotide	Purine Metabolism, (Hypo)Xanthine/Inosine containing	120K5305,69-93-2	HMDB0000289	C00366
urea	100	Pos Early	Pos Early	Pos Early	Pos Early	Amino Acid	Urea cycle; Arginine and Proline Metabolism	57-13-6	HMDB0000294	C00086
uridine	100	Neg	Neg	Neg	Neg	Nucleotide	Pyrimidine Metabolism, Uracil containing	58-96-8	HMDB0000296	C00299
Urolithin B glucuronide	58				Neg	Xenobiotics	Bacterial/Fungal		HMDB41787
ursocholate	58				Neg	Lipid	Secondary Bile Acid Metabolism	2955-27-3	HMDB0000917	C17644
ursodeoxycholate	77	Neg	Neg	Neg	Neg	Lipid	Secondary Bile Acid Metabolism	128-13-2	HMDB0000946	C07880
valine	100	Neg	Neg	Neg	Neg	Amino Acid	Leucine, Isoleucine and Valine Metabolism	72-18-4	HMDB0000883	C00183
valylglycine	90				Neg	Peptide	Dipeptide	686-43-1	HMDB0029127
valylleucine	92				Pos Early	Peptide	Dipeptide	22906-55-4	HMDB0029131
vanillactate	95	Neg	Neg	Neg	Neg	Amino Acid	Tyrosine Metabolism	2475-56-1	HMDB0000913
vanillic acid glycine	75	Neg	Neg	Neg	Neg	Xenobiotics	Food Component/Plant		HMDB0060026
vanillic alcohol sulfate	29	Neg	Neg	Neg	Neg	Amino Acid	Tyrosine Metabolism	754920-02-0	HMDB0041788
vanillylmandelate (VMA)	100	Neg	Neg	Neg	Neg	Amino Acid	Tyrosine Metabolism	55-10-7	HMDB0000291	C05584
venlafaxine	1	Pos Late	Pos Late	Pos Late	Pos Late	Xenobiotics	Drug - Psychoactive	93413-69-5	HMDB0005016	C07187
X - 07765	73	Neg	Neg	Neg	Neg	Uncharacterized Molecules	Uncharacterized Molecules
X - 10458	88	Neg	Neg	Neg	Neg	Uncharacterized Molecules	Uncharacterized Molecules
X - 11299	99	Neg	Neg	Neg	Neg	Uncharacterized Molecules	Uncharacterized Molecules
X - 11308	100	Neg	Neg	Neg	Neg	Uncharacterized Molecules	Uncharacterized Molecules
X - 11315	100	Neg	Neg	Neg	Neg	Uncharacterized Molecules	Uncharacterized Molecules
X - 11372	100	Neg	Neg	Neg	Neg	Uncharacterized Molecules	Uncharacterized Molecules
X - 11378	98	Neg	Neg	Neg		Uncharacterized Molecules	Uncharacterized Molecules
X - 11381	100	Neg	Neg	Neg	Neg	Uncharacterized Molecules	Uncharacterized Molecules
X - 11444	100	Neg	Neg	Neg	Neg	Uncharacterized Molecules	Uncharacterized Molecules
X - 11470	99	Neg	Neg	Neg	Neg	Uncharacterized Molecules	Uncharacterized Molecules
X - 11478	98	Neg	Neg	Neg	Neg	Uncharacterized Molecules	Uncharacterized Molecules
X - 11483	89	Neg	Neg	Neg	Neg	Uncharacterized Molecules	Uncharacterized Molecules
X - 11632	91	Neg	Neg	Neg	Neg	Uncharacterized Molecules	Uncharacterized Molecules
X - 11787	100	Pos Early	Pos Early	Pos Early	Pos Early	Uncharacterized Molecules	Uncharacterized Molecules
X - 11795	100	Pos Early	Pos Early	Pos Early	Pos Early	Uncharacterized Molecules	Uncharacterized Molecules
X - 11843	86	Neg	Neg	Neg	Neg	Uncharacterized Molecules	Uncharacterized Molecules
X - 11847	92	Neg		Neg	Neg	Uncharacterized Molecules	Uncharacterized Molecules
X - 11849	91	Neg	Neg	Neg	Neg	Uncharacterized Molecules	Uncharacterized Molecules
X - 11850	96	Neg	Neg	Neg	Neg	Uncharacterized Molecules	Uncharacterized Molecules
X - 11852	91	Neg	Neg	Neg	Neg	Uncharacterized Molecules	Uncharacterized Molecules
X - 11858	65	Neg	Neg	Neg	Neg	Uncharacterized Molecules	Uncharacterized Molecules
X - 11880	100	Neg	Neg	Neg	Neg	Uncharacterized Molecules	Uncharacterized Molecules
X - 12007	93	Neg	Neg	Neg	Neg	Uncharacterized Molecules	Uncharacterized Molecules
X - 12013	69	Neg	Neg	Neg	Neg	Uncharacterized Molecules	Uncharacterized Molecules
X - 12015	91				Neg	Uncharacterized Molecules	Uncharacterized Molecules
X - 12026	100	Neg	Neg	Neg	Neg	Uncharacterized Molecules	Uncharacterized Molecules
X - 12096	83		Pos Early	Pos Early		Uncharacterized Molecules	Uncharacterized Molecules
X - 12100	100	Pos Early	Pos Early	Pos Early	Pos Early	Uncharacterized Molecules	Uncharacterized Molecules
X - 12101	99	Pos Early	Pos Early	Pos Early	Pos Early	Uncharacterized Molecules	Uncharacterized Molecules
X - 12104	100	Neg	Neg	Neg	Neg	Uncharacterized Molecules	Uncharacterized Molecules
X - 12111	62	Neg	Neg	Neg	Neg	Uncharacterized Molecules	Uncharacterized Molecules
X - 12112	99		Pos Early	Pos Early	Pos Early	Uncharacterized Molecules	Uncharacterized Molecules
X - 12117	92	Pos Early	Pos Early	Pos Early	Pos Early	Uncharacterized Molecules	Uncharacterized Molecules
X - 12126	72		Neg	Neg	Neg	Uncharacterized Molecules	Uncharacterized Molecules
X - 12127	69	Pos Early	Pos Early	Pos Early	Pos Early	Uncharacterized Molecules	Uncharacterized Molecules
X - 12193	88	Neg	Neg	Neg	Neg	Uncharacterized Molecules	Uncharacterized Molecules
X - 12216	99	Neg	Neg	Neg	Neg	Uncharacterized Molecules	Uncharacterized Molecules
X - 12261	51	Neg	Neg	Neg	Neg	Uncharacterized Molecules	Uncharacterized Molecules
X - 12283	97	Pos Early	Pos Early	Pos Early	Pos Early	Uncharacterized Molecules	Uncharacterized Molecules
X - 12306	79	Neg	Neg	Neg	Neg	Uncharacterized Molecules	Uncharacterized Molecules
X - 12407	52	Neg	Neg	Neg	Neg	Uncharacterized Molecules	Uncharacterized Molecules
X - 12410	80	Neg	Neg	Neg	Neg	Uncharacterized Molecules	Uncharacterized Molecules
X - 12411	99	Neg	Neg	Neg	Neg	Uncharacterized Molecules	Uncharacterized Molecules
X - 12456	67	Neg	Neg	Neg	Neg	Uncharacterized Molecules	Uncharacterized Molecules
X - 12462	100		Pos Early	Pos Early	Pos Early	Uncharacterized Molecules	Uncharacterized Molecules
X - 12543	83	Neg			Neg	Uncharacterized Molecules	Uncharacterized Molecules
X - 12544	99	Neg	Neg	Neg	Neg	Uncharacterized Molecules	Uncharacterized Molecules
X - 12680	98	Pos Early	Pos Early	Pos Early	Pos Early	Uncharacterized Molecules	Uncharacterized Molecules
X - 12689	98	Pos Early	Pos Early		Pos Early	Uncharacterized Molecules	Uncharacterized Molecules
X - 12707	91	Neg	Neg	Neg	Neg	Uncharacterized Molecules	Uncharacterized Molecules
X - 12726	59	Neg	Neg	Neg	Neg	Uncharacterized Molecules	Uncharacterized Molecules
X - 12729	92	Neg	Neg	Neg	Neg	Uncharacterized Molecules	Uncharacterized Molecules
X - 12730	29	Neg	Neg	Neg	Neg	Uncharacterized Molecules	Uncharacterized Molecules
X - 12740	80	Neg	Neg	Neg	Neg	Uncharacterized Molecules	Uncharacterized Molecules
X - 12753	27	Pos Early	Pos Early	Pos Early	Pos Early	Uncharacterized Molecules	Uncharacterized Molecules
X - 12798	100	Pos Early	Pos Early	Pos Early	Pos Early	Uncharacterized Molecules	Uncharacterized Molecules
X - 12812	94	Neg	Neg	Neg	Neg	Uncharacterized Molecules	Uncharacterized Molecules
X - 12816	82	Neg	Neg	Neg	Neg	Uncharacterized Molecules	Uncharacterized Molecules
X - 12822	95	Neg	Neg	Neg	Neg	Uncharacterized Molecules	Uncharacterized Molecules
X - 12830	74	Neg	Neg	Neg	Neg	Uncharacterized Molecules	Uncharacterized Molecules
X - 12839	68	Neg	Neg	Neg	Neg	Uncharacterized Molecules	Uncharacterized Molecules
X - 12844	100	Neg	Neg	Neg	Neg	Uncharacterized Molecules	Uncharacterized Molecules
X - 12847	96	Neg	Neg	Neg	Neg	Uncharacterized Molecules	Uncharacterized Molecules
X - 12849	98	Neg	Neg	Neg	Neg	Uncharacterized Molecules	Uncharacterized Molecules
X - 12851	85	Neg	Neg	Neg	Neg	Uncharacterized Molecules	Uncharacterized Molecules
X - 12906	87	Neg	Neg	Neg	Neg	Uncharacterized Molecules	Uncharacterized Molecules
X - 13007	81				Neg	Uncharacterized Molecules	Uncharacterized Molecules
X - 13431	100	Pos Late	Pos Late	Pos Late	Pos Late	Uncharacterized Molecules	Uncharacterized Molecules
X - 13507	98	Pos Early	Pos Early	Pos Early	Pos Early	Uncharacterized Molecules	Uncharacterized Molecules
X - 13553	94	Neg	Neg	Neg	Neg	Uncharacterized Molecules	Uncharacterized Molecules
X - 13658	23	Neg	Neg	Neg	Neg	Uncharacterized Molecules	Uncharacterized Molecules
X - 13684	96	Pos Early	Pos Early	Pos Early	Pos Early	Uncharacterized Molecules	Uncharacterized Molecules
X - 13728	98	Neg	Neg	Neg	Neg	Uncharacterized Molecules	Uncharacterized Molecules
X - 13729	96	Neg	Neg	Neg	Neg	Uncharacterized Molecules	Uncharacterized Molecules
X - 13844	91	Neg	Neg	Neg	Neg	Uncharacterized Molecules	Uncharacterized Molecules
X - 13866	100	Neg	Neg	Neg	Neg	Uncharacterized Molecules	Uncharacterized Molecules
X - 14056	100	Pos Early	Pos Early	Pos Early	Pos Early	Uncharacterized Molecules	Uncharacterized Molecules
X - 14939	100	Neg	Neg	Neg	Neg	Uncharacterized Molecules	Uncharacterized Molecules
X - 15245	59	Neg	Neg	Neg	Neg	Uncharacterized Molecules	Uncharacterized Molecules
X - 15461	100	Pos Early	Pos Early	Pos Early	Pos Early	Uncharacterized Molecules	Uncharacterized Molecules
X - 15486	100	Neg	Neg	Neg	Neg	Uncharacterized Molecules	Uncharacterized Molecules
X - 15503	100	Neg	Neg	Neg	Neg	Uncharacterized Molecules	Uncharacterized Molecules
X - 15674	74		Neg	Neg	Neg	Uncharacterized Molecules	Uncharacterized Molecules
X - 15728	96	Neg	Neg	Neg	Neg	Uncharacterized Molecules	Uncharacterized Molecules
X - 16087	91	Neg	Neg	Neg	Neg	Uncharacterized Molecules	Uncharacterized Molecules
X - 16124	80	Neg	Neg	Neg	Neg	Uncharacterized Molecules	Uncharacterized Molecules
X - 16397	98	Pos Early	Pos Early	Pos Early	Pos Early	Uncharacterized Molecules	Uncharacterized Molecules
X - 16580	100	Pos Early	Pos Early	Pos Early	Pos Early	Uncharacterized Molecules	Uncharacterized Molecules
X - 16649	26	Neg	Neg	Neg	Neg	Uncharacterized Molecules	Uncharacterized Molecules
X - 16935	90	Neg	Neg	Neg	Neg	Uncharacterized Molecules	Uncharacterized Molecules
X - 16938	100	Neg			Neg	Uncharacterized Molecules	Uncharacterized Molecules
X - 16964	100		Neg	Neg	Neg	Uncharacterized Molecules	Uncharacterized Molecules
X - 17010	81	Neg	Neg	Neg	Neg	Uncharacterized Molecules	Uncharacterized Molecules
X - 17301	47		Pos Early		Pos Early	Uncharacterized Molecules	Uncharacterized Molecules
X - 17323	96	Pos Early	Pos Early	Pos Early	Pos Early	Uncharacterized Molecules	Uncharacterized Molecules
X - 17325	91	Neg	Neg	Neg	Neg	Uncharacterized Molecules	Uncharacterized Molecules
X - 17328	80				Pos Late	Uncharacterized Molecules	Uncharacterized Molecules
X - 17335	97	Pos Late	Pos Late	Pos Late	Pos Late	Uncharacterized Molecules	Uncharacterized Molecules
X - 17343	57				Neg	Uncharacterized Molecules	Uncharacterized Molecules
X - 17348	22	Neg	Neg	Neg	Neg	Uncharacterized Molecules	Uncharacterized Molecules
X - 17351	96	Neg	Neg	Neg	Neg	Uncharacterized Molecules	Uncharacterized Molecules
X - 17353	44	Neg	Neg	Neg	Neg	Uncharacterized Molecules	Uncharacterized Molecules
X - 17354	72	Neg	Neg	Neg	Neg	Uncharacterized Molecules	Uncharacterized Molecules
X - 17355	58	Neg			Neg	Uncharacterized Molecules	Uncharacterized Molecules
X - 17357	99	Neg	Neg	Neg	Neg	Uncharacterized Molecules	Uncharacterized Molecules
X - 17365	44	Neg	Neg	Neg	Neg	Uncharacterized Molecules	Uncharacterized Molecules
X - 17367	81	Neg	Neg	Neg	Neg	Uncharacterized Molecules	Uncharacterized Molecules
X - 17438	74	Neg	Neg	Neg	Neg	Uncharacterized Molecules	Uncharacterized Molecules
X - 17612	95		Neg	Neg		Uncharacterized Molecules	Uncharacterized Molecules
X - 17653	99	Neg	Neg	Neg	Neg	Uncharacterized Molecules	Uncharacterized Molecules
X - 17654	98	Neg	Neg	Neg	Neg	Uncharacterized Molecules	Uncharacterized Molecules
X - 17655	16	Neg	Neg	Neg	Neg	Uncharacterized Molecules	Uncharacterized Molecules
X - 17676	99	Neg	Neg	Neg	Neg	Uncharacterized Molecules	Uncharacterized Molecules
X - 17685	71	Neg	Neg	Neg	Neg	Uncharacterized Molecules	Uncharacterized Molecules
X - 17690	87	Neg	Neg	Neg	Neg	Uncharacterized Molecules	Uncharacterized Molecules
X - 18345	86				Neg	Uncharacterized Molecules	Uncharacterized Molecules
X - 18779	99	Neg	Neg	Neg	Neg	Uncharacterized Molecules	Uncharacterized Molecules
X - 18886	97		Neg	Neg	Neg	Uncharacterized Molecules	Uncharacterized Molecules
X - 18887	97	Neg	Neg	Neg	Neg	Uncharacterized Molecules	Uncharacterized Molecules
X - 18888	81	Neg	Neg	Neg	Neg	Uncharacterized Molecules	Uncharacterized Molecules
X - 18899	94	Neg	Neg	Neg	Neg	Uncharacterized Molecules	Uncharacterized Molecules
X - 18901	99	Neg	Neg	Neg	Neg	Uncharacterized Molecules	Uncharacterized Molecules
X - 18913	100	Neg	Neg	Neg	Neg	Uncharacterized Molecules	Uncharacterized Molecules
X - 18921	100	Neg	Neg	Neg	Neg	Uncharacterized Molecules	Uncharacterized Molecules
X - 18922	99	Neg	Neg	Neg	Neg	Uncharacterized Molecules	Uncharacterized Molecules
X - 18935	84				Neg	Uncharacterized Molecules	Uncharacterized Molecules
X - 19141	100	Neg	Neg	Neg	Neg	Uncharacterized Molecules	Uncharacterized Molecules
X - 19183	36	Neg	Neg	Neg	Neg	Uncharacterized Molecules	Uncharacterized Molecules
X - 19299	79				Neg	Uncharacterized Molecules	Uncharacterized Molecules
X - 19438	93	Neg	Neg	Neg	Neg	Uncharacterized Molecules	Uncharacterized Molecules
X - 21258	100	Neg	Neg	Neg	Neg	Uncharacterized Molecules	Uncharacterized Molecules
X - 21285	85	Neg	Neg	Neg	Neg	Uncharacterized Molecules	Uncharacterized Molecules
X - 21286	100	Neg	Neg	Neg	Neg	Uncharacterized Molecules	Uncharacterized Molecules
X - 21310	100		Neg	Neg	Neg	Uncharacterized Molecules	Uncharacterized Molecules
X - 21312	62	Neg	Neg	Neg	Neg	Uncharacterized Molecules	Uncharacterized Molecules
X - 21315	1	Neg	Neg	Neg	Neg	Uncharacterized Molecules	Uncharacterized Molecules
X - 21319	99	Neg	Neg	Neg	Neg	Uncharacterized Molecules	Uncharacterized Molecules
X - 21339	99	Neg	Neg	Neg	Neg	Uncharacterized Molecules	Uncharacterized Molecules
X - 21342	100		Neg	Neg	Neg	Uncharacterized Molecules	Uncharacterized Molecules
X - 21353	100	Neg	Neg	Neg	Neg	Uncharacterized Molecules	Uncharacterized Molecules
X - 21355	100				Neg	Uncharacterized Molecules	Uncharacterized Molecules
X - 21364	100	Neg	Neg	Neg	Neg	Uncharacterized Molecules	Uncharacterized Molecules
X - 21383	100	Neg	Neg	Neg	Neg	Uncharacterized Molecules	Uncharacterized Molecules
X - 21410	67		Neg	Neg	Neg	Uncharacterized Molecules	Uncharacterized Molecules
X - 21441	99	Neg	Neg	Neg	Neg	Uncharacterized Molecules	Uncharacterized Molecules
X - 21442	93	Neg	Neg	Neg	Neg	Uncharacterized Molecules	Uncharacterized Molecules
X - 21467	99	Neg	Neg	Neg	Neg	Uncharacterized Molecules	Uncharacterized Molecules
X - 21470	97	Neg	Neg	Neg	Neg	Uncharacterized Molecules	Uncharacterized Molecules
X - 21471	97	Neg	Neg	Neg	Neg	Uncharacterized Molecules	Uncharacterized Molecules
X - 21607	98	Neg	Neg	Neg	Neg	Uncharacterized Molecules	Uncharacterized Molecules
X - 21661	71	Neg			Neg	Uncharacterized Molecules	Uncharacterized Molecules
X - 21733	87	Neg	Neg	Neg	Neg	Uncharacterized Molecules	Uncharacterized Molecules
X - 21736	100	Neg	Neg	Neg	Neg	Uncharacterized Molecules	Uncharacterized Molecules
X - 21740	69	Neg	Neg	Neg	Neg	Uncharacterized Molecules	Uncharacterized Molecules
X - 21742	65		Neg	Neg	Neg	Uncharacterized Molecules	Uncharacterized Molecules
X - 21752	73	Neg	Neg	Neg	Neg	Uncharacterized Molecules	Uncharacterized Molecules
X - 21796	100	Neg	Neg	Neg	Neg	Uncharacterized Molecules	Uncharacterized Molecules
X - 21803	31	Neg	Neg	Neg	Neg	Uncharacterized Molecules	Uncharacterized Molecules
X - 21815	56	Neg	Neg	Neg	Neg	Uncharacterized Molecules	Uncharacterized Molecules
X - 21816	79				Neg	Uncharacterized Molecules	Uncharacterized Molecules
X - 21821	94	Neg	Neg	Neg	Neg	Uncharacterized Molecules	Uncharacterized Molecules
X - 21829	100		Neg	Neg		Uncharacterized Molecules	Uncharacterized Molecules
X - 21834	91	Neg	Neg	Neg	Neg	Uncharacterized Molecules	Uncharacterized Molecules
X - 21839	56	Neg	Neg	Neg	Neg	Uncharacterized Molecules	Uncharacterized Molecules
X - 21840	59	Neg	Neg	Neg	Neg	Uncharacterized Molecules	Uncharacterized Molecules
X - 21842	56	Neg	Neg	Neg	Neg	Uncharacterized Molecules	Uncharacterized Molecules
X - 21845	61	Neg	Neg	Neg	Neg	Uncharacterized Molecules	Uncharacterized Molecules
X - 22143	88				Neg	Uncharacterized Molecules	Uncharacterized Molecules
X - 22162	100	Pos Early	Pos Early	Pos Early	Pos Early	Uncharacterized Molecules	Uncharacterized Molecules
X - 22509	73	Neg	Neg	Neg	Neg	Uncharacterized Molecules	Uncharacterized Molecules
X - 22520	84	Neg			Neg	Uncharacterized Molecules	Uncharacterized Molecules
X - 22771	100	Neg	Neg	Neg	Neg	Uncharacterized Molecules	Uncharacterized Molecules
X - 22776	96	Neg	Neg	Neg	Neg	Uncharacterized Molecules	Uncharacterized Molecules
X - 22834	55		Neg	Neg	Neg	Uncharacterized Molecules	Uncharacterized Molecules
X - 23587	99	Pos Early	Pos Early	Pos Early	Pos Early	Uncharacterized Molecules	Uncharacterized Molecules
X - 23593	99	Pos Early	Pos Early	Pos Early	Pos Early	Uncharacterized Molecules	Uncharacterized Molecules
X - 23636	100	Pos Early	Pos Early	Pos Early	Pos Early	Uncharacterized Molecules	Uncharacterized Molecules
X - 23639	100	Pos Early	Pos Early	Pos Early	Pos Early	Uncharacterized Molecules	Uncharacterized Molecules
X - 23641	83	Pos Late	Pos Late	Pos Late	Pos Late	Uncharacterized Molecules	Uncharacterized Molecules
X - 23644	100	Pos Early	Pos Early	Pos Early	Pos Early	Uncharacterized Molecules	Uncharacterized Molecules
X - 23655	88	Pos Early	Pos Early	Pos Early	Pos Early	Uncharacterized Molecules	Uncharacterized Molecules
X - 23659	98	Pos Early	Pos Early	Pos Early	Pos Early	Uncharacterized Molecules	Uncharacterized Molecules
X - 23662	55	Pos Early	Pos Early	Pos Early	Pos Early	Uncharacterized Molecules	Uncharacterized Molecules
X - 23665	100	Pos Early	Pos Early	Pos Early	Pos Early	Uncharacterized Molecules	Uncharacterized Molecules
X - 23678	73		Pos Late	Pos Late	Pos Late	Uncharacterized Molecules	Uncharacterized Molecules
X - 23680	100	Pos Late	Pos Late	Pos Late	Pos Late	Uncharacterized Molecules	Uncharacterized Molecules
X - 23739	100	Pos Early	Pos Early	Pos Early	Pos Early	Uncharacterized Molecules	Uncharacterized Molecules
X - 23780	97	Pos Early	Pos Early	Pos Early	Pos Early	Uncharacterized Molecules	Uncharacterized Molecules
X - 23782	100	Pos Late	Pos Late	Pos Late	Pos Late	Uncharacterized Molecules	Uncharacterized Molecules
X - 23787	80	Neg	Neg	Neg	Neg	Uncharacterized Molecules	Uncharacterized Molecules
X - 23974	94	Neg	Neg	Neg	Neg	Uncharacterized Molecules	Uncharacterized Molecules
X - 23997	94		Pos Early	Pos Early	Pos Early	Uncharacterized Molecules	Uncharacterized Molecules
X - 24241	99				Pos Early	Uncharacterized Molecules	Uncharacterized Molecules
X - 24295	100	Neg	Neg	Neg	Neg	Uncharacterized Molecules	Uncharacterized Molecules
X - 24306	100	Neg			Neg	Uncharacterized Molecules	Uncharacterized Molecules
X - 24307	100	Neg	Neg	Neg	Neg	Uncharacterized Molecules	Uncharacterized Molecules
X - 24309	82	Neg	Neg	Neg	Neg	Uncharacterized Molecules	Uncharacterized Molecules
X - 24328	99	Neg	Neg	Neg	Neg	Uncharacterized Molecules	Uncharacterized Molecules
X - 24334	96				Neg	Uncharacterized Molecules	Uncharacterized Molecules
X - 24337	99	Neg	Neg	Neg	Neg	Uncharacterized Molecules	Uncharacterized Molecules
X - 24344	46	Neg	Neg	Neg	Neg	Uncharacterized Molecules	Uncharacterized Molecules
X - 24352	25		Neg	Neg	Neg	Uncharacterized Molecules	Uncharacterized Molecules
X - 24410	72				Pos Early	Uncharacterized Molecules	Uncharacterized Molecules
X - 24411	81		Pos Early	Pos Early		Uncharacterized Molecules	Uncharacterized Molecules
X - 24418	84	Neg	Neg	Neg	Neg	Uncharacterized Molecules	Uncharacterized Molecules
X - 24425	63	Pos Early	Pos Early	Pos Early	Pos Early	Uncharacterized Molecules	Uncharacterized Molecules
X - 24456	86	Pos Early	Pos Early	Pos Early	Pos Early	Uncharacterized Molecules	Uncharacterized Molecules
X - 24462	79		Pos Early	Pos Early	Pos Early	Uncharacterized Molecules	Uncharacterized Molecules
X - 24473	90	Pos Early	Pos Early	Pos Early	Pos Early	Uncharacterized Molecules	Uncharacterized Molecules
X - 24475	94	Pos Early	Pos Early	Pos Early	Pos Early	Uncharacterized Molecules	Uncharacterized Molecules
X - 24494	92	Neg	Neg	Neg	Neg	Uncharacterized Molecules	Uncharacterized Molecules
X - 24518	93				Pos Early	Uncharacterized Molecules	Uncharacterized Molecules
X - 24531	95				Pos Early	Uncharacterized Molecules	Uncharacterized Molecules
X - 24544	99	Neg	Neg	Neg	Neg	Uncharacterized Molecules	Uncharacterized Molecules
X - 24546	91	Neg	Neg	Neg	Neg	Uncharacterized Molecules	Uncharacterized Molecules
X - 24549	84		Neg	Neg		Uncharacterized Molecules	Uncharacterized Molecules
X - 24556	100	Neg			Neg	Uncharacterized Molecules	Uncharacterized Molecules
X - 24571	64	Neg	Neg	Neg	Neg	Uncharacterized Molecules	Uncharacterized Molecules
X - 24585	98		Pos Early	Pos Early	Pos Early	Uncharacterized Molecules	Uncharacterized Molecules
X - 24588	100	Neg	Neg	Neg	Neg	Uncharacterized Molecules	Uncharacterized Molecules
X - 24637	15	Neg	Neg	Neg	Neg	Uncharacterized Molecules	Uncharacterized Molecules
X - 24736	42	Pos Early	Pos Early	Pos Early	Pos Early	Uncharacterized Molecules	Uncharacterized Molecules
X - 24748	86	Neg	Neg	Neg	Neg	Uncharacterized Molecules	Uncharacterized Molecules
X - 24757	75	Neg	Neg	Neg	Neg	Uncharacterized Molecules	Uncharacterized Molecules
X - 24762	97				Neg	Uncharacterized Molecules	Uncharacterized Molecules
X - 24795	75	Neg	Neg	Neg	Neg	Uncharacterized Molecules	Uncharacterized Molecules
X - 24801	98				Pos Early	Uncharacterized Molecules	Uncharacterized Molecules
X - 24811	86	Pos Early	Pos Early	Pos Early	Pos Early	Uncharacterized Molecules	Uncharacterized Molecules
X - 24812	96	Pos Early	Pos Early	Pos Early	Pos Early	Uncharacterized Molecules	Uncharacterized Molecules
X - 24947	99	Neg	Neg	Neg	Neg	Uncharacterized Molecules	Uncharacterized Molecules
X - 24949	86	Neg	Neg	Neg	Neg	Uncharacterized Molecules	Uncharacterized Molecules
X - 24951	100	Neg	Neg	Neg	Neg	Uncharacterized Molecules	Uncharacterized Molecules
X - 24952	100				Neg	Uncharacterized Molecules	Uncharacterized Molecules
X - 24953	96				Neg	Uncharacterized Molecules	Uncharacterized Molecules
X - 24970	99	Pos Early	Pos Early	Pos Early	Pos Early	Uncharacterized Molecules	Uncharacterized Molecules
X - 25172	93	Pos Early	Pos Early	Pos Early		Uncharacterized Molecules	Uncharacterized Molecules
X - 25217	76				Pos Early	Uncharacterized Molecules	Uncharacterized Molecules
X - 25265	100	Pos Early	Pos Early	Pos Early	Pos Early	Uncharacterized Molecules	Uncharacterized Molecules
X - 25267	89	Pos Early	Pos Early	Pos Early	Pos Early	Uncharacterized Molecules	Uncharacterized Molecules
X - 25271	99	Pos Early	Pos Early	Pos Early	Pos Early	Uncharacterized Molecules	Uncharacterized Molecules
X - 25279	23	Neg	Neg	Neg	Neg	Uncharacterized Molecules	Uncharacterized Molecules
X - 25343	100	Pos Early	Pos Early	Pos Early	Pos Early	Uncharacterized Molecules	Uncharacterized Molecules
X - 25371	100	Neg	Neg	Neg	Neg	Uncharacterized Molecules	Uncharacterized Molecules
X - 25417	71	Pos Early	Pos Early	Pos Early	Pos Early	Uncharacterized Molecules	Uncharacterized Molecules
X - 25419	99	Pos Early	Pos Early	Pos Early	Pos Early	Uncharacterized Molecules	Uncharacterized Molecules
X - 25420	100	Pos Early	Pos Early	Pos Early	Pos Early	Uncharacterized Molecules	Uncharacterized Molecules
X - 25422	100	Pos Early	Pos Early	Pos Early	Pos Early	Uncharacterized Molecules	Uncharacterized Molecules
X - 25433	79		Neg	Neg	Neg	Uncharacterized Molecules	Uncharacterized Molecules
X - 25450	15	Neg	Neg	Neg	Neg	Uncharacterized Molecules	Uncharacterized Molecules
X - 25468	2	Neg	Neg	Neg	Neg	Uncharacterized Molecules	Uncharacterized Molecules
X - 25503	30	Neg	Neg	Neg	Neg	Uncharacterized Molecules	Uncharacterized Molecules
X - 25519	100	Pos Early	Pos Early	Pos Early	Pos Early	Uncharacterized Molecules	Uncharacterized Molecules
X - 25520	100	Pos Early	Pos Early	Pos Early	Pos Early	Uncharacterized Molecules	Uncharacterized Molecules
X - 25523	24	Neg	Neg	Neg	Neg	Uncharacterized Molecules	Uncharacterized Molecules
X - 25524	62				Neg	Uncharacterized Molecules	Uncharacterized Molecules
X - 25790	100	Pos Early	Pos Early	Pos Early	Pos Early	Uncharacterized Molecules	Uncharacterized Molecules
X - 25810	100	Pos Early	Pos Early	Pos Early	Pos Early	Uncharacterized Molecules	Uncharacterized Molecules
X - 25828	100	Pos Early	Pos Early	Pos Early	Pos Early	Uncharacterized Molecules	Uncharacterized Molecules
X - 25936	100				Pos Early	Uncharacterized Molecules	Uncharacterized Molecules
X - 25948	94	Pos Early	Pos Early	Pos Early	Pos Early	Uncharacterized Molecules	Uncharacterized Molecules
X - 25957	95	Pos Early	Pos Early	Pos Early	Pos Early	Uncharacterized Molecules	Uncharacterized Molecules
X - 25982	96				Pos Early	Uncharacterized Molecules	Uncharacterized Molecules
X - 25983	100				Pos Early	Uncharacterized Molecules	Uncharacterized Molecules
X - 26062	55	Neg	Neg	Neg	Neg	Uncharacterized Molecules	Uncharacterized Molecules
X - 26106	100			Pos Late		Uncharacterized Molecules	Uncharacterized Molecules
X - 26107	100			Pos Late		Uncharacterized Molecules	Uncharacterized Molecules
X - 26108	82	Pos Late	Pos Late	Pos Late	Pos Late	Uncharacterized Molecules	Uncharacterized Molecules
X - 26109	99			Neg		Uncharacterized Molecules	Uncharacterized Molecules
X - 26111	95	Neg	Neg	Neg	Neg	Uncharacterized Molecules	Uncharacterized Molecules
X - 26119	99			Neg		Uncharacterized Molecules	Uncharacterized Molecules
xanthine	100	Polar	Polar	Polar	Polar	Nucleotide	Purine Metabolism, (Hypo)Xanthine/Inosine containing	69-89-6	HMDB0000292	C00385
xanthosine	65		Neg	Neg	Neg	Nucleotide	Purine Metabolism, (Hypo)Xanthine/Inosine containing	146-80-5	HMDB0000299	C01762
xanthurenate	98	Pos Early	Pos Early	Pos Early	Pos Early	Amino Acid	Tryptophan Metabolism	59-007	HMDB0000881	C02470
ximenoylcarnitine (C26:1)*	100	Pos Late	Pos Late	Pos Late	Pos Late	Lipid	Fatty Acid Metabolism (Acyl Carnitine, Monounsaturated)
xylose	69	Polar	Polar	Polar	Polar	Carbohydrate	Pentose Metabolism	609-06-3	HMDB0000098	C00181
zolpidem	2	Pos Early	Pos Early	Pos Early	Pos Early	Xenobiotics	Drug - Psychoactive	82626-48-0	HMDB0005023	C07219

### Sheet: ST3. Shannon diversity
Supplementary Table 3. Association between Shannon diversity index and plasma metabolites
Partial Spearman’s rank correlations were calculated between Shannon diversity index and 1,364 plasma metabolites in models adjusted for age, sex, country of birth, study site and sequencing plate.
Results are shown for associations with a q-value < 0.05 based on the Benjamini-Hochberg method at 5% FDR (q-value < 0.05).
Specific considerations: * and ** denotes metabolites annotated without an internal standard.
Metabolite	Spearman's rho	t	p-value	q-value	n
5alpha-androstan-3beta,17alpha-diol disulfate	0.44	45.1	<1e-300	<1e-300	8584
X - 17354	0.42	42.6	<1e-300	<1e-300	8584
X - 22509	0.41	41.4	<1e-300	<1e-300	8584
cinnamoylglycine	0.39	39.2	<1e-300	<1e-300	8584
3-phenylpropionate (hydrocinnamate)	0.39	38.9	<1e-300	<1e-300	8584
X - 12216	0.37	37	4e-278	8.9e-276	8584
X - 11850	0.36	35.4	1.3e-255	2.5e-253	8584
X - 11843	0.34	33.4	6.2e-230	1e-227	8584
X - 15728	0.34	33.1	3e-226	4.5e-224	8584
X - 12013	0.32	30.7	8.5e-197	1.1e-194	8584
X - 25503	0.32	30.7	4.7e-196	5.7e-194	8584
isoursodeoxycholate	-0.31	-30.4	3.2e-193	3.6e-191	8584
branched chain 14:0 dicarboxylic acid**	0.31	30.2	1.1e-190	1.1e-188	8584
X - 21442	0.31	30.1	9.8e-190	9.4e-188	8584
X - 12816	0.31	29.7	2.1e-184	1.9e-182	8584
X - 18901	0.3	28.7	1.7e-172	1.4e-170	8584
X - 12261	0.29	28.5	2.7e-170	2.1e-168	8584
X - 12126	0.29	27.9	6.5e-164	4.9e-162	8584
X - 21752	0.29	27.9	1.4e-163	9.9e-162	8584
11beta-hydroxyetiocholanolone glucuronide*	0.28	27	2.7e-154	1.8e-152	8584
X - 23662	-0.28	-26.9	2.5e-153	1.6e-151	8584
4-hydroxycoumarin	0.27	26.1	4.2e-144	2.5e-142	8584
5-hydroxyhexanoate	0.27	25.5	1.4e-138	8.2e-137	8584
ursodeoxycholate	-0.26	-25.3	3.7e-136	2.1e-134	8584
4-ethylcatechol sulfate	0.25	23.8	5.8e-121	3.1e-119	8584
p-cresol sulfate	0.24	23.1	1.1e-114	5.5e-113	8584
carotene diol (2)	0.24	22.9	8.9e-113	4.4e-111	8584
hydroxy-CMPF*	0.24	22.9	2.5e-112	1.2e-110	8584
1H-indole-7-acetic acid	0.36	23.2	1.7e-111	8e-110	3812
carotene diol (1)	0.24	22.5	5e-109	2.2e-107	8584
imidazole propionate	-0.24	-22.4	7.4e-108	3.2e-106	8584
hippurate	0.24	22.4	8.2e-108	3.4e-106	8584
phenylacetylglutamine	0.24	22.3	1.5e-107	6e-106	8584
phenylacetate	0.23	22.2	1.5e-106	5.7e-105	8584
X - 11299	0.23	21.9	2e-103	7.5e-102	8584
glycoursodeoxycholic acid sulfate (1)	-0.23	-21.7	2.4e-101	8.9e-100	8584
beta-cryptoxanthin	0.23	21.4	5.5e-99	2e-97	8584
X - 16124	0.22	21.2	1.5e-97	5.2e-96	8584
X - 18935	0.33	21.5	4.5e-97	1.6e-95	3812
5alpha-pregnan-3beta,20alpha-diol monosulfate (2)	0.22	21.2	6.8e-97	2.3e-95	8584
1-(1-enyl-palmitoyl)-2-linoleoyl-GPC (P-16:0/18:2)*	0.22	21	2.9e-95	9.4e-94	8584
1-(1-enyl-palmitoyl)-2-oleoyl-GPC (P-16:0/18:1)*	0.21	20.3	2.8e-89	8.8e-88	8584
X - 23997	0.21	20	7.3e-87	2.3e-85	8584
L-urobilin	0.21	19.7	3.3e-84	1e-82	8584
perfluorooctanesulfonate (PFOS)	0.21	19.6	4.9e-84	1.5e-82	8584
deoxycholate	-0.2	-19.2	9.3e-81	2.7e-79	8584
deoxycholic acid 12-sulfate*	-0.2	-19.1	5.2e-80	1.5e-78	8584
phenol sulfate	-0.2	-18.8	2.7e-77	7.4e-76	8584
pregnanediol-3-glucuronide	0.2	18.5	2.9e-75	8e-74	8584
1-(1-enyl-palmitoyl)-2-palmitoyl-GPC (P-16:0/16:0)*	0.2	18.4	2.3e-74	6.3e-73	8584
carotene diol (3)	0.19	18.2	5.9e-73	1.6e-71	8584
heptanoate (7:0)	0.19	18.2	2.4e-72	6.2e-71	8584
X - 11315	0.19	18.1	5.8e-72	1.5e-70	8584
3-(3-hydroxyphenyl)propionate	-0.19	-18	1.7e-71	4.3e-70	8584
glycoursodeoxycholate	-0.19	-18	2.5e-71	6.1e-70	8584
X - 21842	0.19	18	3.5e-71	8.5e-70	8584
3-hydroxypyridine sulfate	0.19	18	6.6e-71	1.5e-69	8584
indolepropionate	0.19	17.9	1.3e-70	3.1e-69	8584
2-piperidinone	-0.19	-17.4	5.6e-67	1.3e-65	8584
X - 12306	0.18	17.3	3.9e-66	8.6e-65	8584
p-cresol glucuronide*	0.18	17.3	5.2e-66	1.1e-64	8584
X - 13729	0.18	17.2	1.6e-65	3.4e-64	8584
phenylacetylglutamate	0.18	17.2	2.8e-65	6e-64	8584
3-methyladipate	0.18	17.1	9.3e-65	2e-63	8583
4-hydroxychlorothalonil	0.18	17.1	2.6e-64	5.3e-63	8584
1-(1-enyl-palmitoyl)-GPC (P-16:0)*	0.18	17	1.8e-63	3.6e-62	8584
X - 21733	0.18	16.9	4e-63	8e-62	8584
7-alpha-hydroxy-3-oxo-4-cholestenoate (7-Hoca)	-0.18	-16.6	1.2e-60	2.4e-59	8584
4-acetylcatechol sulfate (1)	0.18	16.4	1.7e-59	3.3e-58	8584
X - 17357	-0.17	-16.3	5.8e-59	1.1e-57	8584
X - 26111	0.17	16.2	7.3e-58	1.4e-56	8584
X - 11483	0.17	16.1	9.3e-58	1.7e-56	8584
octadecanedioate (C18-DC)	0.17	16	1.1e-56	2e-55	8584
metabolonic lactone sulfate	-0.17	-15.9	3.6e-56	6.6e-55	8584
3-hydroxy-2-methylpyridine sulfate	0.17	15.9	7.7e-56	1.4e-54	8584
X - 25523	0.17	15.8	1e-55	1.8e-54	8584
1-linoleoyl-GPC (18:2)	0.17	15.8	2.6e-55	4.6e-54	8584
taurolithocholate 3-sulfate	0.17	15.7	5e-55	8.6e-54	8584
cortolone glucuronide (1)	-0.17	-15.7	7.3e-55	1.2e-53	8584
X - 15461	-0.17	-15.6	4.3e-54	7.3e-53	8584
X - 12544	0.17	15.6	5.5e-54	9.1e-53	8584
glutarate (C5-DC)	-0.17	-15.5	2.8e-53	4.6e-52	8583
catechol sulfate	0.17	15.4	4.9e-53	8e-52	8584
glutamate	-0.16	-15.3	1.8e-52	2.9e-51	8584
hydroxypalmitoyl sphingomyelin (d18:1/16:0(OH))**	0.16	15.2	2.1e-51	3.3e-50	8584
1-palmitoyl-2-oleoyl-GPE (16:0/18:1)	-0.16	-15.2	2.8e-51	4.3e-50	8584
epiandrosterone sulfate	0.16	15.1	6.7e-51	1e-49	8584
glycodeoxycholate	-0.16	-15	2.8e-50	4.3e-49	8584
1-lignoceroyl-GPC (24:0)	0.16	15	6.6e-50	1e-48	8584
gamma-glutamylisoleucine*	-0.16	-14.9	1.1e-49	1.6e-48	8584
etiocholanolone glucuronide	0.16	14.8	4e-49	5.9e-48	8584
indoleacetate	0.16	14.8	4.9e-49	7.1e-48	8584
4-oxo-retinoic acid	0.16	14.7	1.9e-48	2.7e-47	8584
palmitoyl sphingomyelin (d18:1/16:0)	0.16	14.5	5.5e-47	7.9e-46	8584
glycodeoxycholate 3-sulfate	-0.15	-14.3	9.8e-46	1.4e-44	8584
1-stearoyl-2-oleoyl-GPE (18:0/18:1)	-0.15	-14.2	2.2e-45	3.1e-44	8584
sphingomyelin (d18:2/23:0, d18:1/23:1, d17:1/24:1)*	0.15	14	3.3e-44	4.6e-43	8584
X - 24531	0.23	14.1	3.9e-44	5.3e-43	3812
dimethyl sulfone	0.15	14	3.9e-44	5.3e-43	8584
phenol glucuronide	-0.15	-14	4e-44	5.4e-43	8584
5alpha-pregnan-3beta,20alpha-diol disulfate	0.15	14	4.2e-44	5.6e-43	8584
1-carboxyethylisoleucine	-0.15	-14	5e-44	6.5e-43	8584
glycochenodeoxycholate glucuronide (1)	-0.15	-14	5.9e-44	7.6e-43	8584
S-methylcysteine sulfoxide	0.15	14	6.8e-44	8.8e-43	8584
gamma-glutamylglutamate	-0.15	-13.9	2.2e-43	2.8e-42	8584
1-oleoyl-2-docosahexaenoyl-GPC (18:1/22:6)*	0.15	13.9	2.6e-43	3.3e-42	8584
oleoyl-arachidonoyl-glycerol (18:1/20:4) [2]*	-0.15	-13.8	6.4e-43	8.1e-42	8584
4-methylcatechol sulfate	0.15	13.7	2.7e-42	3.4e-41	8584
1-carboxyethylphenylalanine	-0.15	-13.7	2.9e-42	3.6e-41	8584
indole-3-carboxylate	0.15	13.7	4.1e-42	5e-41	8584
isobutyrylcarnitine (C4)	0.15	13.7	4.3e-42	5.2e-41	8584
oxalate (ethanedioate)	0.15	13.6	1.2e-41	1.5e-40	8584
glycerate	0.15	13.6	1.8e-41	2.1e-40	8583
3-carboxy-4-methyl-5-propyl-2-furanpropanoate (CMPF)	0.15	13.6	2.1e-41	2.5e-40	8584
4-hydroxyglutamate	-0.15	-13.5	2.5e-41	3e-40	8584
4-hydroxyhippurate	-0.15	-13.5	2.8e-41	3.2e-40	8584
X - 12117	-0.15	-13.5	2.8e-41	3.2e-40	8584
1-carboxyethylvaline	-0.14	-13.5	4.6e-41	5.3e-40	8584
tartronate (hydroxymalonate)	0.14	13.5	7.6e-41	8.5e-40	8584
benzoylcarnitine*	0.18	13.5	1e-40	1.1e-39	5703
isobutyrylglycine	0.14	13.4	2.3e-40	2.5e-39	8584
1-carboxyethyltyrosine	-0.14	-13.4	2.8e-40	3.1e-39	8584
N-methyltaurine	0.14	13.3	3.6e-40	3.9e-39	8583
ribitol	-0.14	-13.3	8e-40	8.7e-39	8583
lactosyl-N-nervonoyl-sphingosine (d18:1/24:1)*	0.14	13.3	9.5e-40	1e-38	8584
X - 23782	0.14	13.2	1.3e-39	1.4e-38	8584
1-palmitoyl-2-dihomo-linolenoyl-GPC (16:0/20:3n3 or 6)*	-0.14	-13.1	1.2e-38	1.3e-37	8584
X - 21467	-0.14	-13	1.9e-38	1.9e-37	8584
X - 23655	0.14	13	1.9e-38	1.9e-37	8584
1-(1-enyl-palmitoyl)-2-palmitoleoyl-GPC (P-16:0/16:1)*	0.14	13	2.9e-38	3e-37	8584
ergothioneine	0.14	13	3.9e-38	4e-37	8584
phenylacetylcarnitine	0.14	13	4.3e-38	4.4e-37	8584
arachidoylcarnitine (C20)*	0.14	13	4.5e-38	4.5e-37	8584
sphingomyelin (d17:1/16:0, d18:1/15:0, d16:1/17:0)*	0.14	12.9	5.9e-38	5.9e-37	8584
tigloylglycine	0.14	12.9	6e-38	6e-37	8584
X - 24411	-0.19	-13	7.1e-38	7e-37	4772
tauroursodeoxycholate	-0.14	-12.9	7.3e-38	7.1e-37	8584
1-carboxyethylleucine	-0.14	-12.8	1.9e-37	1.9e-36	8584
X - 12906	0.14	12.8	2.8e-37	2.7e-36	8584
5-hydroxyindole sulfate	0.14	12.8	2.9e-37	2.7e-36	8584
sphingomyelin (d18:1/17:0, d17:1/18:0, d19:1/16:0)	0.14	12.8	5.2e-37	4.9e-36	8584
X - 12283	0.14	12.7	9.5e-37	8.9e-36	8584
X - 24410	-0.2	-12.8	1.2e-36	1.1e-35	3812
X - 24337	-0.14	-12.7	1.8e-36	1.7e-35	8584
dihydroferulic acid sulfate	-0.14	-12.6	3.3e-36	3e-35	8584
X - 25520	0.13	12.5	1.9e-35	1.8e-34	8584
N-acetylglycine	0.13	12.5	2.2e-35	2.1e-34	8584
X - 25419	0.13	12.5	2.7e-35	2.5e-34	8584
taurodeoxycholate	-0.13	-12.4	4.2e-35	3.8e-34	8584
2-acetamidophenol sulfate	0.13	12.4	4.7e-35	4.2e-34	8584
1-stearoyl-2-arachidonoyl-GPE (18:0/20:4)	-0.13	-12.4	6.6e-35	5.8e-34	8584
aspartate	-0.13	-12.3	9.8e-35	8.7e-34	8584
X - 24811	0.13	12.3	1.3e-34	1.2e-33	8584
1-palmitoyl-2-palmitoleoyl-GPC (16:0/16:1)*	-0.13	-12.3	2.4e-34	2.1e-33	8584
dihydroferulate	-0.13	-12.2	6.8e-34	5.9e-33	8584
beta-sitosterol	0.13	12.2	6.8e-34	5.9e-33	8584
pimeloylcarnitine/3-methyladipoylcarnitine (C7-DC)	0.13	12.2	7e-34	6e-33	8584
N-stearoyl-sphinganine (d18:0/18:0)*	-0.13	-12.2	7.4e-34	6.3e-33	8584
N2,N5-diacetylornithine	0.13	12.2	7.6e-34	6.4e-33	8584
X - 24795	-0.13	-12.1	1.6e-33	1.3e-32	8584
1-palmitoyl-2-docosahexaenoyl-GPC (16:0/22:6)	0.13	12.1	2.8e-33	2.4e-32	8584
X - 17351	0.13	12	5.8e-33	4.8e-32	8584
3-hydroxy-2-ethylpropionate	0.13	11.9	1.5e-32	1.2e-31	8584
3-carboxy-4-methyl-5-pentyl-2-furanpropionate (3-CMPFP)**	0.13	11.9	3.7e-32	3.1e-31	8584
X - 23974	0.13	11.8	6.7e-32	5.5e-31	8584
cis-3,4-methyleneheptanoylcarnitine	-0.13	-11.8	8.4e-32	6.8e-31	8584
X - 21286	0.13	11.8	9.5e-32	7.6e-31	8584
isoleucine	-0.13	-11.8	1.1e-31	9e-31	8584
1-(1-enyl-stearoyl)-GPE (P-18:0)*	0.13	11.8	1.2e-31	9.2e-31	8584
X - 24475	0.13	11.8	1.2e-31	9.3e-31	8584
cysteine-glutathione disulfide	0.13	11.7	3.5e-31	2.7e-30	8584
X - 12726	0.13	11.6	4.2e-31	3.3e-30	8584
N,N,N-trimethyl-5-aminovalerate	-0.12	-11.6	1.2e-30	9.4e-30	8584
glycyrrhetinate	0.12	11.4	6.3e-30	4.9e-29	8584
pentose acid*	0.12	11.4	7.8e-30	6e-29	8583
tricosanoyl sphingomyelin (d18:1/23:0)*	0.12	11.4	8.5e-30	6.5e-29	8584
sphingomyelin (d17:1/14:0, d16:1/15:0)*	0.12	11.4	8.9e-30	6.8e-29	8584
1-palmitoyl-2-arachidonoyl-GPI (16:0/20:4)*	-0.12	-11.4	9.6e-30	7.3e-29	8584
proline	-0.12	-11.3	1.3e-29	9.7e-29	8584
sphingomyelin (d18:2/24:2)*	0.12	11.3	1.6e-29	1.2e-28	8584
X - 14056	-0.12	-11.3	1.8e-29	1.4e-28	8584
X - 24556	0.18	11.3	2.4e-29	1.8e-28	3812
X - 23639	0.12	11.3	2.7e-29	2e-28	8584
S-methylmethionine	0.12	11.1	2.3e-28	1.7e-27	8584
1-palmitoleoylglycerol (16:1)*	-0.12	-11.1	2.6e-28	1.9e-27	8584
isovalerylglycine	0.12	11.1	2.7e-28	1.9e-27	8584
sphingomyelin (d18:1/25:0, d19:0/24:1, d20:1/23:0, d19:1/24:0)*	0.12	11.1	2.7e-28	1.9e-27	8584
guaiacol sulfate	0.12	11	1e-27	7.2e-27	8584
X - 22834	-0.12	-10.9	1.4e-27	1e-26	8584
glycosyl-N-behenoyl-sphingadienine (d18:2/22:0)*	0.12	10.8	6.9e-27	4.9e-26	8584
3-hydroxyhippurate sulfate	-0.12	-10.7	1.1e-26	7.5e-26	8584
1-stearoyl-2-linoleoyl-GPE (18:0/18:2)*	-0.12	-10.7	1.2e-26	8.7e-26	8584
5-hydroxylysine	-0.12	-10.7	1.3e-26	9.1e-26	8584
threonate	0.11	10.6	2.7e-26	1.9e-25	8583
S-methylcysteine	0.11	10.6	5e-26	3.5e-25	8584
alpha-ketoglutarate	-0.11	-10.5	8.9e-26	6.1e-25	8583
3-hydroxypyridine glucuronide	0.11	10.5	1.3e-25	9.2e-25	8584
lithocholate sulfate (1)	0.11	10.5	1.7e-25	1.2e-24	8584
5-methylthioadenosine (MTA)	-0.11	-10.5	1.8e-25	1.2e-24	8584
N-stearoyl-sphingosine (d18:1/18:0)*	-0.11	-10.5	1.9e-25	1.3e-24	8584
N-acetyl-cadaverine	-0.17	-10.5	2.2e-25	1.5e-24	3812
octadecanedioylcarnitine (C18-DC)*	0.11	10.4	2.2e-25	1.5e-24	8584
lactate	-0.11	-10.4	2.3e-25	1.5e-24	8584
alanine	-0.11	-10.4	2.4e-25	1.6e-24	8584
docosahexaenoylcholine	0.11	10.4	2.4e-25	1.6e-24	8584
lactosyl-N-palmitoyl-sphingosine (d18:1/16:0)	0.11	10.4	2.6e-25	1.7e-24	8584
heneicosapentaenoate (21:5n3)	0.11	10.4	2.8e-25	1.8e-24	8584
mannonate*	-0.11	-10.4	2.9e-25	1.9e-24	8583
N,N-dimethylalanine	0.11	10.4	4.1e-25	2.7e-24	8584
formiminoglutamate	-0.11	-10.4	5e-25	3.2e-24	8584
1-methyl-5-imidazoleacetate	0.11	10.4	5.3e-25	3.4e-24	8584
X - 21821	0.11	10.3	6e-25	3.8e-24	8584
indolin-2-one	0.11	10.3	8.8e-25	5.5e-24	8584
glycosyl ceramide (d18:2/24:1, d18:1/24:2)*	0.11	10.3	1.2e-24	7.8e-24	8584
1,2-dilinoleoyl-GPC (18:2/18:2)	0.11	10.3	1.3e-24	8.1e-24	8584
methyl glucopyranoside (alpha + beta)	0.11	10.3	1.5e-24	9.4e-24	8584
deoxycholic acid glucuronide	-0.11	-10.2	1.7e-24	1.1e-23	8584
hydroxyasparagine**	-0.11	-10.2	1.9e-24	1.1e-23	8584
ethyl beta-glucopyranoside	0.11	10.2	1.9e-24	1.1e-23	8584
serine	0.11	10.2	2.5e-24	1.5e-23	8584
Urolithin B glucuronide	0.16	10.1	7.1e-24	4.3e-23	3812
1,3-dimethylurate	0.11	10.1	1.1e-23	6.8e-23	8584
gentisate	0.11	10	1.8e-23	1.1e-22	8584
oleoyl-linoleoyl-glycerol (18:1/18:2) [2]	-0.11	-10	1.9e-23	1.1e-22	8584
diacylglycerol (16:1/18:2 [2], 16:0/18:3 [1])*	-0.16	-10	2e-23	1.2e-22	3812
cholic acid glucuronide	0.11	10	2.7e-23	1.6e-22	8584
1-oleoyl-GPC (18:1)	0.11	10	3.2e-23	1.9e-22	8584
N-acetylaspartate (NAA)	0.11	9.9	3.6e-23	2.1e-22	8584
X - 15486	-0.11	-9.9	3.6e-23	2.1e-22	8584
butyrylcarnitine (C4)	-0.11	-9.9	4e-23	2.3e-22	8584
glucose	-0.11	-9.9	4.3e-23	2.5e-22	8583
1-palmitoyl-2-stearoyl-GPC (16:0/18:0)	0.11	9.9	4.6e-23	2.7e-22	8584
glycerophosphorylcholine (GPC)	0.11	9.9	5.6e-23	3.2e-22	8584
X - 12707	0.11	9.9	7e-23	4e-22	8584
1-palmitoyl-GPG (16:0)*	-0.11	-9.8	1.1e-22	6.4e-22	8584
sphingomyelin (d18:1/21:0, d17:1/22:0, d16:1/23:0)*	0.11	9.8	1.3e-22	7.2e-22	8584
3-hydroxyhippurate	-0.11	-9.8	1.5e-22	8.3e-22	8584
propionylglycine	0.11	9.8	1.7e-22	9.4e-22	8584
glycine conjugate of C10H12O2*	-0.11	-9.8	1.7e-22	9.6e-22	8584
sphingomyelin (d18:1/22:1, d18:2/22:0, d16:1/24:1)*	0.11	9.8	2.2e-22	1.2e-21	8584
palmitoyl-sphingosine-phosphoethanolamine (d18:1/16:0)	0.11	9.8	2.3e-22	1.3e-21	8584
X - 25417	0.11	9.7	2.6e-22	1.4e-21	8584
quinate	0.1	9.7	3.3e-22	1.8e-21	8583
N-delta-acetylornithine	0.1	9.7	4.2e-22	2.3e-21	8584
1-myristoyl-2-arachidonoyl-GPC (14:0/20:4)*	-0.1	-9.7	5.6e-22	3.1e-21	8584
glycine conjugate of C10H14O2 (1)*	-0.1	-9.7	5.9e-22	3.2e-21	8584
asparagine	0.1	9.6	7.1e-22	3.9e-21	8584
4-methylguaiacol sulfate	0.1	9.6	7.9e-22	4.3e-21	8584
perfluorooctanoate (PFOA)	0.1	9.6	9.2e-22	5e-21	8584
4-acetylphenol sulfate	0.1	9.6	9.4e-22	5e-21	8584
5alpha-androstan-3alpha,17alpha-diol monosulfate	0.1	9.6	9.5e-22	5.1e-21	8584
sphingomyelin (d18:2/24:1, d18:1/24:2)*	0.1	9.6	1.2e-21	6.5e-21	8584
orotidine	-0.1	-9.5	1.7e-21	9.2e-21	8583
gamma-glutamylvaline	-0.1	-9.5	1.9e-21	1e-20	8584
X - 21471	-0.1	-9.5	3.5e-21	1.8e-20	8584
oleoyl-arachidonoyl-glycerol (18:1/20:4) [1]*	-0.15	-9.5	3.5e-21	1.8e-20	3812
1-palmitoyl-2-arachidonoyl-GPE (16:0/20:4)*	-0.1	-9.5	4.2e-21	2.2e-20	8584
1-methylxanthine	0.1	9.4	7.5e-21	3.9e-20	8584
succinylcarnitine (C4-DC)	-0.1	-9.4	7.6e-21	4e-20	8584
4-allylphenol sulfate	0.1	9.4	8.5e-21	4.4e-20	8584
campesterol	0.1	9.3	1.1e-20	5.8e-20	8584
4-hydroxyphenylacetoylcarnitine	-0.1	-9.3	1.3e-20	6.6e-20	8584
sphingomyelin (d18:2/23:1)*	0.1	9.3	1.4e-20	7.3e-20	8584
oleoyl-linoleoyl-glycerol (18:1/18:2) [1]	-0.1	-9.3	1.6e-20	8.2e-20	8584
N-acetylglucosamine/N-acetylgalactosamine	-0.1	-9.3	1.9e-20	9.5e-20	8584
gamma-glutamylleucine	-0.1	-9.3	1.9e-20	9.7e-20	8584
pyruvate	-0.1	-9.3	2.6e-20	1.3e-19	8583
linoleoylcholine*	0.1	9.2	3.7e-20	1.9e-19	8584
4-ethylphenylsulfate	0.1	9.2	3.8e-20	1.9e-19	8584
1-cerotoyl-GPC (26:0)*	0.1	9.2	4.5e-20	2.2e-19	8584
urate	-0.1	-9.2	6.2e-20	3.1e-19	8584
trigonelline (N'-methylnicotinate)	0.1	9.1	7.4e-20	3.7e-19	8584
X - 12543	-0.15	-9.1	1e-19	4.9e-19	3812
palmitoyl dihydrosphingomyelin (d18:0/16:0)*	0.1	9.1	1e-19	5.1e-19	8584
2-methoxyhydroquinone sulfate (1)	-0.1	-9.1	1.1e-19	5.5e-19	8584
pyridoxate	0.1	9.1	1.5e-19	7.4e-19	8584
bilirubin (Z,Z)	0.1	9.1	1.5e-19	7.5e-19	8584
N2,N2-dimethylguanosine	-0.1	-9	2.2e-19	1e-18	8584
lactosyl-N-behenoyl-sphingosine (d18:1/22:0)*	0.1	9	2.2e-19	1e-18	8584
1-(1-enyl-stearoyl)-2-linoleoyl-GPE (P-18:0/18:2)*	0.1	9	2.6e-19	1.3e-18	8584
cystine	-0.1	-9	3.7e-19	1.8e-18	8584
docosahexaenoylcarnitine (C22:6)*	0.1	8.9	4.4e-19	2.1e-18	8584
1-(1-enyl-palmitoyl)-2-arachidonoyl-GPC (P-16:0/20:4)*	0.1	8.9	5.4e-19	2.5e-18	8584
X - 21258	0.1	8.9	7.6e-19	3.6e-18	8584
9,10-DiHOME	0.1	8.9	9.3e-19	4.4e-18	8584
gamma-glutamyltyrosine	-0.1	-8.9	1e-18	4.7e-18	8584
tetrahydrocortisone glucuronide (5)	-0.1	-8.9	1e-18	4.8e-18	8584
bilirubin (E,Z or Z,E)*	0.1	8.8	1.4e-18	6.4e-18	8584
1-stearoyl-GPC (18:0)	0.09	8.8	1.8e-18	8.1e-18	8584
oleoyl-oleoyl-glycerol (18:1/18:1) [2]*	-0.14	-8.8	2e-18	9.4e-18	3812
alpha-hydroxycaproate	-0.14	-8.8	2.1e-18	9.7e-18	3812
N1-methyladenosine	-0.09	-8.7	2.6e-18	1.2e-17	8584
X - 24473	0.09	8.7	3.1e-18	1.4e-17	8584
sphingomyelin (d18:0/18:0, d19:0/17:0)*	-0.09	-8.7	3.2e-18	1.4e-17	8584
3,4-dihydroxybutyrate	-0.09	-8.7	4.3e-18	1.9e-17	8583
sphingomyelin (d17:2/16:0, d18:2/15:0)*	0.09	8.7	5.4e-18	2.5e-17	8584
stearoylcarnitine (C18)	0.09	8.7	5.9e-18	2.7e-17	8584
stachydrine	0.09	8.6	1.1e-17	4.9e-17	8584
behenoyl dihydrosphingomyelin (d18:0/22:0)*	-0.09	-8.6	1.4e-17	6.3e-17	8584
sphingomyelin (d18:1/22:2, d18:2/22:1, d16:1/24:2)*	0.09	8.5	2.3e-17	1e-16	8584
guanidinosuccinate	0.12	8.5	2.5e-17	1.1e-16	4772
2-O-methylascorbic acid	-0.09	-8.5	2.8e-17	1.3e-16	8584
3-(N-acetyl-L-cystein-S-yl) acetaminophen	-0.09	-8.4	3.6e-17	1.6e-16	8584
metformin	-0.09	-8.4	4.4e-17	2e-16	8584
dodecanedioate (C12-DC)	0.09	8.4	5.4e-17	2.4e-16	8584
docosahexaenoate (DHA; 22:6n3)	0.09	8.3	9.1e-17	4e-16	8584
X - 25524	0.14	8.4	9.2e-17	4e-16	3812
leucine	-0.09	-8.3	1e-16	4.4e-16	8584
mannose	-0.09	-8.3	1e-16	4.4e-16	8583
X - 24588	-0.09	-8.3	1e-16	4.5e-16	8584
imidazole lactate	0.09	8.3	1.4e-16	6e-16	8584
1-methyl-4-imidazoleacetate	-0.09	-8.3	1.7e-16	7.5e-16	8584
linoleoyl-arachidonoyl-glycerol (18:2/20:4) [2]*	-0.09	-8.2	2e-16	8.7e-16	8584
cotinine N-oxide	-0.09	-8.2	2.2e-16	9.3e-16	8584
gamma-glutamylphenylalanine	-0.09	-8.2	2.5e-16	1.1e-15	8584
1-oleoyl-2-arachidonoyl-GPE (18:1/20:4)*	-0.09	-8.2	2.8e-16	1.2e-15	8584
X - 19438	-0.09	-8.1	5e-16	2.1e-15	8584
oxindolylalanine	0.09	8.1	5.1e-16	2.1e-15	8584
X - 13431	0.09	8.1	7.6e-16	3.2e-15	8584
3-methylcytidine	-0.09	-8.1	8.6e-16	3.6e-15	8584
methylsuccinate	0.09	8	1.1e-15	4.6e-15	8583
3-hydroxycotinine glucuronide	-0.09	-8	1.1e-15	4.7e-15	8584
cysteinylglycine disulfide*	-0.09	-8	1.1e-15	4.7e-15	8584
creatinine	0.09	8	1.2e-15	5.1e-15	8584
5alpha-pregnan-3beta,20beta-diol monosulfate (1)	0.09	8	1.5e-15	6.4e-15	8584
X - 24736	0.09	7.9	2.2e-15	9e-15	8584
5-hydroxy-2-methylpyridine sulfate	0.09	7.9	2.7e-15	1.1e-14	8584
palmitoylcholine	0.09	7.9	2.8e-15	1.2e-14	8584
X - 13844	0.09	7.9	3.2e-15	1.3e-14	8584
N4-acetylcytidine	-0.09	-7.9	3.5e-15	1.4e-14	8584
caproate (6:0)	0.09	7.9	3.9e-15	1.6e-14	8584
3-hydroxydecanoylcarnitine	0.08	7.9	4.1e-15	1.6e-14	8584
gamma-tocopherol/beta-tocopherol	-0.08	-7.9	4.4e-15	1.8e-14	8584
X - 24518	-0.13	-7.8	5.6e-15	2.3e-14	3812
margaroylcarnitine (C17)*	0.08	7.8	5.8e-15	2.3e-14	8584
hydroxycotinine	-0.08	-7.8	5.8e-15	2.3e-14	8584
2,3-dihydroxypyridine	0.08	7.8	6.2e-15	2.5e-14	8584
X - 11858	0.08	7.8	6.3e-15	2.5e-14	8584
1,2-dipalmitoyl-GPC (16:0/16:0)	0.08	7.8	6.8e-15	2.7e-14	8584
2,3-dihydroxy-5-methylthio-4-pentenoate (DMTPA)*	-0.08	-7.8	9.3e-15	3.7e-14	8584
1-stearoyl-2-arachidonoyl-GPI (18:0/20:4)	-0.08	-7.8	1e-14	4e-14	8584
docosatrienoate (22:3n6)*	-0.08	-7.7	1.9e-14	7.6e-14	8584
octadecadienedioate (C18:2-DC)*	0.08	7.6	2.4e-14	9.3e-14	8584
1-oleoylglycerol (18:1)	-0.08	-7.6	2.6e-14	1e-13	8584
omeprazole	-0.08	-7.6	2.8e-14	1.1e-13	8584
erucate (22:1n9)	0.08	7.6	2.9e-14	1.1e-13	8584
X - 24801	-0.12	-7.6	3.3e-14	1.3e-13	3812
2-methoxyhydroquinone sulfate (2)	-0.08	-7.6	3.5e-14	1.4e-13	8584
X - 23680	-0.08	-7.6	4e-14	1.5e-13	8584
cholate	0.08	7.5	6.2e-14	2.4e-13	8584
glycosyl ceramide (d18:1/20:0, d16:1/22:0)*	0.08	7.5	6.4e-14	2.4e-13	8584
X - 15245	-0.08	-7.5	6.5e-14	2.5e-13	8584
1-(1-enyl-palmitoyl)-2-linoleoyl-GPE (P-16:0/18:2)*	0.08	7.5	6.9e-14	2.6e-13	8584
eicosenoylcarnitine (C20:1)*	0.08	7.5	7.9e-14	3e-13	8584
sphingosine	-0.08	-7.5	8.6e-14	3.3e-13	8584
3-hydroxyoctanoylcarnitine (1)	0.08	7.5	1e-13	3.8e-13	8584
sphingomyelin (d18:1/24:1, d18:2/24:0)*	0.08	7.4	1e-13	3.9e-13	8584
alpha-ketoglutaramate*	0.08	7.4	1.6e-13	5.9e-13	8583
sphingomyelin (d18:1/14:0, d16:1/16:0)*	0.08	7.4	1.7e-13	6.2e-13	8584
pipecolate	0.08	7.4	1.7e-13	6.4e-13	8584
lignoceroyl sphingomyelin (d18:1/24:0)	0.08	7.4	1.7e-13	6.4e-13	8584
1-stearoyl-2-docosahexaenoyl-GPE (18:0/22:6)*	-0.08	-7.4	1.9e-13	6.9e-13	8584
2,3-dihydroxyisovalerate	0.08	7.4	1.9e-13	7.1e-13	8583
tetrahydrocortisol glucuronide	-0.08	-7.4	2e-13	7.2e-13	8584
1-palmitoyl-2-linoleoyl-GPI (16:0/18:2)	-0.08	-7.4	2.1e-13	7.8e-13	8583
X - 25810	0.08	7.4	2.2e-13	7.9e-13	8584
4-hydroxyphenylacetate	-0.08	-7.3	2.4e-13	8.6e-13	8584
adrenate (22:4n6)	-0.08	-7.3	2.4e-13	8.8e-13	8584
aconitate [cis or trans]	-0.08	-7.3	2.7e-13	9.8e-13	8584
1-methylurate	0.08	7.3	2.7e-13	1e-12	8584
X - 11478	-0.08	-7.3	2.8e-13	1e-12	8584
histidine betaine (hercynine)*	0.08	7.3	3e-13	1.1e-12	8584
xanthine	-0.08	-7.3	3.1e-13	1.1e-12	8583
X - 13658	-0.08	-7.3	3.2e-13	1.2e-12	8584
thymol sulfate	0.08	7.3	3.5e-13	1.2e-12	8584
N1-methylinosine	-0.08	-7.2	4.7e-13	1.7e-12	8584
sphingomyelin (d18:0/20:0, d16:0/22:0)*	-0.08	-7.2	5.1e-13	1.8e-12	8584
3-hydroxybutyrate (BHBA)	0.08	7.2	5.6e-13	2e-12	8583
cis-3,4-methyleneheptanoate	-0.08	-7.2	7.3e-13	2.6e-12	8584
quinolinate	-0.08	-7.2	7.4e-13	2.6e-12	8584
glucuronide of piperine metabolite C17H21NO3 (4)*	-0.08	-7.2	7.9e-13	2.8e-12	8584
creatine	-0.08	-7.2	8.3e-13	2.9e-12	8584
N-acetylputrescine	-0.08	-7.1	1.1e-12	3.9e-12	8584
3-indoleglyoxylic acid	0.08	7.1	1.2e-12	4.2e-12	8584
thioproline	-0.08	-7.1	1.2e-12	4.3e-12	8584
3-acetylphenol sulfate	-0.08	-7.1	1.2e-12	4.3e-12	8584
X - 12111	0.08	7.1	1.5e-12	5.2e-12	8584
X - 13866	0.08	7.1	1.9e-12	6.5e-12	8584
2'-O-methylcytidine	0.08	7.1	1.9e-12	6.6e-12	8584
1-linoleoyl-GPG (18:2)*	-0.08	-7	2.1e-12	7.1e-12	8584
methylsuccinoylcarnitine	0.08	7	2.2e-12	7.6e-12	8584
N-acetylneuraminate	-0.08	-7	2.3e-12	8e-12	8584
alpha-CMBHC glucuronide	0.1	7	2.5e-12	8.6e-12	4772
X - 25271	0.08	7	2.6e-12	8.7e-12	8584
1-stearoyl-2-arachidonoyl-GPC (18:0/20:4)	-0.08	-7	3.6e-12	1.2e-11	8584
N-acetylglutamate	-0.08	-7	3.6e-12	1.2e-11	8584
3-(cystein-S-yl)acetaminophen*	-0.08	-7	3.8e-12	1.3e-11	8584
2-ethylphenylsulfate	-0.08	-7	3.9e-12	1.3e-11	8584
cerotoylcarnitine (C26)*	0.07	6.9	4.9e-12	1.6e-11	8584
1-carboxyethylhistidine	-0.11	-6.9	5.6e-12	1.9e-11	3812
X - 25217	0.11	6.9	6.3e-12	2.1e-11	3812
5alpha-androstan-3alpha,17beta-diol monosulfate (2)	-0.07	-6.9	7.3e-12	2.5e-11	8584
taurine	0.07	6.9	7.6e-12	2.5e-11	8584
trimethylamine N-oxide	0.07	6.9	7.7e-12	2.5e-11	8584
linoleoyl-arachidonoyl-glycerol (18:2/20:4) [1]*	-0.11	-6.9	7.8e-12	2.6e-11	3812
glycocholenate sulfate*	-0.07	-6.9	7.8e-12	2.6e-11	8584
N,N-dimethyl-5-aminovalerate	0.08	6.8	8.5e-12	2.8e-11	6693
stearoylcholine*	0.07	6.8	9.5e-12	3.1e-11	8584
4-allylcatechol sulfate	0.07	6.8	1e-11	3.4e-11	8584
alliin	0.07	6.8	1.2e-11	3.8e-11	8584
5,6-dihydrouridine	-0.07	-6.8	1.3e-11	4.1e-11	8584
X - 17301	-0.08	-6.8	1.3e-11	4.2e-11	6693
1-stearoyl-2-linoleoyl-GPC (18:0/18:2)*	0.07	6.8	1.5e-11	4.7e-11	8584
3-methylcrotonylglycine	0.11	6.8	1.5e-11	4.8e-11	3812
X - 22520	-0.11	-6.8	1.5e-11	4.9e-11	3812
palmitoyl-linoleoyl-glycerol (16:0/18:2) [2]*	-0.11	-6.8	1.6e-11	5e-11	3812
taurodeoxycholic acid 3-sulfate	-0.07	-6.7	1.7e-11	5.4e-11	8584
glucuronide of piperine metabolite C17H21NO3 (5)*	-0.07	-6.7	1.9e-11	6e-11	8584
3-(methylthio)acetaminophen sulfate*	-0.07	-6.7	1.9e-11	6.2e-11	8584
oleoylcholine	0.07	6.7	2.2e-11	6.9e-11	8584
cotinine	-0.07	-6.7	2.5e-11	7.8e-11	8584
cystathionine	-0.07	-6.7	2.5e-11	8e-11	8584
2-methoxyresorcinol sulfate	-0.07	-6.7	2.5e-11	8e-11	8584
N-palmitoyl-sphinganine (d18:0/16:0)	-0.07	-6.6	3.3e-11	1e-10	8584
5alpha-androstan-3beta,17beta-diol monosulfate (2)	0.07	6.6	3.4e-11	1.1e-10	8584
norcotinine	-0.07	-6.6	3.4e-11	1.1e-10	8584
X - 16649	0.07	6.6	3.5e-11	1.1e-10	8584
gamma-glutamyltryptophan	-0.07	-6.6	4e-11	1.3e-10	8584
2-methoxyacetaminophen sulfate*	-0.07	-6.6	4.1e-11	1.3e-10	8584
X - 21742	0.07	6.6	4.1e-11	1.3e-10	8584
4-acetaminophen sulfate	0.07	6.6	4.3e-11	1.3e-10	8584
gamma-glutamylglutamine	0.07	6.6	4.7e-11	1.4e-10	8584
1-linolenoylglycerol (18:3)	-0.07	-6.6	4.8e-11	1.5e-10	8584
ascorbic acid 2-sulfate	0.07	6.6	4.9e-11	1.5e-10	8583
3-methylhistidine	0.07	6.6	5.3e-11	1.6e-10	8584
X - 12812	0.07	6.6	5.5e-11	1.7e-10	8584
glycerol	-0.07	-6.6	5.7e-11	1.8e-10	8584
sphingomyelin (d18:1/20:1, d18:2/20:0)*	0.07	6.6	5.7e-11	1.8e-10	8584
octadecenedioate (C18:1-DC)	0.07	6.5	6.7e-11	2e-10	8584
acisoga	-0.07	-6.5	6.8e-11	2.1e-10	8584
7-methylxanthine	0.07	6.5	7.1e-11	2.2e-10	8584
lithocholic acid sulfate (2)	0.07	6.5	7.3e-11	2.2e-10	8584
7-methylguanine	-0.07	-6.5	7.4e-11	2.3e-10	8584
linoleoylcarnitine (C18:2)*	0.07	6.5	8.2e-11	2.5e-10	8584
indoleacetoylcarnitine*	0.09	6.5	9.2e-11	2.8e-10	5703
X - 24425	0.07	6.5	9.3e-11	2.8e-10	8584
citrate	0.07	6.5	9.6e-11	2.9e-10	8584
fructosyllysine	-0.07	-6.5	9.7e-11	2.9e-10	8584
2-hydroxyacetaminophen sulfate*	0.07	6.5	9.9e-11	3e-10	8584
ribonate	-0.07	-6.5	1e-10	3e-10	8583
glucuronide of piperine metabolite C17H21NO3 (3)*	-0.07	-6.5	1.1e-10	3.1e-10	8584
X - 18899	0.07	6.5	1.1e-10	3.3e-10	8584
X - 23780	0.07	6.4	1.2e-10	3.6e-10	8584
2S,3R-dihydroxybutyrate	0.07	6.4	1.3e-10	3.9e-10	8583
tartarate	0.07	6.4	1.4e-10	4.1e-10	8584
N-acetyl-3-methylhistidine*	0.07	6.4	1.8e-10	5.2e-10	8584
N-methylproline	0.07	6.4	1.8e-10	5.3e-10	8584
1-stearoyl-2-oleoyl-GPC (18:0/18:1)	-0.07	-6.4	1.9e-10	5.5e-10	8584
X - 11847	0.08	6.4	2e-10	5.8e-10	5703
1-stearoyl-GPG (18:0)	-0.07	-6.4	2.1e-10	6.1e-10	8584
1-palmitoyl-2-linoleoyl-GPE (16:0/18:2)	-0.07	-6.4	2.2e-10	6.4e-10	8584
2-hydroxyarachidate*	-0.1	-6.3	2.8e-10	8e-10	3812
X - 24352	-0.07	-6.3	2.8e-10	8.2e-10	8584
X - 25790	0.07	6.3	3.1e-10	8.9e-10	8584
glycolithocholate sulfate*	0.07	6.3	3.4e-10	9.8e-10	8584
X - 23644	0.07	6.3	3.8e-10	1.1e-09	8584
X - 12096	-0.09	-6.3	4e-10	1.2e-09	4772
1-methyl-5-imidazolelactate	0.07	6.3	4.2e-10	1.2e-09	8584
hydantoin-5-propionate	-0.07	-6.2	4.6e-10	1.3e-09	8583
X - 25433	-0.07	-6.2	4.7e-10	1.3e-09	8584
1-palmitoyl-GPE (16:0)	0.07	6.2	5.1e-10	1.4e-09	8584
methionine sulfone	0.07	6.2	5.5e-10	1.6e-09	8584
1-linoleoyl-2-linolenoyl-GPC (18:2/18:3)*	0.07	6.2	5.9e-10	1.7e-09	8584
2-methoxyacetaminophen glucuronide*	-0.07	-6.2	6.1e-10	1.7e-09	8584
3-methoxycatechol sulfate (1)	-0.07	-6.2	6.5e-10	1.8e-09	8584
X - 24947	0.07	6.2	7e-10	2e-09	8584
5-methyluridine (ribothymidine)	0.07	6.2	7.4e-10	2.1e-09	8584
paraxanthine	0.07	6.2	7.5e-10	2.1e-09	8584
S-adenosylhomocysteine (SAH)	-0.07	-6.2	7.6e-10	2.1e-09	8584
12,13-DiHOME	0.07	6.2	7.8e-10	2.2e-09	8584
vanillic acid glycine	-0.07	-6.1	8.6e-10	2.4e-09	8584
hexanoylglycine	0.07	6.1	8.8e-10	2.4e-09	8584
benzoate	0.07	6.1	1e-09	2.8e-09	8584
carnitine of C10H14O2 (5)*	-0.09	-6.1	1.3e-09	3.7e-09	4772
bilirubin degradation product, C16H18N2O5 (1)**	0.07	6	1.5e-09	4.2e-09	8584
histidine	0.06	6	2e-09	5.6e-09	8584
1-(1-enyl-palmitoyl)-GPE (P-16:0)*	0.06	6	2e-09	5.6e-09	8584
erythronate*	-0.06	-6	2.1e-09	5.8e-09	8583
chiro-inositol	0.06	6	2.1e-09	5.9e-09	8583
lyxonate	0.06	6	2.1e-09	5.9e-09	8583
methyl indole-3-acetate	0.06	6	2.2e-09	6e-09	8584
3-hydroxystachydrine*	0.06	6	2.5e-09	6.8e-09	8584
isoleucylglycine	0.06	6	2.5e-09	6.8e-09	8584
5-acetylamino-6-amino-3-methyluracil	0.06	6	2.6e-09	7.1e-09	8583
theophylline	0.06	6	2.7e-09	7.3e-09	8584
X - 15674	0.06	5.9	2.9e-09	7.8e-09	8584
eicosapentaenoylcholine	0.1	5.9	2.9e-09	7.9e-09	3812
ascorbic acid 3-sulfate*	0.06	5.9	3e-09	8e-09	8583
3-methyl catechol sulfate (1)	0.06	5.9	3.1e-09	8.2e-09	8584
X - 24494	0.06	5.9	3.4e-09	9.1e-09	8584
pregnenetriol disulfate*	-0.06	-5.9	3.7e-09	9.9e-09	8584
carnitine	-0.06	-5.9	3.7e-09	1e-08	8583
glycochenodeoxycholate	-0.06	-5.9	4.1e-09	1.1e-08	8584
sphingomyelin (d18:2/18:1)*	0.06	5.9	4.2e-09	1.1e-08	8584
sphingomyelin (d18:2/21:0, d16:2/23:0)*	0.06	5.9	4.2e-09	1.1e-08	8584
iminodiacetate (IDA)	0.06	5.9	4.3e-09	1.1e-08	8584
1-palmitoyl-2-oleoyl-GPC (16:0/18:1)	-0.06	-5.9	4.7e-09	1.2e-08	8584
X - 11444	-0.06	-5.8	5.5e-09	1.5e-08	8584
X - 14939	-0.06	-5.8	5.8e-09	1.5e-08	8584
arachidonoylcholine	0.06	5.8	5.9e-09	1.6e-08	8584
X - 19183	0.06	5.8	6.9e-09	1.8e-08	8584
sphingomyelin (d18:1/19:0, d19:1/18:0)*	0.06	5.8	7.6e-09	2e-08	8584
N-(2-furoyl)glycine	0.06	5.8	8.8e-09	2.3e-08	8584
glycosyl ceramide (d18:1/23:1, d17:1/24:1)*	0.09	5.7	1.1e-08	2.8e-08	3812
tyrosine	-0.06	-5.7	1.1e-08	2.9e-08	8584
stearidonate (18:4n3)	-0.06	-5.7	1.1e-08	2.9e-08	8584
adipoylcarnitine (C6-DC)	-0.06	-5.7	1.1e-08	2.9e-08	8584
1-palmitoyl-GPC (16:0)	0.06	5.7	1.2e-08	3.1e-08	8584
phytanate	0.09	5.7	1.3e-08	3.4e-08	3812
arachidate (20:0)	0.06	5.7	1.4e-08	3.5e-08	8584
sphingadienine	-0.06	-5.7	1.4e-08	3.6e-08	8584
caprate (10:0)	0.06	5.7	1.5e-08	3.8e-08	8584
myo-inositol	0.06	5.7	1.6e-08	4.1e-08	8583
N-acetylcitrulline	-0.06	-5.7	1.6e-08	4.1e-08	8584
4-methoxyphenol sulfate	0.06	5.6	1.7e-08	4.3e-08	8584
nisinate (24:6n3)	-0.06	-5.6	1.7e-08	4.4e-08	8584
X - 17685	-0.06	-5.6	1.8e-08	4.6e-08	8584
X - 17365	0.06	5.6	1.8e-08	4.6e-08	8584
myristoyl dihydrosphingomyelin (d18:0/14:0)*	0.06	5.6	1.9e-08	4.9e-08	8584
sucrose	-0.09	-5.6	2.2e-08	5.6e-08	3812
bilirubin degradation product, C16H18N2O5 (2)**	0.06	5.6	2.2e-08	5.6e-08	8584
corticosterone	0.06	5.6	2.2e-08	5.7e-08	8584
leucylglycine	0.06	5.6	2.6e-08	6.5e-08	8584
X - 12410	0.06	5.6	2.6e-08	6.6e-08	8584
1-palmitoylglycerol (16:0)	-0.06	-5.6	2.7e-08	6.7e-08	8584
tiglylcarnitine (C5:1-DC)	0.06	5.6	2.7e-08	6.8e-08	8584
1-dihomo-linolenylglycerol (20:3)	-0.06	-5.6	2.8e-08	7e-08	8584
picolinate	0.06	5.6	2.8e-08	7.1e-08	8584
1-(1-enyl-stearoyl)-2-arachidonoyl-GPE (P-18:0/20:4)*	0.06	5.6	2.9e-08	7.1e-08	8584
5-(galactosylhydroxy)-L-lysine	-0.06	-5.5	3e-08	7.4e-08	8584
docosapentaenoate (n6 DPA; 22:5n6)	-0.07	-5.5	3e-08	7.4e-08	6693
X - 21839	0.06	5.5	3.2e-08	7.9e-08	8584
indoleacetylglutamine	0.06	5.5	3.2e-08	8e-08	8584
3-hydroxyoctanoylcarnitine (2)	0.06	5.5	3.3e-08	8e-08	8584
valine	-0.06	-5.5	3.6e-08	9e-08	8584
3-methylxanthine	0.06	5.5	3.7e-08	9.1e-08	8584
N-acetyl-2-aminoadipate	-0.06	-5.5	4.2e-08	1e-07	8584
bilirubin degradation product, C17H18N2O4 (2)**	0.06	5.5	4.3e-08	1e-07	8584
X - 18887	0.06	5.5	4.3e-08	1.1e-07	8584
1-linoleoyl-GPA (18:2)*	0.09	5.5	4.5e-08	1.1e-07	3812
citraconate/glutaconate	0.06	5.5	4.6e-08	1.1e-07	8583
N-formylanthranilic acid	0.06	5.5	5.1e-08	1.2e-07	8584
1-palmitoyl-2-arachidonoyl-GPC (16:0/20:4n6)	-0.06	-5.4	5.3e-08	1.3e-07	8584
1-linoleoylglycerol (18:2)	-0.06	-5.4	5.6e-08	1.4e-07	8584
bilirubin degradation product, C17H18N2O4 (1)**	0.06	5.4	5.6e-08	1.4e-07	8584
taurochenodeoxycholic acid 3-sulfate	0.06	5.4	5.8e-08	1.4e-07	8584
sphinganine	-0.06	-5.4	6.3e-08	1.5e-07	8584
glutamine	0.06	5.4	6.7e-08	1.6e-07	8584
choline phosphate	0.06	5.4	6.7e-08	1.6e-07	8584
X - 21740	-0.06	-5.4	7.6e-08	1.8e-07	8584
X - 11849	0.06	5.4	7.8e-08	1.9e-07	8584
bilirubin degradation product, C17H18N2O4 (3)**	0.06	5.4	8.2e-08	2e-07	8584
biliverdin	0.06	5.4	8.7e-08	2.1e-07	8584
glycosyl-N-palmitoyl-sphingosine (d18:1/16:0)	0.06	5.3	1e-07	2.4e-07	8584
branched-chain, straight-chain, or cyclopropyl 10:1 fatty acid (1)*	0.06	5.3	1.1e-07	2.5e-07	8584
S-allylcysteine	0.06	5.3	1.2e-07	2.9e-07	8584
3-ethylcatechol sulfate (1)	0.06	5.3	1.3e-07	3e-07	8584
3beta-hydroxy-5-cholestenoate	0.06	5.3	1.3e-07	3e-07	8584
X - 25948	-0.06	-5.3	1.3e-07	3e-07	8584
N-acetylphenylalanine	-0.06	-5.3	1.3e-07	3.1e-07	8584
tryptophan betaine	0.06	5.3	1.4e-07	3.3e-07	8584
sphingomyelin (d18:2/16:0, d18:1/16:1)*	0.06	5.3	1.5e-07	3.5e-07	8584
1-stearoyl-2-docosahexaenoyl-GPC (18:0/22:6)	0.06	5.2	1.6e-07	3.7e-07	8584
glycerophosphoethanolamine	0.06	5.2	1.6e-07	3.8e-07	8584
X - 21441	-0.06	-5.2	1.7e-07	3.9e-07	8584
glycochenodeoxycholate 3-sulfate	-0.06	-5.2	1.7e-07	4e-07	8584
(S)-3-hydroxybutyrylcarnitine	-0.06	-5.2	1.8e-07	4.1e-07	8584
glycine	0.06	5.2	1.8e-07	4.1e-07	8584
dehydroepiandrosterone sulfate (DHEA-S)	0.06	5.2	2.1e-07	4.9e-07	8584
N-acetylalliin	0.06	5.2	2.1e-07	4.9e-07	8584
2-aminoadipate	-0.06	-5.2	2.2e-07	5e-07	8584
3-formylindole	0.06	5.2	2.6e-07	6e-07	8584
pregnenediol sulfate (C21H34O5S)*	0.06	5.1	2.9e-07	6.6e-07	8584
methylnaphthyl sulfate (2)*	-0.06	-5.1	3e-07	6.8e-07	8584
X - 25519	-0.06	-5.1	3.1e-07	7.1e-07	8584
X - 17690	0.06	5.1	3.2e-07	7.4e-07	8584
1-arachidonylglycerol (20:4)	-0.06	-5.1	3.2e-07	7.4e-07	8584
2-palmitoyl-GPC (16:0)*	0.06	5.1	3.3e-07	7.4e-07	8584
X - 13684	-0.06	-5.1	3.3e-07	7.5e-07	8584
X - 12407	0.06	5.1	3.3e-07	7.5e-07	8584
X - 25371	-0.06	-5.1	3.8e-07	8.6e-07	8584
X - 17367	0.06	5.1	3.8e-07	8.7e-07	8584
O-acetylhomoserine	0.07	5.1	3.8e-07	8.7e-07	4772
acetoacetate	0.05	5.1	3.9e-07	8.9e-07	8584
X - 24295	-0.05	-5.1	4e-07	9.1e-07	8584
3-methyl-2-oxovalerate	-0.05	-5.1	4.1e-07	9.4e-07	8584
X - 26062	0.05	5	5e-07	1.1e-06	8584
N-stearoylserine*	0.05	5	5.5e-07	1.2e-06	8584
dimethylglycine	-0.05	-5	5.9e-07	1.3e-06	8584
sphingomyelin (d18:1/20:0, d16:1/22:0)*	0.05	5	6e-07	1.3e-06	8584
X - 21353	0.05	5	6.1e-07	1.4e-06	8584
ferulic acid 4-sulfate	-0.05	-5	6.1e-07	1.4e-06	8584
2-oleoylglycerol (18:1)	-0.05	-5	6.7e-07	1.5e-06	8584
X - 25343	-0.05	-5	6.8e-07	1.5e-06	8584
cis-3,4-methyleneheptanoylglycine	-0.05	-5	6.8e-07	1.5e-06	8584
dihomo-linoleoylcarnitine (C20:2)*	0.05	5	7.1e-07	1.6e-06	8584
arabinose	-0.05	-5	7.2e-07	1.6e-06	8583
ginkgolic acid C15:1	0.05	5	7.3e-07	1.6e-06	8583
ritalinic acid	0.05	4.9	8e-07	1.8e-06	8584
N-alpha-acetylornithine	0.05	4.9	8.4e-07	1.8e-06	8584
1-arachidonoyl-GPE (20:4n6)*	-0.05	-4.9	8.4e-07	1.9e-06	8584
temazepam	0.05	4.9	8.5e-07	1.9e-06	8584
serotonin	0.05	4.9	8.6e-07	1.9e-06	8584
1-(1-enyl-oleoyl)-GPE (P-18:1)*	0.05	4.9	9e-07	2e-06	8584
aripiprazole	0.05	4.9	9.5e-07	2.1e-06	8584
nonadecanoate (19:0)	0.05	4.9	1e-06	2.2e-06	8584
didesmethylcitalopram*	0.05	4.9	1.1e-06	2.3e-06	8584
hydroxybupropion	0.05	4.9	1.1e-06	2.3e-06	8584
X - 17323	-0.05	-4.9	1.1e-06	2.4e-06	8584
bilirubin degradation product, C16H18N2O5 (3)**	0.06	4.9	1.2e-06	2.6e-06	5703
pregnenolone sulfate	0.05	4.9	1.2e-06	2.6e-06	8584
maleate	-0.05	-4.9	1.2e-06	2.7e-06	8583
bilirubin (E,E)*	0.05	4.8	1.3e-06	2.7e-06	8584
prednisolone	0.05	4.8	1.3e-06	2.8e-06	8584
3-hydroxyhexanoylcarnitine (1)	-0.05	-4.8	1.4e-06	3.1e-06	8584
thyroxine	-0.05	-4.8	1.5e-06	3.1e-06	8584
dihomo-linolenate (20:3n3 or n6)	-0.05	-4.8	1.6e-06	3.3e-06	8584
chlorzoxazone	0.05	4.8	1.6e-06	3.4e-06	8584
rivaroxaban	0.05	4.8	1.6e-06	3.5e-06	8584
malonylcarnitine	-0.05	-4.8	1.7e-06	3.5e-06	8584
X - 12729	0.05	4.8	1.8e-06	3.9e-06	8584
1,3,7-trimethylurate	0.05	4.8	2e-06	4.2e-06	8584
5alpha-androstan-3alpha,17beta-diol disulfate	-0.05	-4.7	2.2e-06	4.7e-06	8584
1-(1-enyl-stearoyl)-2-oleoyl-GPE (P-18:0/18:1)	0.05	4.7	2.4e-06	5e-06	8584
X - 23665	0.05	4.7	2.4e-06	5e-06	8584
phenyllactate (PLA)	0.05	4.7	2.5e-06	5.4e-06	8583
X - 21736	-0.05	-4.7	2.8e-06	5.9e-06	8584
3-bromo-5-chloro-2,6-dihydroxybenzoic acid*	0.05	4.7	2.9e-06	6.1e-06	8584
2-propyl-4-pentenoate (4-ene-valproate)	0.05	4.7	2.9e-06	6.1e-06	8584
homovanillate (HVA)	-0.05	-4.7	2.9e-06	6.2e-06	8584
theobromine	0.05	4.7	3e-06	6.3e-06	8584
2-propyl-2-pentenoate (2-ene-valproate)	0.05	4.7	3e-06	6.3e-06	8584
1-palmitoyl-2-linoleoyl-GPC (16:0/18:2)	0.05	4.7	3.2e-06	6.8e-06	8584
3,7-dimethylurate	0.05	4.7	3.3e-06	6.8e-06	8584
tridecenedioate (C13:1-DC)*	0.05	4.6	3.4e-06	7.1e-06	8584
X - 24456	0.05	4.6	3.5e-06	7.4e-06	8584
X - 12193	0.05	4.6	3.7e-06	7.6e-06	8584
caprylate (8:0)	0.05	4.6	4.1e-06	8.5e-06	8584
X - 12411	0.05	4.6	4.2e-06	8.7e-06	8584
X - 11308	0.05	4.6	4.2e-06	8.7e-06	8584
X - 17325	0.05	4.6	4.2e-06	8.8e-06	8584
palmitoleate (16:1n7)	-0.05	-4.6	4.4e-06	9.1e-06	8584
behenoyl sphingomyelin (d18:1/22:0)*	0.05	4.6	4.5e-06	9.3e-06	8584
2-aminoheptanoate	-0.05	-4.6	4.6e-06	9.4e-06	8584
N-palmitoyl-heptadecasphingosine (d17:1/16:0)*	0.05	4.6	4.7e-06	9.5e-06	8584
N,N,N-trimethyl-alanylproline betaine (TMAP)	0.05	4.6	4.9e-06	1e-05	8584
1-palmitoleoyl-2-linolenoyl-GPC (16:1/18:3)*	-0.05	-4.6	4.9e-06	1e-05	8584
3-(3-amino-3-carboxypropyl)uridine*	-0.05	-4.6	5e-06	1e-05	8584
indolelactate	0.05	4.6	5.2e-06	1.1e-05	8584
X - 17348	-0.05	-4.5	6e-06	1.2e-05	8584
X - 25279	-0.05	-4.5	6.2e-06	1.3e-05	8584
1,2,3-benzenetriol sulfate (2)	-0.05	-4.5	6.4e-06	1.3e-05	8584
citalopram/escitalopram	-0.05	-4.5	7.4e-06	1.5e-05	8584
1-arachidonoyl-GPC (20:4n6)*	0.05	4.5	7.7e-06	1.5e-05	8584
phosphoethanolamine	0.05	4.5	7.7e-06	1.6e-05	8584
4-vinylguaiacol sulfate	-0.05	-4.5	7.8e-06	1.6e-05	8584
phosphate	0.05	4.5	7.9e-06	1.6e-05	8584
bilirubin degradation product, C16H18N2O5 (4)**	0.06	4.5	8.4e-06	1.7e-05	5703
N-stearoyl-sphingadienine (d18:2/18:0)*	-0.05	-4.5	8.5e-06	1.7e-05	8584
X - 12127	-0.05	-4.4	9.3e-06	1.9e-05	8584
X - 21319	-0.05	-4.4	9.6e-06	1.9e-05	8584
2-hydroxy-3-methylvalerate	-0.05	-4.4	9.6e-06	1.9e-05	8584
metoprolol	-0.05	-4.4	9.8e-06	1.9e-05	8584
X - 17335	0.05	4.4	1e-05	2e-05	8584
cortisol	0.05	4.4	1e-05	2.1e-05	8584
2-hydroxybutyrate/2-hydroxyisobutyrate	-0.05	-4.4	1.1e-05	2.1e-05	8583
X - 12844	-0.05	-4.4	1.1e-05	2.1e-05	8584
androstenediol (3beta,17beta) disulfate (1)	-0.05	-4.4	1.1e-05	2.2e-05	8584
3-ureidopropionate	0.05	4.4	1.2e-05	2.3e-05	8584
citalopram propionate*	-0.05	-4.4	1.2e-05	2.3e-05	8584
palmitate (16:0)	-0.05	-4.4	1.2e-05	2.3e-05	8584
1,5-anhydroglucitol (1,5-AG)	-0.05	-4.4	1.2e-05	2.4e-05	8584
metoprolol acid metabolite*	-0.05	-4.4	1.2e-05	2.5e-05	8584
2-oxoarginine*	-0.05	-4.3	1.5e-05	2.8e-05	8584
3-hydroxykynurenine	-0.07	-4.3	1.5e-05	3e-05	3812
1-arachidonoyl-GPI (20:4)*	-0.05	-4.3	1.6e-05	3e-05	8584
sitagliptin	0.05	4.3	1.6e-05	3.2e-05	8584
C-glycosyltryptophan	-0.05	-4.3	1.7e-05	3.3e-05	8584
desmethylcitalopram*	-0.05	-4.3	1.8e-05	3.4e-05	8584
N-acetylleucine	-0.05	-4.3	1.8e-05	3.5e-05	8584
suberoylcarnitine (C8-DC)	-0.07	-4.3	1.8e-05	3.5e-05	3812
gamma-glutamylcitrulline*	0.05	4.3	1.8e-05	3.5e-05	8584
4-acetamidophenol	-0.05	-4.3	1.8e-05	3.5e-05	8584
X - 21661	0.07	4.3	1.9e-05	3.6e-05	3812
laurylcarnitine (C12)	0.05	4.3	1.9e-05	3.6e-05	8584
threonine	0.05	4.3	1.9e-05	3.6e-05	8584
2-aminobutyrate	0.05	4.3	1.9e-05	3.7e-05	8584
bilirubin degradation product, C17H20N2O5 (1)**	0.05	4.3	2e-05	3.8e-05	8584
methionine sulfoxide	0.05	4.3	2.1e-05	4e-05	8584
4-cholesten-3-one	-0.05	-4.2	2.2e-05	4.2e-05	8584
cysteinylglycine	-0.05	-4.2	2.2e-05	4.2e-05	8584
3-hydroxyisobutyrate	0.05	4.2	2.3e-05	4.3e-05	8583
(2 or 3)-decenoate (10:1n7 or n8)	0.05	4.2	2.3e-05	4.4e-05	8584
cysteine s-sulfate	-0.05	-4.2	2.4e-05	4.6e-05	8583
X - 24328	0.05	4.2	2.6e-05	4.9e-05	8584
De(carboxymethoxy) cetirizine acetic acid	-0.05	-4.2	2.7e-05	5.2e-05	8584
X - 26119	0.1	4.2	2.8e-05	5.2e-05	1891
4-hydroxyphenylacetylglutamine	-0.05	-4.2	2.9e-05	5.5e-05	8584
bilirubin degradation product, C17H20N2O5 (2)**	0.05	4.2	3.1e-05	5.9e-05	8584
X - 21840	0.05	4.2	3.1e-05	5.9e-05	8584
1,2,3-benzenetriol sulfate (1)	-0.05	-4.2	3.2e-05	6e-05	8584
levulinoylcarnitine	-0.05	-4.2	3.2e-05	6e-05	8584
lanthionine	0.05	4.2	3.2e-05	6.1e-05	8584
fumarate	0.04	4.2	3.3e-05	6.3e-05	8583
xanthurenate	-0.04	-4.2	3.4e-05	6.3e-05	8584
levulinate (4-oxovalerate)	0.07	4.2	3.4e-05	6.3e-05	3812
kynurenine	-0.04	-4.1	3.9e-05	7.3e-05	8584
ectoine	0.04	4.1	4.3e-05	8.1e-05	8584
nicotine	-0.07	-4.1	4.4e-05	8.1e-05	3812
X - 12112	-0.04	-4.1	4.4e-05	8.1e-05	8584
glycosyl-N-(2-hydroxynervonoyl)-sphingosine (d18:1/24:1(2OH))*	-0.06	-4.1	4.4e-05	8.2e-05	4772
2,3-dihydroxy-2-methylbutyrate	0.04	4.1	4.6e-05	8.6e-05	8584
flavin adenine dinucleotide (FAD)	-0.04	-4.1	4.8e-05	8.9e-05	8584
hexanoylcarnitine (C6)	-0.04	-4.1	4.9e-05	9.2e-05	8584
N-acetylisoleucine	-0.07	-4.1	5e-05	9.3e-05	3812
X - 25828	0.04	4	5.2e-05	9.7e-05	8584
X - 24462	0.04	4	5.4e-05	0.0001	8584
arabonate/xylonate	0.04	4	5.5e-05	0.0001	8583
cholesterol	0.04	4	5.6e-05	0.0001	8584
3-hydroxylaurate	0.04	4	5.9e-05	0.00011	8584
2-naphthol sulfate	-0.04	-4	6.2e-05	0.00011	8584
1-myristoylglycerol (14:0)	-0.07	-4	6.3e-05	0.00012	3812
eicosapentaenoate (EPA; 20:5n3)	0.04	4	6.9e-05	0.00013	8584
2-hydroxypalmitate	0.04	4	6.9e-05	0.00013	8584
X - 16964	-0.04	-4	6.9e-05	0.00013	8584
dihomo-linolenoylcarnitine (C20:3n3 or 6)*	-0.04	-4	7.1e-05	0.00013	8584
X - 23659	0.04	4	7.2e-05	0.00013	8584
2-aminooctanoate	0.04	4	7.5e-05	0.00014	8584
phenylalanine	-0.04	-4	7.5e-05	0.00014	8584
trans-2-hexenoylglycine	0.04	3.9	8e-05	0.00015	8584
gamma-glutamylhistidine	-0.04	-3.9	8.1e-05	0.00015	8584
sphingomyelin (d18:1/20:2, d18:2/20:1, d16:1/22:2)*	0.04	3.9	8.4e-05	0.00015	8584
pantothenate	-0.04	-3.9	8.5e-05	0.00015	8584
2-hydroxydecanoate	0.04	3.9	9.7e-05	0.00017	8584
2-hydroxystearate	0.04	3.9	0.0001	0.00018	8584
3-methyl-2-oxobutyrate	-0.04	-3.9	0.0001	0.00019	8584
1-oleoyl-2-linoleoyl-GPE (18:1/18:2)*	-0.04	-3.9	0.0001	0.00019	8584
cetirizine	-0.04	-3.9	0.00011	0.00019	8584
1-palmitoyl-2-oleoyl-GPI (16:0/18:1)*	-0.04	-3.9	0.00011	0.00019	8584
X - 17010	-0.04	-3.9	0.00011	0.0002	8584
cytosine	0.04	3.9	0.00011	0.0002	8584
androsterone glucuronide	0.04	3.9	0.00011	0.0002	8584
X - 12839	-0.04	-3.8	0.00013	0.00022	8584
1,7-dimethylurate	0.04	3.8	0.00014	0.00024	8584
N6-methyladenosine	-0.04	-3.8	0.00015	0.00027	8584
cytidine	-0.04	-3.8	0.00015	0.00027	8584
X - 12740	-0.04	-3.8	0.00016	0.00028	8584
propionylcarnitine (C3)	-0.04	-3.8	0.00017	0.00029	8584
gamma-glutamylalanine	-0.04	-3.8	0.00017	0.00029	8584
3-amino-2-piperidone	-0.04	-3.8	0.00017	0.00029	8584
3-hydroxy-3-methylglutarate	-0.04	-3.8	0.00017	0.00031	8583
androstenediol (3alpha, 17alpha) monosulfate (2)	0.04	3.8	0.00017	0.00031	8584
X - 12456	-0.04	-3.7	0.00019	0.00033	8584
10-heptadecenoate (17:1n7)	-0.04	-3.7	0.00019	0.00034	8584
decadienedioic acid (C10:2-DC)**	-0.04	-3.7	0.00021	0.00038	8584
ximenoylcarnitine (C26:1)*	0.04	3.7	0.00022	0.00038	8584
X - 23678	0.04	3.7	0.00022	0.00038	8584
X - 24585	0.04	3.7	0.00022	0.00039	8584
N-acetylalanine	-0.04	-3.7	0.00023	0.0004	8583
X - 25468	-0.04	-3.7	0.00023	0.0004	8584
5alpha-androstan-3alpha,17beta-diol monosulfate (1)	-0.04	-3.7	0.00023	0.00041	8584
X - 12753	0.04	3.7	0.00024	0.00041	8584
2-hydroxy-4-(methylthio)butanoic acid	-0.04	-3.7	0.00024	0.00042	8583
3-aminoisobutyrate	0.04	3.7	0.00024	0.00042	8584
10-undecenoate (11:1n1)	0.04	3.7	0.00024	0.00042	8584
deoxycarnitine	0.04	3.7	0.00025	0.00044	8584
X - 12104	-0.04	-3.7	0.00026	0.00045	8584
X - 11880	-0.04	-3.6	0.00027	0.00046	8584
hexadecasphingosine (d16:1)*	-0.04	-3.6	0.00027	0.00046	8584
N-acetyltyrosine	-0.04	-3.6	0.00027	0.00047	8584
androsterone sulfate	0.04	3.6	0.0003	0.00052	8584
N-acetylasparagine	0.04	3.6	0.00031	0.00053	8583
(15:3)-anacardic acid	0.06	3.6	0.00033	0.00057	3812
X - 24544	0.04	3.6	0.00033	0.00057	8584
glycocholate	-0.04	-3.6	0.00035	0.00061	8584
5-acetylamino-6-formylamino-3-methyluracil	0.04	3.6	0.00035	0.00061	8583
2-aminophenol sulfate	0.04	3.6	0.00036	0.00061	8584
1-heptadecenoylglycerol (17:1)*	-0.06	-3.6	0.00036	0.00061	3812
X - 21796	0.04	3.6	0.00036	0.00062	8584
nicotinamide riboside	0.04	3.6	0.00037	0.00063	8584
2-ketocaprylate	0.04	3.6	0.00038	0.00064	8584
3-hydroxydecanoate	0.04	3.5	0.00039	0.00067	8584
1-methylnicotinamide	0.04	3.5	0.0004	0.00068	8584
gamma-CEHC	0.04	3.5	0.0004	0.00068	8584
dodecadienoate (12:2)*	0.04	3.5	0.00042	0.00071	8584
trans-4-hydroxyproline	-0.04	-3.5	0.00043	0.00073	8584
ethyl glucuronide	0.04	3.5	0.00043	0.00073	8584
X - 19141	0.04	3.5	0.00043	0.00073	8584
8-methoxykynurenate	-0.04	-3.5	0.00046	0.00077	8584
5-oxoproline	0.04	3.5	0.00046	0.00077	8584
4-hydroxy-2-oxoglutaric acid	0.04	3.5	0.00048	0.0008	8583
1-stearoyl-GPE (18:0)	0.04	3.5	0.00048	0.0008	8584
3-methoxytyramine sulfate	-0.04	-3.5	0.00048	0.00081	8584
allantoin	0.04	3.5	0.00049	0.00082	8583
oleate/vaccenate (18:1)	-0.04	-3.5	0.00049	0.00083	8584
N-acetylmethionine	0.04	3.5	0.00051	0.00085	8584
X - 13728	0.04	3.5	0.00052	0.00086	8584
taurohyocholate*	0.05	3.5	0.00054	0.0009	4772
1-linoleoyl-2-arachidonoyl-GPC (18:2/20:4n6)*	0.05	3.5	0.00054	0.0009	5703
anthranilate	0.04	3.5	0.00055	0.0009	6693
spermidine	0.04	3.5	0.00055	0.00091	8584
ethyl alpha-glucopyranoside	0.04	3.5	0.00055	0.00091	8584
N6-succinyladenosine	-0.04	-3.5	0.00055	0.00092	8584
1-oleoyl-GPG (18:1)*	-0.06	-3.5	0.00056	0.00092	3812
succinate	0.04	3.4	0.00057	0.00094	8583
(N(1) + N(8))-acetylspermidine	0.04	3.4	0.00057	0.00095	8584
1-palmitoleoyl-GPC (16:1)*	-0.04	-3.4	0.00061	0.001	8584
N-methylhydroxyproline**	0.05	3.4	0.00061	0.001	4772
stearoyl sphingomyelin (d18:1/18:0)	0.04	3.4	0.00061	0.001	8584
pseudouridine	-0.04	-3.4	0.00062	0.001	8584
3-hydroxyoctanoate	0.04	3.4	0.00062	0.001	8584
gulonate*	-0.04	-3.4	0.00065	0.0011	8583
mirtazapine	-0.04	-3.4	0.00066	0.0011	8584
losartan	-0.04	-3.4	0.00067	0.0011	8584
5alpha-androstan-3beta,17beta-diol disulfate	0.04	3.4	0.00068	0.0011	8584
xanthosine	-0.04	-3.4	0.00069	0.0011	8584
valylglycine	0.06	3.4	0.00071	0.0012	3812
1-myristoyl-2-palmitoyl-GPC (14:0/16:0)	-0.04	-3.4	0.00074	0.0012	8584
cortisone	0.04	3.4	0.00076	0.0012	8584
3-hydroxyhexanoate	0.04	3.4	0.00077	0.0013	8584
docosatrienoate (22:3n3)	-0.04	-3.4	0.00081	0.0013	8584
glycohyocholate	0.04	3.3	0.00084	0.0014	8584
guanidinoacetate	0.04	3.3	0.00085	0.0014	8583
21-hydroxypregnenolone disulfate	0.04	3.3	0.00089	0.0014	8584
11beta-hydroxyandrosterone glucuronide	0.04	3.3	0.00091	0.0015	8584
venlafaxine	-0.04	-3.3	0.00091	0.0015	8584
erythritol	-0.04	-3.3	0.00094	0.0015	8583
(2,4 or 2,5)-dimethylphenol sulfate	-0.04	-3.3	0.001	0.0016	8584
X - 17355	0.05	3.3	0.0011	0.0017	3812
alpha-hydroxymetoprolol	-0.04	-3.2	0.0012	0.0019	8584
2-methylbutyrylcarnitine (C5)	-0.06	-3.2	0.0013	0.002	2881
uridine	0.03	3.2	0.0014	0.0022	8584
theanine	0.03	3.2	0.0015	0.0023	8584
gamma-glutamyl-2-aminobutyrate	0.03	3.2	0.0015	0.0023	8584
kynurenate	0.03	3.2	0.0015	0.0024	8584
X - 17328	0.05	3.2	0.0016	0.0025	3812
X - 11632	-0.03	-3.2	0.0016	0.0025	8584
dodecenedioate (C12:1-DC)*	0.03	3.2	0.0016	0.0025	8584
adenine	-0.05	-3.2	0.0016	0.0025	3812
linoleoyl-linoleoyl-glycerol (18:2/18:2) [1]*	-0.04	-3.2	0.0016	0.0026	5703
X - 17612	0.05	3.1	0.0017	0.0026	4772
linolenate [alpha or gamma; (18:3n3 or 6)]	-0.03	-3.1	0.0017	0.0026	8584
3,5-dichloro-2,6-dihydroxybenzoic acid	0.03	3.1	0.0017	0.0027	8583
gamma-carboxyglutamate	-0.05	-3.1	0.0019	0.0029	4772
o-cresol sulfate	0.03	3.1	0.0019	0.003	8584
N-acetyl-beta-alanine	-0.03	-3.1	0.002	0.0031	8584
betaine	0.03	3.1	0.002	0.0031	8584
pyrraline	-0.03	-3.1	0.002	0.0032	8584
X - 12830	0.03	3.1	0.002	0.0032	8584
X - 12730	0.03	3.1	0.002	0.0032	8584
X - 12849	0.03	3.1	0.0021	0.0033	8584
heme	-0.03	-3.1	0.0022	0.0034	8584
X - 12026	-0.03	-3.1	0.0022	0.0035	8584
X - 21815	0.03	3.1	0.0022	0.0035	8584
hypotaurine	0.03	3.1	0.0023	0.0035	8583
6-oxopiperidine-2-carboxylate	-0.03	-3	0.0024	0.0037	8584
vanillactate	-0.03	-3	0.0024	0.0037	8584
1-(1-enyl-palmitoyl)-2-arachidonoyl-GPE (P-16:0/20:4)*	0.03	3	0.0024	0.0037	8584
decanoylcarnitine (C10)	0.03	3	0.0025	0.0038	8584
zolpidem	-0.03	-3	0.0026	0.004	8584
atorvastatin (lipitor)	-0.03	-3	0.0027	0.0041	8584
o-hydroxyatorvastatin	-0.03	-3	0.0027	0.0041	8584
X - 24762	-0.05	-3	0.0027	0.0042	3812
tryptophan	-0.03	-3	0.0028	0.0043	8584
O-desmethylvenlafaxine	-0.03	-3	0.0029	0.0044	8584
N6,N6,N6-trimethyllysine	0.03	3	0.003	0.0047	8584
cysteine sulfinic acid	-0.03	-3	0.0031	0.0047	8584
X - 21383	-0.03	-3	0.0031	0.0047	8584
X - 22162	-0.03	-3	0.0031	0.0047	8584
3-hydroxymyristate	0.03	2.9	0.0032	0.0049	8584
N,N-dimethyl-pro-pro	0.03	2.9	0.0033	0.005	8584
ceramide (d16:1/24:1, d18:1/22:1)*	-0.03	-2.9	0.0033	0.005	8584
2-hydroxyglutarate	0.03	2.9	0.0034	0.0051	8584
X - 26106	0.07	2.9	0.0034	0.0052	1891
X - 12851	0.03	2.9	0.0034	0.0052	8584
alpha-ketobutyrate	-0.03	-2.9	0.0034	0.0052	8583
X - 13507	0.03	2.9	0.0036	0.0054	8584
3-indoxyl sulfate	-0.03	-2.9	0.0036	0.0054	8584
nonanoylcarnitine (C9)	0.03	2.9	0.0036	0.0054	8584
1-methylhistidine	0.03	2.9	0.0036	0.0054	8584
2-butenoylglycine	0.03	2.9	0.0036	0.0055	8584
2-hydroxylaurate	0.04	2.9	0.0037	0.0056	4772
X - 24812	-0.03	-2.9	0.0037	0.0056	8584
trans-3,4-methyleneheptanoate	-0.03	-2.9	0.0038	0.0056	8584
N,O-didesmethylvenlafaxine glucuronide	-0.03	-2.9	0.0042	0.0063	8584
eicosanedioate (C20-DC)	0.03	2.9	0.0044	0.0065	8584
sulfate*	0.03	2.8	0.0044	0.0066	8584
glutamine conjugate of C6H10O2 (2)*	-0.03	-2.8	0.0044	0.0066	8584
X - 25957	0.03	2.8	0.0044	0.0066	8584
X - 18886	-0.03	-2.8	0.0044	0.0066	8584
X - 24757	0.03	2.8	0.0045	0.0067	8584
glycosyl-N-stearoyl-sphingosine (d18:1/18:0)	0.03	2.8	0.0046	0.0068	8584
dihydroorotate	-0.03	-2.8	0.0048	0.0071	8583
dihomo-linolenoyl-choline	0.03	2.8	0.0052	0.0078	8584
3-(3-hydroxyphenyl)propionate sulfate	-0.03	-2.8	0.0055	0.0081	8584
3-methoxycatechol sulfate (2)	0.03	2.8	0.0056	0.0084	8584
candesartan	-0.03	-2.8	0.0057	0.0084	8584
N-formylphenylalanine	0.03	2.8	0.0059	0.0087	8584
X - 24546	0.03	2.8	0.006	0.0088	8584
azelate (C9-DC)	0.03	2.7	0.006	0.0089	8584
acesulfame	-0.03	-2.7	0.0061	0.009	8584
X - 17655	0.03	2.7	0.0065	0.0095	8584
N-acetyl-aspartyl-glutamate (NAAG)	0.03	2.7	0.0065	0.0096	8584
sphingomyelin (d18:2/14:0, d18:1/14:1)*	0.03	2.7	0.0068	0.01	8584
N-acetylserine	-0.03	-2.7	0.0069	0.01	8583
3-phosphoglycerate	-0.03	-2.7	0.007	0.01	8584
(16 or 17)-methylstearate (a19:0 or i19:0)	0.03	2.7	0.0071	0.01	8584
N-oleoylserine	0.03	2.7	0.0072	0.011	8584
beta-citrylglutamate	-0.03	-2.7	0.0072	0.011	8584
hydrochlorothiazide	-0.03	-2.7	0.0073	0.011	8584
malate	0.03	2.7	0.0073	0.011	8584
X - 22776	-0.03	-2.7	0.0074	0.011	8584
nervonoylcarnitine (C24:1)*	0.03	2.7	0.0076	0.011	8584
alpha-tocopherol	0.03	2.7	0.0078	0.011	8584
pro-hydroxy-pro	0.03	2.7	0.008	0.012	8584
sebacate (C10-DC)	0.03	2.7	0.008	0.012	8584
taurocholenate sulfate*	0.03	2.6	0.0082	0.012	8584
carnosine	-0.03	-2.6	0.0082	0.012	8584
X - 18922	-0.03	-2.6	0.0083	0.012	8584
ursocholate	-0.04	-2.6	0.0086	0.012	3812
citramalate	0.03	2.6	0.0086	0.012	8584
3-hydroxybutyroylglycine**	0.04	2.6	0.0086	0.012	4772
eicosenedioate (C20:1-DC)*	0.03	2.6	0.0087	0.013	6693
4-acetamidobutanoate	-0.03	-2.6	0.0089	0.013	8584
hexadecanedioate (C16-DC)	0.03	2.6	0.0089	0.013	8584
X - 17654	0.03	2.6	0.0089	0.013	8584
alpha-hydroxyisovalerate	-0.03	-2.6	0.0091	0.013	8584
glutarylcarnitine (C5-DC)	0.03	2.6	0.0091	0.013	8584
branched-chain, straight-chain, or cyclopropyl 12:1 fatty acid*	0.03	2.6	0.0093	0.013	8584
butyrate/isobutyrate (4:0)	0.03	2.6	0.0096	0.014	8584
N-acetylkynurenine (2)	-0.03	-2.6	0.0097	0.014	8584
1-stearoyl-2-oleoyl-GPS (18:0/18:1)	-0.03	-2.6	0.011	0.015	8584
hyocholate	0.03	2.6	0.011	0.015	8584
X - 21803	-0.03	-2.6	0.011	0.015	8584
citrulline	0.03	2.5	0.011	0.015	8584
X - 24949	-0.03	-2.5	0.011	0.015	8584
undecenoylcarnitine (C11:1)	0.03	2.5	0.011	0.015	8584
desmethylnaproxen	-0.03	-2.5	0.011	0.016	8584
eugenol sulfate	0.03	2.5	0.011	0.016	8584
2R,3R-dihydroxybutyrate	-0.03	-2.5	0.011	0.016	8583
tyramine O-sulfate	-0.03	-2.5	0.012	0.016	8584
resveratrol sulfate (1)*	-0.03	-2.5	0.012	0.017	8584
1-(1-enyl-palmitoyl)-2-oleoyl-GPE (P-16:0/18:1)*	0.03	2.5	0.012	0.017	8584
X - 25983	-0.04	-2.5	0.013	0.018	3812
N-carbamoylalanine	0.04	2.5	0.013	0.018	4772
N-palmitoylserine	0.03	2.5	0.013	0.019	8584
16-hydroxypalmitate	-0.03	-2.5	0.014	0.02	8584
caffeine	0.03	2.4	0.015	0.021	8584
X - 24637	0.03	2.4	0.015	0.021	8584
X - 21315	0.03	2.4	0.015	0.021	8584
hydroxy-N6,N6,N6-trimethyllysine*	-0.03	-2.4	0.015	0.021	8584
13-HODE + 9-HODE	0.03	2.4	0.016	0.022	8584
xylose	-0.03	-2.4	0.016	0.022	8583
X - 17343	-0.04	-2.4	0.016	0.022	3812
X - 24334	-0.04	-2.4	0.016	0.022	3812
maltose	-0.03	-2.4	0.016	0.022	8583
X - 21829	-0.03	-2.4	0.016	0.023	4772
andro steroid monosulfate C19H28O6S (1)*	0.03	2.4	0.017	0.023	8584
X - 17653	0.03	2.4	0.017	0.023	8584
N-acetylcarnosine	0.03	2.4	0.017	0.024	8584
(R)-3-hydroxybutyrylcarnitine	-0.03	-2.4	0.017	0.024	8584
X - 21285	0.03	2.4	0.017	0.024	8584
2-hydroxyphenylacetate	-0.03	-2.4	0.018	0.025	8584
X - 23636	-0.03	-2.4	0.018	0.025	8584
N-formylmethionine	0.03	2.4	0.019	0.026	8584
citalopram N-oxide*	-0.03	-2.3	0.019	0.027	8584
cholesterol sulfate	0.03	2.3	0.02	0.027	5703
X - 16397	0.03	2.3	0.02	0.028	8584
S-1-pyrroline-5-carboxylate	0.03	2.3	0.02	0.028	8584
4-methylhexanoylglutamine	0.03	2.3	0.021	0.028	8584
picolinoylglycine	-0.03	-2.3	0.021	0.029	8584
X - 07765	-0.02	-2.3	0.021	0.029	8584
X - 18921	-0.02	-2.3	0.023	0.031	8584
inosine	-0.02	-2.3	0.024	0.033	8584
butyrylglycine	0.03	2.3	0.024	0.033	6693
uracil	0.02	2.2	0.025	0.034	8584
glutamine_degradant*	0.02	2.2	0.025	0.034	8584
4-hydroxyphenylpyruvate	-0.02	-2.2	0.026	0.035	8584
homostachydrine*	0.02	2.2	0.027	0.037	8584
(14 or 15)-methylpalmitate (a17:0 or i17:0)	0.02	2.2	0.028	0.037	8584
gamma-glutamylglycine	0.02	2.2	0.029	0.039	8584
X - 12822	-0.02	-2.2	0.029	0.04	8584
carboxyethyl-GABA	-0.02	-2.2	0.029	0.04	8584
succinimide	0.02	2.2	0.029	0.04	8584
arabitol/xylitol	-0.02	-2.2	0.03	0.04	8583
2-furoylcarnitine	0.04	2.2	0.03	0.04	3812
1-hydroxy-2-naphthalenecarboxylate	-0.02	-2.2	0.03	0.041	8584
X - 24748	-0.02	-2.2	0.03	0.041	8584
glutamine conjugate of C6H10O2 (1)*	-0.02	-2.2	0.031	0.041	8584
2'-O-methyluridine	0.02	2.2	0.031	0.042	8584
X - 13553	0.02	2.2	0.031	0.042	8584
X - 11378	0.03	2.1	0.032	0.042	4772
X - 21834	0.02	2.1	0.032	0.043	8584
4-aminophenol sulfate (2)	-0.02	-2.1	0.032	0.043	8584
vanillylmandelate (VMA)	0.02	2.1	0.033	0.044	8584
chenodeoxycholic acid sulfate (1)	-0.03	-2.1	0.034	0.045	3812
2,2'-Methylenebis(6-tert-butyl-p-cresol)	-0.03	-2.1	0.036	0.048	3812
ceramide (d18:1/20:0, d16:1/22:0, d20:1/18:0)*	-0.03	-2.1	0.037	0.049	3812

### Sheet: ST4. Variance explained
Supplementary Table 4. Variance explained of plasma metabolite levels by variation in the gut microbiota
Least absolute shrinkage and selection operator (lasso) models were applied to selected variables from 1,493 microbiota species for a model to estimate the explained variance in 1,364 metabolites by gut microbiota species.
The column “Number of predictors” shows the number of species that are part of the final prediction model.
The column “Strongest predictor” shows the predictor that contributed most to the model and the column “Coefficient of the strongest predictor” shows its standardized regression coefficient (Agresti method).
Each species name is followed by an internal species identifier (MGS).
Specific considerations: * and ** denotes metabolites annotated without an internal standard.
Metabolite	r2	n	Number of predictors	Strongest predictor	Coefficient of strongest predictor
X - 11850	0.501	8617	380	Mogibacterium kristiansenii MGS:0522	0.236
X - 12261	0.463	8617	242	Mogibacterium kristiansenii MGS:0522	0.169
X - 11843	0.461	8617	272	Mogibacterium kristiansenii MGS:0522	0.221
X - 12013	0.449	8617	231	Mogibacterium kristiansenii MGS:0522	0.191
X - 16124	0.376	8617	299	Ellagibacter isourolithinifaciens MGS:0191	0.544
X - 12816	0.369	8617	461	Eubacteriales sp. MGS:0102	0.1
p-cresol sulfate	0.36	8617	406	Clostridia sp. MGS:0140	0.027
isoursodeoxycholate	0.359	8617	219	Eubacteriales sp. MGS:0062	-0.105
X - 23662	0.329	8617	363	Allisonella histaminiformans MGS:0332	0.142
p-cresol glucuronide*	0.316	8617	414	Clostridia sp. MGS:0140	0.055
quinate	0.316	8616	464	Eubacteriales sp. MGS:0102	0.111
phenylacetylglutamine	0.314	8617	328	Clostridia sp. MGS:0140	0.018
X - 21442	0.308	8617	336	Eubacteriales sp. MGS:0102	0.137
3-phenylpropionate (hydrocinnamate)	0.3	8617	334	Eubacteriales sp. MGS:0102	0.034
X - 12216	0.285	8617	265	Desulfovibrionales sp. MGS:0266	0.032
phenol sulfate	0.283	8617	193	Clostridium sp. TM06-18 MGS:0048	0.074
X - 17354	0.281	8617	253	Eubacteriales sp. MGS:0069	0.063
phenylacetate	0.276	8617	353	Clostridia sp. MGS:0140	0.026
cinnamoylglycine	0.274	8617	317	Eubacteriales sp. MGS:0102	0.043
X - 24811	0.262	8617	485	Eubacteriales sp. MGS:0102	0.095
phenylacetylglutamate	0.262	8617	278	Eubacteriales sp. MGS:0149	0.024
5alpha-androstan-3beta,17alpha-diol disulfate	0.257	8617	357	Eubacteriales sp. MGS:0309	0.044
X - 18935	0.253	3830	178	Desulfovibrionales sp. MGS:0266	0.035
ursodeoxycholate	0.251	8617	213	Romboutsia timonensis MGS:0053	0.064
trigonelline (N'-methylnicotinate)	0.249	8617	454	Eubacteriales sp. MGS:0102	0.094
deoxycholic acid 12-sulfate*	0.247	8617	399	Bifidobacterium longum subsp. longum MGS:0038	-0.047
X - 12851	0.246	8617	372	Ruminococcus sp. AM42-11 MGS:0002	0.056
branched chain 14:0 dicarboxylic acid**	0.243	8617	329	Butyricicoccus sp. MGS:0008	0.038
1H-indole-7-acetic acid	0.242	3830	203	Flavonifractor plautii MGS:0079	-0.023
X - 12544	0.24	8617	193	Ellagibacter isourolithinifaciens MGS:0191	0.318
5-hydroxyhexanoate	0.237	8617	331	Eubacteriales sp. MGS:0161	0.041
X - 23639	0.236	8617	461	Eubacteriales sp. MGS:0102	0.034
beta-cryptoxanthin	0.234	8617	410	Butyricicoccus sp. MGS:0008	0.046
deoxycholate	0.233	8617	385	Bifidobacterium longum subsp. longum MGS:0038	-0.039
glycoursodeoxycholic acid sulfate (1)	0.229	8617	251	[Ruminococcus] gnavus MGS:0239	0.059
levulinate (4-oxovalerate)	0.223	3830	218	Eubacteriales sp. MGS:0102	0.061
X - 24531	0.222	3830	185	Clostridia sp. MGS:0140	0.027
X - 11315	0.222	8617	367	Eubacteriales sp. MGS:0069	0.02
X - 23997	0.217	8617	292	Clostridia sp. MGS:0140	0.024
X - 22509	0.211	8617	216	Eubacteriales sp. MGS:0069	0.054
X - 12126	0.209	8617	209	Desulfovibrionales sp. MGS:0266	0.034
glycoursodeoxycholate	0.209	8617	157	Eubacteriales sp. MGS:0062	-0.06
hyocholate	0.208	8617	251	Romboutsia timonensis MGS:0053	0.082
cholate	0.2	8617	180	Romboutsia timonensis MGS:0053	0.127
cholic acid glucuronide	0.196	8617	221	Romboutsia timonensis MGS:0053	0.107
X - 21752	0.194	8617	311	Oscillospiraceae sp. MGS:0060	0.042
carotene diol (1)	0.194	8617	339	Lachnospiraceae sp. MGS:1480	0.011
1,3-dimethylurate	0.193	8617	314	Eubacteriales sp. MGS:0102	0.064
X - 12306	0.193	8617	274	Roseburia sp. AM59-24XD MGS:0391	0.022
hippurate	0.192	8617	349	Eubacteriales sp. MGS:0102	0.037
5-acetylamino-6-amino-3-methyluracil	0.191	8616	318	Eubacteriales sp. MGS:0102	0.078
3-hydroxypyridine sulfate	0.188	8617	312	Eubacteriales sp. MGS:0102	0.097
2-piperidinone	0.187	8617	204	Collinsella aerofaciens MGS:0019	0.085
X - 23655	0.186	8617	288	Eubacteriales sp. MGS:0102	0.099
carotene diol (2)	0.184	8617	327	Alistipes putredinis MGS:0033	0.012
indolepropionate	0.183	8617	375	Lachnospiraceae sp. MGS:0018	0.027
1-methylxanthine	0.181	8617	332	Eubacteriales sp. MGS:0102	0.075
X - 21821	0.179	8617	394	Lachnospiraceae sp. MGS:0018	0.037
4-ethylcatechol sulfate	0.178	8617	127	Eubacteriales sp. MGS:0102	0.061
11beta-hydroxyetiocholanolone glucuronide*	0.177	8617	212	Eubacteriales sp. MGS:0084	0.029
imidazole propionate	0.177	8617	196	[Clostridium] symbiosum MGS:0370	0.029
indoleacetate	0.176	8617	144	Mogibacterium kristiansenii MGS:0522	0.08
phenol glucuronide	0.167	8617	112	Clostridium sp. TM06-18 MGS:0048	0.072
indole-3-carboxylate	0.165	8617	213	Mogibacterium kristiansenii MGS:0522	0.038
X - 13844	0.165	8617	350	Eubacteriales sp. MGS:0102	0.094
X - 13729	0.165	8617	236	Mogibacterium kristiansenii MGS:0522	-0.021
ursocholate	0.165	3830	11	Clostridiaceae sp. MGS:1142	0.051
3-ethylcatechol sulfate (1)	0.164	8617	344	Eubacteriales sp. MGS:0102	0.073
X - 15728	0.164	8617	180	Coriobacteriales sp. MGS:0714	0.032
1-methylurate	0.162	8617	273	Eubacteriales sp. MGS:0102	0.074
X - 22834	0.162	8617	300	[Ruminococcus] lactaris MGS:0109	0.043
X - 21733	0.156	8617	374	Mogibacterium kristiansenii MGS:0522	-0.026
chenodeoxycholate	0.156	8617	194	Romboutsia timonensis MGS:0053	0.052
1-(1-enyl-palmitoyl)-2-oleoyl-GPC (P-16:0/18:1)*	0.155	8617	275	Eubacteriales sp. MGS:0102	0.008
X - 12283	0.153	8617	374	Lachnospiraceae sp. MGS:0018	0.034
3-methyl catechol sulfate (1)	0.151	8617	300	Eubacteriales sp. MGS:0102	0.082
X - 22520	0.148	3830	231	[Ruminococcus] lactaris MGS:0109	0.036
X - 17351	0.147	8617	366	Lachnospiraceae sp. MGS:0018	0.033
X - 24410	0.147	3830	113	Collinsella aerofaciens MGS:0019	0.044
3-(3-hydroxyphenyl)propionate	0.147	8617	327	Eubacteriales sp. MGS:0102	0.048
phenylacetylcarnitine	0.147	8617	212	Clostridia sp. MGS:0140	0.026
taurolithocholate 3-sulfate	0.146	8617	168	Romboutsia timonensis MGS:0053	-0.046
4-hydroxycoumarin	0.142	8617	175	Flavonifractor plautii MGS:0079	-0.016
glycodeoxycholate 3-sulfate	0.141	8617	310	Subdoligranulum sp. APC924/74 MGS:0015	-0.028
catechol sulfate	0.14	8617	291	Eubacteriales sp. MGS:0102	0.032
androstenediol (3beta,17beta) disulfate (1)	0.139	8617	311	Oscillospiraceae sp. MGS:0343	0.034
2,3-dihydroxypyridine	0.137	8617	347	Eubacteriales sp. MGS:0102	0.074
X - 25503	0.137	8617	107	Eubacteriales sp. MGS:0392	0.054
N-acetyl-cadaverine	0.137	3830	114	Allisonella histaminiformans MGS:0332	0.073
chenodeoxycholic acid sulfate (1)	0.136	3830	135	[Ruminococcus] gnavus MGS:0239	0.041
X - 21286	0.131	8617	238	Anaerotignum faecicola MGS:0090	0.026
glycodeoxycholate	0.131	8617	294	Bifidobacterium longum subsp. longum MGS:0038	-0.041
hydroxy-CMPF*	0.129	8617	300	Eubacteriales sp. MGS:0100	0.019
1-(1-enyl-palmitoyl)-2-linoleoyl-GPC (P-16:0/18:2)*	0.129	8617	245	Streptococcus australis MGS:0310	0.008
oxalate (ethanedioate)	0.129	8617	356	Collinsella aerofaciens MGS:0019	-0.01
4-acetylcatechol sulfate (1)	0.127	8617	224	Eubacteriales sp. MGS:0102	0.049
citramalate	0.127	8617	253	Eubacteriales sp. MGS:0102	0.04
lithocholate sulfate (1)	0.126	8617	305	Romboutsia timonensis MGS:0053	-0.029
metabolonic lactone sulfate	0.125	8617	243	Eubacteriales sp. MGS:0102	-0.021
X - 17612	0.123	4787	253	Bifidobacterium longum subsp. longum MGS:0038	-0.028
propionylcarnitine (C3)	0.12	8617	308	Prevotella copri MGS:0237	0.01
7-alpha-hydroxy-3-oxo-4-cholestenoate (7-Hoca)	0.12	8617	170	Clostridium sp. TM06-18 MGS:0048	0.008
6-hydroxyindole sulfate	0.12	8617	291	Anaerotignum faecicola MGS:0090	0.024
4-methylguaiacol sulfate	0.119	8617	263	Collinsella bouchesdurhonensis MGS:0299	0.116
X - 23587	0.118	8617	256	Intestinibacter bartlettii MGS:0115	-0.042
4-methylcatechol sulfate	0.117	8617	213	Collinsella bouchesdurhonensis MGS:0299	0.094
glycolithocholate sulfate*	0.117	8617	216	Romboutsia timonensis MGS:0053	-0.031
N,N-dimethylalanine	0.117	8617	147	Desulfovibrio fairfieldensis MGS:0529	-0.036
4-vinylcatechol sulfate	0.117	8617	252	Eubacteriales sp. MGS:0102	0.081
deoxycholic acid glucuronide	0.116	8617	174	Romboutsia timonensis MGS:0053	0.053
taurodeoxycholate	0.116	8617	213	Blautia obeum MGS:0001	0.041
1,5-anhydroglucitol (1,5-AG)	0.115	8617	313	Escherichia coli MGS:0195	-0.017
3-indoxyl sulfate	0.115	8617	248	Anaerotignum faecicola MGS:0090	0.025
3-hydroxyhippurate	0.114	8617	406	Eubacteriales sp. MGS:0102	0.042
ethyl beta-glucopyranoside	0.114	8617	280	Oscillospiraceae sp. MGS:0343	0.08
hydroxybupropion	0.113	8617	436	Phocaeicola vulgatus MGS:0005	-0.024
glycerate	0.112	8616	300	Collinsella aerofaciens MGS:0019	-0.009
1-palmitoyl-2-palmitoleoyl-GPC (16:0/16:1)*	0.112	8617	240	Oscillospiraceae sp. MGS:0343	0.016
X - 26119	0.112	1900	143	Eubacteriales sp. MGS:0149	0.028
aripiprazole	0.111	8617	400	Prevotella marseillensis MGS:0424	0.023
methyl glucopyranoside (alpha + beta)	0.111	8617	207	Butyricicoccus sp. MGS:0008	0.039
X - 24475	0.111	8617	174	Eubacteriales sp. MGS:0069	0.044
2-propyl-2-pentenoate (2-ene-valproate)	0.11	8617	393	Prevotella marseillensis MGS:0424	0.023
glutarate (C5-DC)	0.11	8616	205	Collinsella aerofaciens MGS:0019	0.039
ritalinic acid	0.109	8617	387	Prevotella marseillensis MGS:0424	0.023
prednisolone	0.109	8617	392	Prevotella marseillensis MGS:0424	0.023
N-ethylglycinexylidide	0.109	8617	337	Prevotella marseillensis MGS:0424	0.023
2-propyl-4-pentenoate (4-ene-valproate)	0.109	8617	392	Prevotella marseillensis MGS:0424	0.023
chlorzoxazone	0.109	8617	337	Prevotella marseillensis MGS:0424	0.023
rivaroxaban	0.109	8617	334	Prevotella marseillensis MGS:0424	0.023
temazepam	0.108	8617	331	Prevotella marseillensis MGS:0424	0.023
indoleacetoylcarnitine*	0.107	5730	127	Mogibacterium kristiansenii MGS:0522	0.094
sphingomyelin (d18:2/24:2)*	0.107	8617	255	Collinsella aerofaciens MGS:0019	-0.009
didesmethylcitalopram*	0.106	8617	280	Prevotella marseillensis MGS:0424	0.023
tyramine O-sulfate	0.106	8617	172	Allisonella histaminiformans MGS:0332	0.06
theophylline	0.106	8617	174	Eubacteriales sp. MGS:0102	0.05
sitagliptin	0.105	8617	331	Prevotella marseillensis MGS:0424	0.023
citraconate/glutaconate	0.104	8616	180	Eubacteriales sp. MGS:0102	0.082
X - 24352	0.103	8617	148	Eubacteriales sp. MGS:0069	0.064
gamma-glutamylisoleucine*	0.103	8617	240	Eubacteriales sp. MGS:0069	-0.008
nicotinamide riboside	0.103	8617	192	Oscillospiraceae sp. MGS:0343	0.023
sphingomyelin (d18:2/23:0, d18:1/23:1, d17:1/24:1)*	0.102	8617	302	Eubacteriales sp. MGS:0102	0.009
tartronate (hydroxymalonate)	0.102	8617	260	Collinsella aerofaciens MGS:0019	-0.014
X - 26062	0.102	8617	169	Oscillospiraceae sp. MGS:0343	0.117
ethyl alpha-glucopyranoside	0.102	8617	325	Oscillospiraceae sp. MGS:0343	0.071
X - 15461	0.101	8617	266	Escherichia coli MGS:0195	0.013
stachydrine	0.101	8617	188	Butyricicoccus sp. MGS:0008	0.083
X - 22162	0.101	8617	301	Eubacteriales sp. MGS:0062	0.008
1-carboxyethylisoleucine	0.101	8617	202	Streptococcus agalactiae MGS:1733	0.02
X - 21842	0.1	8617	181	Eubacteriales sp. MGS:0100	0.025
1-palmitoyl-2-oleoyl-GPC (16:0/18:1)	0.1	8617	223	Oscillospiraceae sp. MGS:0343	0.007
carotene diol (3)	0.1	8617	373	Eubacteriales sp. MGS:0392	0.02
pentose acid*	0.1	8616	172	Oscillospiraceae sp. MGS:0343	0.05
X - 12456	0.1	8617	408	Clostridium phoceensis MGS:0014	-0.033
paraxanthine	0.1	8617	148	Eubacteriales sp. MGS:0102	0.057
oxypurinol	0.1	8616	349	Prevotella marseillensis MGS:0424	0.024
hydroxypalmitoyl sphingomyelin (d18:1/16:0(OH))**	0.1	8617	234	Eubacteriales sp. MGS:0254	-0.005
isoleucine	0.099	8617	303	Eubacteriales sp. MGS:0102	-0.005
4-hydroxyglutamate	0.099	8617	201	Eubacteriales sp. MGS:0069	-0.021
alpha-hydroxyisovalerate	0.099	8617	353	Oscillospiraceae sp. MGS:0343	0.023
ergothioneine	0.099	8617	284	Eubacteriales sp. MGS:0162	0.014
glutamate	0.099	8617	202	Eubacteriales sp. MGS:0069	-0.011
leucine	0.098	8617	322	Dorea longicatena MGS:0039	0.004
carboxyibuprofen glucuronide*	0.098	8616	334	Phocaeicola vulgatus MGS:0005	-0.022
X - 24795	0.098	8617	274	Eubacteriales sp. MGS:0102	0.043
L-urobilin	0.097	8617	200	Eubacteriales sp. MGS:0136	0.023
perfluorooctanesulfonate (PFOS)	0.097	8617	403	Eubacteriales sp. MGS:0656	0.011
S-methylmethionine	0.097	8617	286	Eubacteriales sp. MGS:0322	0.025
X - 17438	0.096	8617	253	Eubacteriales sp. MGS:0069	0.062
methyl indole-3-acetate	0.096	8617	116	Mogibacterium kristiansenii MGS:0522	0.079
5alpha-androstan-3beta,17beta-diol disulfate	0.095	8617	482	Oscillospiraceae sp. MGS:0343	0.032
X - 18901	0.095	8617	168	Blautia obeum MGS:0001	-0.03
o-cresol sulfate	0.095	8617	171	Eubacteriales sp. MGS:0102	0.047
indolin-2-one	0.093	8617	265	Alistipes putredinis MGS:0033	0.02
taurodeoxycholic acid 3-sulfate	0.093	8617	271	Romboutsia timonensis MGS:0053	-0.025
X - 24411	0.093	4787	114	Collinsella aerofaciens MGS:0019	0.036
3-hydroxycotinine glucuronide	0.093	8617	249	Eubacteriales sp. MGS:0105	0.017
3-hydroxyhippurate sulfate	0.092	8617	342	Eubacteriales sp. MGS:0102	0.04
2-acetamidophenol sulfate	0.092	8617	257	Lachnospiraceae sp. MGS:0217	0.043
1-carboxyethylvaline	0.092	8617	164	Streptococcus agalactiae MGS:1733	0.013
hydroxycotinine	0.091	8617	228	Agathobaculum sp. MGS:0679	0.02
1-carboxyethylphenylalanine	0.091	8617	228	Romboutsia timonensis MGS:0053	-0.013
X - 12111	0.09	8617	179	Butyricicoccus sp. MGS:0008	0.086
lithocholic acid sulfate (2)	0.09	8617	189	Eubacteriales sp. MGS:0062	0.03
X - 17325	0.09	8617	234	Eubacteriales sp. MGS:0102	0.048
dihydroferulate	0.09	8617	235	Ellagibacter isourolithinifaciens MGS:0191	-0.036
ethyl glucuronide	0.089	8617	141	Oscillospiraceae sp. MGS:0343	0.08
N-methylproline	0.089	8617	167	Butyricicoccus sp. MGS:0008	0.097
4-aminophenol sulfate (2)	0.089	8617	361	Phocaeicola vulgatus MGS:0005	-0.023
sphingomyelin (d17:1/16:0, d18:1/15:0, d16:1/17:0)*	0.089	8617	241	Eubacteriales sp. MGS:0102	0.008
cotinine N-oxide	0.088	8617	193	Eubacteriales sp. MGS:0105	0.014
2-hydroxydecanoate	0.088	8617	131	Eubacteriales sp. MGS:0069	0.036
1,7-dimethylurate	0.088	8617	207	Clostridium phoceensis MGS:0014	0.046
sphingomyelin (d17:1/14:0, d16:1/15:0)*	0.087	8617	262	Eubacteriales sp. MGS:0102	0.009
1-palmitoyl-2-oleoyl-GPE (16:0/18:1)	0.086	8617	177	Eubacteriales sp. MGS:0100	-0.011
sphingomyelin (d18:1/17:0, d17:1/18:0, d19:1/16:0)	0.086	8617	243	Eubacteriales sp. MGS:0102	0.009
dihydrocaffeate sulfate (2)	0.086	8616	241	Intestinibacter sp. MGS:0194	0.03
gamma-glutamylglutamate	0.086	8617	162	Eubacteriales sp. MGS:0069	-0.009
indoleacetylglutamine	0.085	8617	127	Mogibacterium kristiansenii MGS:0522	0.085
N-acetylglycine	0.085	8617	268	Oscillospiraceae sp. MGS:0343	0.015
3-acetylphenol sulfate	0.084	8617	175	Eubacteriales sp. MGS:0102	0.053
formiminoglutamate	0.084	8617	260	Eubacteriales sp. MGS:0069	-0.013
X - 24812	0.083	8617	154	Clostridium phoceensis MGS:0014	0.022
X - 25523	0.083	8617	78	Eubacteriales sp. MGS:0069	0.063
sphingomyelin (d18:2/23:1)*	0.083	8617	362	Eubacteriales sp. MGS:0102	0.011
X - 21467	0.083	8617	201	Eubacteriales sp. MGS:0102	-0.021
X - 12822	0.083	8617	207	Eubacterium sp. MGS:0214	-0.043
X - 12411	0.082	8617	171	Escherichia coli MGS:0195	0.031
4-hydroxyphenylacetate	0.082	8617	284	Allisonella histaminiformans MGS:0332	0.021
X - 24473	0.082	8617	227	Oscillospiraceae sp. MGS:0343	0.055
X - 24757	0.081	8617	256	Eubacteriales sp. MGS:0102	0.035
3-hydroxy-2-methylpyridine sulfate	0.08	8617	123	Eubacteriales sp. MGS:0102	0.078
2,3-dihydroxyisovalerate	0.08	8616	186	Oscillospiraceae sp. MGS:0343	0.114
argininate*	0.08	8617	199	Subdoligranulum sp. APC924/74 MGS:0015	-0.011
3-hydroxypyridine glucuronide	0.08	8617	233	Eubacteriales sp. MGS:0102	0.067
X - 24337	0.08	8617	326	Clostridiaceae sp. MGS:0238	-0.009
4-methoxyphenol sulfate	0.08	8617	213	Lachnospiraceae sp. MGS:0217	0.043
palmitoyl sphingomyelin (d18:1/16:0)	0.08	8617	152	Eubacteriales sp. MGS:0102	0.003
1-(1-enyl-palmitoyl)-2-palmitoleoyl-GPC (P-16:0/16:1)*	0.08	8617	192	Dorea longicatena MGS:0039	-0.008
X - 17367	0.08	8617	225	Eubacteriales sp. MGS:0102	0.043
3-hydroxystachydrine*	0.08	8617	159	Butyricicoccus sp. MGS:0008	0.119
1-carboxyethylleucine	0.079	8617	186	Coprococcus catus MGS:0037	0.012
cortolone glucuronide (1)	0.079	8617	171	Eubacteriales sp. MGS:0216	0.009
omeprazole	0.079	8617	15	Streptococcus salivarius MGS:0071	0.02
X - 12830	0.078	8617	151	Adlercreutzia equolifaciens subsp. celatus MGS:0051	0.073
S-methylcysteine sulfoxide	0.078	8617	168	Blautia massiliensis MGS:0023	-0.015
taurochenodeoxycholic acid 3-sulfate	0.078	8617	304	Phocaeicola vulgatus MGS:0005	0.027
X - 23782	0.078	8617	180	Lachnospiraceae sp. MGS:0018	-0.009
X - 16935	0.078	8617	214	Lachnospiraceae sp. MGS:0217	-0.017
1-carboxyethyltyrosine	0.078	8617	178	Streptococcus agalactiae MGS:1733	0.014
1-(1-enyl-palmitoyl)-2-palmitoyl-GPC (P-16:0/16:0)*	0.078	8617	163	Eubacteriales sp. MGS:0102	0.006
urate	0.078	8617	275	Eubacteriales sp. MGS:0069	-0.005
metformin	0.077	8617	243	Escherichia coli MGS:0195	0.014
N-(2-furoyl)glycine	0.077	8617	166	Eubacteriales sp. MGS:0102	0.087
X - 17357	0.077	8617	198	Roseburia inulinivorans MGS:0036	0.007
sphingomyelin (d18:2/21:0, d16:2/23:0)*	0.077	8617	349	Eubacteriales sp. MGS:0102	0.009
X - 21736	0.076	8617	326	Coprococcus catus MGS:0037	0.017
2-hydroxy-3-methylvalerate	0.076	8617	285	Oscillospiraceae sp. MGS:0343	0.017
X - 12543	0.075	3830	179	Eubacteriales sp. MGS:0102	0.026
3-methyladipate	0.075	8616	213	Eubacteriales sp. MGS:0162	0.015
2-methoxyhydroquinone sulfate (1)	0.074	8617	181	Romboutsia timonensis MGS:0053	0.038
tigloylglycine	0.074	8617	129	Eubacteriales sp. MGS:0069	0.024
1-oleoyl-2-docosahexaenoyl-GPC (18:1/22:6)*	0.074	8617	153	Eubacteriales sp. MGS:0100	0.005
sphingomyelin (d18:1/20:1, d18:2/20:0)*	0.074	8617	299	Collinsella aerofaciens MGS:0019	-0.005
1-lignoceroyl-GPC (24:0)	0.074	8617	272	Eubacteriales sp. MGS:0069	0.008
X - 21740	0.073	8617	361	Prevotella marseillensis MGS:0424	0.014
4-hydroxyhippurate	0.073	8617	231	Alistipes putredinis MGS:0033	-0.017
cotinine	0.072	8617	236	Collinsella bouchesdurhonensis MGS:0299	0.063
branched-chain, straight-chain, or cyclopropyl 10:1 fatty acid (1)*	0.072	8617	318	Erysipelatoclostridium sp. MGS:0313	0.017
X - 11858	0.072	8617	205	Eubacteriales sp. MGS:0069	0.064
2-furoylcarnitine	0.072	3830	127	Eubacteriales sp. MGS:0102	0.06
sphingomyelin (d18:1/22:2, d18:2/22:1, d16:1/24:2)*	0.072	8617	309	Eubacteriales sp. MGS:0102	0.007
5-acetylamino-6-formylamino-3-methyluracil	0.072	8616	130	Eubacteriales sp. MGS:0102	0.072
beta-sitosterol	0.071	8617	211	Bifidobacterium longum subsp. longum MGS:0038	0.017
gamma-glutamylvaline	0.071	8617	288	Limosilactobacillus mucosae MGS:0953	0.004
threonate	0.071	8616	256	Collinsella aerofaciens MGS:0019	-0.008
sphingomyelin (d18:1/21:0, d17:1/22:0, d16:1/23:0)*	0.07	8617	196	Eubacteriales sp. MGS:0102	0.007
guaiacol sulfate	0.07	8617	213	Eubacteriales sp. MGS:0102	0.027
N2,N5-diacetylornithine	0.07	8617	293	Eubacteriales sp. MGS:0392	0.017
3-methyl-2-oxovalerate	0.07	8617	257	Eubacteriales sp. MGS:0102	-0.007
5alpha-androstan-3alpha,17beta-diol disulfate	0.069	8617	337	Eubacteriales sp. MGS:0069	-0.026
2-aminophenol sulfate	0.069	8617	180	Lachnospiraceae sp. MGS:0217	0.04
2-hydroxybutyrate/2-hydroxyisobutyrate	0.069	8616	209	Coprococcus catus MGS:0037	0.014
pregnenetriol disulfate*	0.069	8617	252	Eubacteriales sp. MGS:0069	-0.015
3-(3-hydroxyphenyl)propionate sulfate	0.068	8617	302	Eubacteriales sp. MGS:0102	0.028
sphingomyelin (d18:1/22:1, d18:2/22:0, d16:1/24:1)*	0.068	8617	235	Eubacteriales sp. MGS:0102	0.004
X - 24588	0.068	8617	179	Eubacteriales sp. MGS:0069	-0.009
methylnaphthyl sulfate (2)*	0.068	8617	236	Agathobaculum sp. MGS:0679	0.034
3-carboxy-4-methyl-5-pentyl-2-furanpropionate (3-CMPFP)**	0.068	8617	219	Eubacteriales sp. MGS:0209	0.008
gamma-glutamylleucine	0.068	8617	250	Eubacteriales sp. MGS:0069	-0.005
sphingomyelin (d17:2/16:0, d18:2/15:0)*	0.068	8617	374	Eubacteriales sp. MGS:0102	0.009
X - 11308	0.067	8617	244	Lachnospiraceae sp. MGS:0217	-0.013
N-stearoyl-sphingosine (d18:1/18:0)*	0.067	8617	231	Eubacteriales sp. MGS:0069	-0.007
3-methylcytidine	0.067	8617	210	Eubacteriales sp. MGS:0149	-0.008
oleoyl-oleoyl-glycerol (18:1/18:1) [2]*	0.067	3830	61	Eubacteriales sp. MGS:0254	0.015
androstenediol (3beta,17beta) monosulfate (2)	0.067	8617	172	Oscillospiraceae sp. MGS:0343	0.034
aspartate	0.067	8617	159	Dorea longicatena MGS:0039	0.005
tetrahydrocortisone glucuronide (5)	0.066	8617	231	Coprococcus comes MGS:0016	0.009
N-methylhydroxyproline**	0.066	4787	121	Eubacteriales sp. MGS:0392	0.085
1-palmitoleoyl-GPC (16:1)*	0.066	8617	232	Oscillospiraceae sp. MGS:0343	0.009
X - 11299	0.066	8617	165	Clostridia sp. MGS:0783	0.019
N-stearoyl-sphinganine (d18:0/18:0)*	0.066	8617	109	Eubacteriales sp. MGS:0123	0.014
sphingomyelin (d18:1/14:0, d16:1/16:0)*	0.066	8617	164	Eubacteriales sp. MGS:0102	0.005
2-naphthol sulfate	0.066	8617	155	Agathobaculum sp. MGS:0679	0.027
2-hydroxyglutarate	0.065	8617	214	Eubacteriales sp. MGS:0102	0.012
7-methylxanthine	0.065	8617	160	Eubacteriales sp. MGS:0102	0.043
N-acetylcarnosine	0.065	8617	310	Ruminococcus sp. AF41-9 MGS:0203	0.011
X - 24736	0.065	8617	233	Eubacteriales sp. MGS:0069	0.02
glucuronide of piperine metabolite C17H21NO3 (4)*	0.065	8617	247	Eubacteriales sp. MGS:0069	-0.021
1,2-dilinoleoyl-GPC (18:2/18:2)	0.065	8617	173	Eubacteriales sp. MGS:0069	0.012
N-delta-acetylornithine	0.065	8617	143	Eubacteriales sp. MGS:0392	0.02
glyco-beta-muricholate**	0.064	8617	231	Subdoligranulum sp. APC924/74 MGS:0015	-0.036
5alpha-pregnan-3beta,20alpha-diol monosulfate (2)	0.064	8617	60	Eubacteriales sp. MGS:0100	0.02
5-hydroxyindole sulfate	0.064	8617	191	Oscillospiraceae sp. MGS:0060	0.021
4-hydroxyphenylacetylglutamine	0.063	8617	131	Dialister pneumosintes MGS:1496	0.022
glycochenodeoxycholate glucuronide (1)	0.063	8617	151	Collinsella aerofaciens MGS:0019	0.029
tryptophan betaine	0.063	8617	194	Eubacteriales sp. MGS:0069	0.025
X - 25271	0.063	8617	237	Eubacterium ramulus MGS:0387	0.037
tricosanoyl sphingomyelin (d18:1/23:0)*	0.063	8617	227	Escherichia coli MGS:0195	-0.006
3b-hydroxy-5-cholenoic acid	0.063	8617	216	Lachnospiraceae sp. MGS:1615	0.018
2-ethylphenylsulfate	0.063	8617	135	Agathobaculum sp. MGS:0679	0.026
X - 12906	0.063	8617	250	Eubacteriales sp. MGS:0087	0.009
X - 21310	0.063	8617	254	Anaerotignum faecicola MGS:0090	0.012
5alpha-androstan-3alpha,17beta-diol monosulfate (2)	0.063	8617	293	Eubacteriales sp. MGS:0069	-0.026
1-stearoyl-2-oleoyl-GPE (18:0/18:1)	0.062	8617	149	Eubacteriales sp. MGS:0100	-0.009
campesterol	0.062	8617	176	Eubacteriales sp. MGS:0062	-0.023
X - 11849	0.062	8617	236	Eubacteriales sp. MGS:0069	0.05
3-methylxanthine	0.062	8617	183	Eubacteriales sp. MGS:0102	0.037
3,5-dichloro-2,6-dihydroxybenzoic acid	0.062	8616	214	Eubacteriales sp. MGS:0081	0.011
glucose	0.062	8616	163	Coprococcus catus MGS:0037	0.004
dihydroferulic acid sulfate	0.061	8617	196	Ellagibacter isourolithinifaciens MGS:0191	-0.028
4-hydroxychlorothalonil	0.061	8617	234	Streptococcus thermophilus MGS:0095	0.011
12,13-DiHOME	0.061	8617	134	Eubacteriales sp. MGS:0069	0.027
sphingomyelin (d18:2/18:1)*	0.061	8617	305	Eubacteriales sp. MGS:0102	0.006
oleoyl-arachidonoyl-glycerol (18:1/20:4) [1]*	0.06	3830	139	Eubacteriales sp. MGS:0254	0.013
benzoylcarnitine*	0.06	5730	128	Eubacteriales sp. MGS:0102	0.035
X - 21845	0.06	8617	120	Adlercreutzia equolifaciens subsp. celatus MGS:0051	0.058
(2,4 or 2,5)-dimethylphenol sulfate	0.06	8617	124	Streptococcus thermophilus MGS:0095	-0.036
4-hydroxyphenylacetoylcarnitine	0.06	8617	230	Allisonella histaminiformans MGS:0332	0.023
X - 11847	0.06	5730	93	Eubacteriales sp. MGS:0069	0.06
xanthurenate	0.06	8617	253	Escherichia coli MGS:0195	-0.012
homoarginine	0.06	8617	216	Eubacteriales sp. MGS:0102	-0.008
4-allylcatechol sulfate	0.06	8617	226	Parasutterella excrementihominis MGS:0159	-0.057
tauroursodeoxycholate	0.06	8617	27	Eubacteriales sp. MGS:0062	-0.022
1-(1-enyl-stearoyl)-2-oleoyl-GPE (P-18:0/18:1)	0.06	8617	257	Streptococcus parasanguinis MGS:0117	0.009
heneicosapentaenoate (21:5n3)	0.06	8617	255	Eubacteriales sp. MGS:0162	0.022
tetrahydrocortisol glucuronide	0.059	8617	223	Collinsella aerofaciens MGS:0019	0.012
lactate	0.059	8617	153	Clostridium sp. AT4 MGS:0347	0.005
sphingomyelin (d18:0/18:0, d19:0/17:0)*	0.059	8617	178	Eubacteriales sp. MGS:0128	0.011
valine	0.059	8617	214	Eubacteriales sp. MGS:0216	0.004
X - 25420	0.059	8617	272	Streptococcus salivarius MGS:0071	0.03
pregnenetriol sulfate*	0.059	8617	144	Eubacteriales sp. MGS:0069	-0.01
androstenediol (3beta,17beta) monosulfate (1)	0.058	8617	124	Eubacteriales sp. MGS:0069	-0.015
palmitoleate (16:1n7)	0.058	8617	259	Romboutsia timonensis MGS:0053	-0.015
3-hydroxy-2-ethylpropionate	0.058	8617	179	Roseburia faecis MGS:0058	-0.008
X - 11381	0.058	8617	186	Eubacteriales sp. MGS:0069	-0.007
X - 21383	0.058	8617	277	Eubacteriales sp. MGS:0026	0.018
octadecanedioate (C18-DC)	0.057	8617	194	Subdoligranulum sp. APC924/74 MGS:0015	0.009
2-aminoheptanoate	0.057	8617	180	Eubacteriales sp. MGS:0102	-0.02
urea	0.057	8617	274	Eubacteriales sp. MGS:0080	0.019
docosatrienoate (22:3n6)*	0.057	8617	206	Escherichia coli MGS:0195	0.019
sphingomyelin (d18:2/24:1, d18:1/24:2)*	0.057	8617	136	Eubacteriales sp. MGS:0102	0.004
norcotinine	0.056	8617	149	Eubacteriales sp. MGS:0105	0.012
diacylglycerol (16:1/18:2 [2], 16:0/18:3 [1])*	0.056	3830	66	Collinsella aerofaciens MGS:0019	0.02
X - 15674	0.056	8617	259	Prevotella marseillensis MGS:0424	0.011
alpha-ketobutyrate	0.056	8616	207	Eubacteriales sp. MGS:0123	0.013
pregnenediol disulfate (C21H34O8S2)*	0.056	8617	276	Eubacteriales sp. MGS:0069	-0.017
1-stearoyl-2-arachidonoyl-GPE (18:0/20:4)	0.056	8617	157	Anaerobutyricum hallii MGS:0012	0.009
myristoleate (14:1n5)	0.056	8617	175	Erysipelatoclostridium sp. MGS:0313	0.011
1-linoleoyl-GPC (18:2)	0.056	8617	261	Romboutsia timonensis MGS:0053	0.005
trans-2-hexenoylglycine	0.055	8617	210	Eubacteriales sp. MGS:0087	0.013
linoleoyl-arachidonoyl-glycerol (18:2/20:4) [1]*	0.055	3830	145	Eubacteriales sp. MGS:0102	-0.016
oleoyl-linoleoyl-glycerol (18:1/18:2) [2]	0.055	8617	189	Lachnospiraceae sp. MGS:0043	-0.011
mannose	0.055	8616	165	[Ruminococcus] torques MGS:0088	0.006
X - 21285	0.054	8617	225	Oscillospiraceae sp. MGS:0343	0.022
methylsuccinate	0.054	8616	134	Phascolarctobacterium faecium MGS:0170	-0.017
resveratrol disulfate (1)*	0.054	8617	121	Oscillospiraceae sp. MGS:0343	0.037
4-methyl-2-oxopentanoate	0.054	8617	233	Eubacteriales sp. MGS:0102	-0.004
1-palmitoyl-2-arachidonoyl-GPI (16:0/20:4)*	0.054	8617	100	Clostridium sp. TM06-18 MGS:0048	0.008
androstenediol (3beta,17beta) disulfate (2)	0.054	8617	257	[Ruminococcus] torques MGS:0034	0.011
glucuronide of piperine metabolite C17H21NO3 (5)*	0.054	8617	236	[Ruminococcus] gnavus MGS:0239	0.021
X - 12740	0.054	8617	166	Coprococcus catus MGS:0037	0.068
2-oxoarginine*	0.053	8617	165	Streptococcus salivarius MGS:0071	0.015
1-stearoyl-2-oleoyl-GPC (18:0/18:1)	0.053	8617	125	Oscillospiraceae sp. MGS:0343	0.006
levulinoylcarnitine	0.053	8617	173	Eubacteriales sp. MGS:0105	0.016
1-palmitoyl-2-arachidonoyl-GPE (16:0/20:4)*	0.053	8617	144	Anaerobutyricum hallii MGS:0012	0.009
gamma-glutamyltyrosine	0.053	8617	153	Lachnospiraceae sp. MGS:0018	0.005
3-carboxy-4-methyl-5-propyl-2-furanpropanoate (CMPF)	0.053	8617	238	Eubacteriales sp. MGS:0162	0.018
2S,3R-dihydroxybutyrate	0.053	8616	251	[Clostridium] spiroforme MGS:0259	0.013
1-palmitoyl-2-docosahexaenoyl-GPC (16:0/22:6)	0.052	8617	237	Eubacteriales sp. MGS:0137	0.004
5-dodecenoate (12:1n7)	0.052	8617	164	Anaerostipes hadrus MGS:0003	0.01
oleoyl-arachidonoyl-glycerol (18:1/20:4) [2]*	0.052	8617	140	Lachnospiraceae sp. MGS:0043	-0.014
propionylglycine	0.052	8617	117	Prevotella copri MGS:0237	0.019
palmitoyl-sphingosine-phosphoethanolamine (d18:1/16:0)	0.052	8617	166	Eubacteriales sp. MGS:0102	0.004
1-(1-enyl-palmitoyl)-GPC (P-16:0)*	0.052	8617	210	Romboutsia timonensis MGS:0053	0.008
oleoyl-linoleoyl-glycerol (18:1/18:2) [1]	0.052	8617	206	Lachnospiraceae sp. MGS:0043	-0.01
taurocholenate sulfate*	0.052	8617	106	Romboutsia timonensis MGS:0053	-0.034
9-hydroxystearate	0.052	8617	160	Erysipelatoclostridium sp. MGS:0313	0.015
1-(1-enyl-stearoyl)-2-arachidonoyl-GPE (P-18:0/20:4)*	0.052	8617	262	Alistipes putredinis MGS:0033	0.009
isobutyrylcarnitine (C4)	0.052	8617	109	Clostridia sp. MGS:0140	0.011
(R)-3-hydroxybutyrylcarnitine	0.051	8617	124	Coprococcus catus MGS:0037	0.023
proline	0.051	8617	179	Streptococcus agalactiae MGS:1733	0.004
sphingomyelin (d18:1/19:0, d19:1/18:0)*	0.051	8617	174	Eubacteriales sp. MGS:0102	0.008
X - 21258	0.051	8617	149	Oscillospiraceae sp. MGS:0384	0.032
isobutyrylglycine	0.051	8617	151	Eubacteriales sp. MGS:0102	0.016
pregnanediol-3-glucuronide	0.051	8617	93	Eubacteriales sp. MGS:0100	0.014
mannonate*	0.051	8616	221	[Ruminococcus] torques MGS:0088	0.009
sphingomyelin (d18:1/20:2, d18:2/20:1, d16:1/22:2)*	0.051	8617	205	Clostridium sp. AF37-5 MGS:0076	0.007
X - 12726	0.051	8617	223	Lachnospiraceae sp. MGS:0127	0.019
X - 25520	0.05	8617	267	Eubacteriales sp. MGS:0081	0.017
X - 17654	0.05	8617	167	Eubacteriales sp. MGS:0269	0.008
1,3,7-trimethylurate	0.05	8617	151	Eubacteriales sp. MGS:0102	0.041
glucuronide of piperine metabolite C17H21NO3 (3)*	0.05	8617	216	[Ruminococcus] gnavus MGS:0239	0.019
9,10-DiHOME	0.05	8617	132	Eubacteriales sp. MGS:0069	0.02
androstenediol (3alpha, 17alpha) monosulfate (3)	0.05	8617	245	Eubacteriales sp. MGS:0069	-0.015
glycyrrhetinate	0.05	8617	209	Oscillibacter sp. PEA192 MGS:0021	0.031
X - 24344	0.05	8617	148	Eubacteriales sp. MGS:0102	0.038
X - 12117	0.049	8617	159	Oscillospiraceae sp. MGS:0343	-0.011
glycocholenate sulfate*	0.049	8617	155	Eubacteriales sp. MGS:0102	-0.017
2-aminobutyrate	0.049	8617	214	Oscillospiraceae sp. MGS:0343	0.008
X - 25419	0.048	8617	335	Eggerthellaceae sp. MGS:0804	0.023
cis-3,4-methyleneheptanoylcarnitine	0.048	8617	128	Eubacteriales sp. MGS:0069	-0.014
X - 24295	0.048	8617	155	Clostridium sp. AT4 MGS:0347	0.006
retinol (Vitamin A)	0.048	8617	191	Collinsella aerofaciens MGS:0019	0.004
4-guanidinobutanoate	0.048	8617	218	Eubacteriales sp. MGS:0123	-0.016
1-(1-enyl-palmitoyl)-2-linoleoyl-GPE (P-16:0/18:2)*	0.048	8617	150	Streptococcus salivarius MGS:0071	0.01
glycine	0.048	8617	207	Coprococcus comes MGS:0016	-0.008
1-palmitoyl-2-arachidonoyl-GPC (16:0/20:4n6)	0.047	8617	155	Oscillospiraceae sp. MGS:0343	0.005
cysteinylglycine disulfide*	0.047	8617	202	Lachnospiraceae sp. MGS:0018	0.004
glycosyl ceramide (d18:2/24:1, d18:1/24:2)*	0.047	8617	169	Coprococcus comes MGS:0016	-0.008
X - 11444	0.047	8617	142	Eubacteriales sp. MGS:0216	0.008
4-acetylphenol sulfate	0.047	8617	128	Lachnospiraceae sp. MGS:0127	0.016
X - 21470	0.047	8617	200	[Ruminococcus] torques MGS:0034	0.021
X - 19183	0.047	8617	199	Butyricicoccus sp. MGS:0008	0.071
X - 21410	0.047	8617	162	[Ruminococcus] torques MGS:0034	0.021
1-(1-enyl-palmitoyl)-2-arachidonoyl-GPE (P-16:0/20:4)*	0.047	8617	214	Streptococcus australis MGS:0310	0.009
2-O-methylascorbic acid	0.047	8617	241	Eubacteriales sp. MGS:0345	-0.006
S-methylcysteine	0.046	8617	147	Blautia massiliensis MGS:0023	-0.009
1-palmitoyl-2-oleoyl-GPI (16:0/18:1)*	0.046	8617	171	Oscillospiraceae sp. MGS:0343	0.013
X - 17653	0.046	8617	157	Anaerostipes hadrus MGS:0003	-0.009
3-methoxycatechol sulfate (2)	0.046	8617	133	Lachnospiraceae sp. MGS:0217	0.023
X - 14056	0.045	8617	166	Eubacteriales sp. MGS:0216	0.004
uridine	0.045	8617	218	Streptococcus parasanguinis MGS:0117	-0.008
X - 11795	0.045	8617	240	[Ruminococcus] gnavus MGS:0239	0.019
1-palmitoyl-2-dihomo-linolenoyl-GPC (16:0/20:3n3 or 6)*	0.045	8617	196	Bifidobacterium adolescentis MGS:0056	0.003
1-(1-enyl-stearoyl)-2-linoleoyl-GPE (P-18:0/18:2)*	0.045	8617	210	Clostridium phoceensis MGS:0014	0.007
4-vinylguaiacol sulfate	0.045	8617	203	Eubacteriales sp. MGS:0102	0.042
ribitol	0.045	8616	111	Eubacteriales sp. MGS:1250	0.009
pimeloylcarnitine/3-methyladipoylcarnitine (C7-DC)	0.045	8617	95	Blautia obeum MGS:0001	-0.009
sphingomyelin (d18:1/25:0, d19:0/24:1, d20:1/23:0, d19:1/24:0)*	0.045	8617	188	Eubacteriales sp. MGS:0102	0.007
lactosyl-N-nervonoyl-sphingosine (d18:1/24:1)*	0.045	8617	90	Eubacteriales sp. MGS:0102	0.005
gamma-glutamylphenylalanine	0.045	8617	110	Eubacteriales sp. MGS:0069	-0.004
cysteine-glutathione disulfide	0.045	8617	88	Eubacteriales sp. MGS:0069	0.013
N-carbamoylalanine	0.044	4787	76	Eubacteriales sp. MGS:0102	0.029
X - 21661	0.044	3830	111	Bacteria sp. MGS:1520	0.04
succinylcarnitine (C4-DC)	0.044	8617	202	Bacteroidales sp. MGS:0147	-0.006
X - 17301	0.044	6717	146	Agathobaculum sp. MGS:0679	0.023
X - 23680	0.044	8617	145	Eubacteriales sp. MGS:0069	-0.014
palmitoyl-linoleoyl-glycerol (16:0/18:2) [2]*	0.044	3830	116	Allisonella histaminiformans MGS:0332	0.011
4-vinylphenol sulfate	0.044	8617	240	Clostridium phoceensis MGS:0014	0.027
hexanoylglycine	0.043	8617	110	Eubacteriales sp. MGS:0087	0.014
1-palmitoleoylglycerol (16:1)*	0.043	8617	143	Anaerostipes caccae MGS:0747	0.015
alpha-CMBHC glucuronide	0.043	4787	173	Eggerthellales sp. MGS:0177	0.023
caprate (10:0)	0.043	8617	170	Erysipelatoclostridium sp. MGS:0313	0.011
dodecanedioate (C12-DC)	0.043	8617	216	Eubacteriales sp. MGS:0311	0.012
X - 21839	0.043	8617	115	Adlercreutzia equolifaciens subsp. celatus MGS:0051	0.046
glycolithocholate	0.043	8617	214	Dorea sp. AF36-15AT MGS:0052	0.021
X - 24949	0.043	8617	253	Subdoligranulum sp. APC924/74 MGS:0015	-0.017
7-methylguanine	0.043	8617	194	[Ruminococcus] gnavus MGS:0239	0.003
X - 26111	0.043	8617	228	Bifidobacterium longum subsp. longum MGS:0038	-0.031
epiandrosterone sulfate	0.043	8617	179	Streptococcus salivarius MGS:0071	-0.016
4-allylphenol sulfate	0.042	8617	143	Eubacteriales sp. MGS:0320	0.016
3-hydroxybutyrate (BHBA)	0.042	8616	173	Lachnospiraceae sp. MGS:0018	-0.025
sphingomyelin (d18:2/14:0, d18:1/14:1)*	0.042	8617	195	Anaerostipes hadrus MGS:0003	0.009
X - 12026	0.042	8617	163	Oscillospiraceae sp. MGS:0343	-0.009
methionine sulfoxide	0.042	8617	146	Streptococcus parasanguinis MGS:0117	0.008
5alpha-androstan-3beta,17beta-diol monosulfate (2)	0.042	8617	178	Oscillospiraceae sp. MGS:0343	0.02
hydantoin-5-propionate	0.041	8616	197	Oscillospiraceae sp. MGS:0343	-0.012
1-carboxyethylhistidine	0.041	3830	59	Eubacteriales sp. MGS:0184	-0.012
gentisate	0.041	8617	99	Clostridium sp. TF06-15AC MGS:0032	-0.019
2-aminoadipate	0.041	8617	197	Dorea longicatena MGS:0039	0.009
glycochenodeoxycholate 3-sulfate	0.041	8617	152	Eubacteriales sp. MGS:1301	0.019
tyrosine	0.041	8617	180	Lachnospiraceae sp. MGS:0018	0.005
X - 24544	0.04	8617	195	Streptococcus salivarius MGS:0071	-0.012
3-(4-hydroxyphenyl)lactate	0.04	8617	291	Coprococcus catus MGS:0037	0.007
guanidinosuccinate	0.04	4787	112	Bifidobacterium adolescentis MGS:0056	-0.019
phenyllactate (PLA)	0.04	8616	240	Limosilactobacillus oris MGS:1462	0.012
N-acetylaspartate (NAA)	0.039	8617	139	Dorea longicatena MGS:0039	-0.004
X - 24556	0.039	3830	45	Blautia obeum MGS:0001	-0.011
linoleoylcarnitine (C18:2)*	0.039	8617	145	Ruminococcus sp. AF41-9 MGS:0203	0.004
serine	0.039	8617	122	Eubacteriales sp. MGS:0081	-0.002
glycine conjugate of C10H14O2 (1)*	0.039	8617	126	Dorea longicatena MGS:0039	0.014
X - 23974	0.039	8617	220	Oscillibacter sp. MGS:0734	0.007
resveratrol disulfate (2)*	0.039	8617	34	Oscillospiraceae sp. MGS:0343	0.033
N-acetyltaurine	0.039	8617	137	Veillonellales sp. MGS:1225	0.01
methionine sulfone	0.039	8617	148	Rothia mucilaginosa MGS:0559	0.009
dihomo-linolenoylcarnitine (C20:3n3 or 6)*	0.039	8617	189	Eubacteriales sp. MGS:0069	-0.007
2-butenoylglycine	0.039	8617	126	Eubacteriales sp. MGS:0069	0.011
1-stearoyl-2-linoleoyl-GPC (18:0/18:2)*	0.039	8617	104	Eubacteriales sp. MGS:0069	0.004
X - 21471	0.039	8617	163	Eubacteriales sp. MGS:0102	-0.022
perfluorooctanoate (PFOA)	0.039	8617	264	Oscillospiraceae sp. MGS:0343	0.013
1-(1-enyl-palmitoyl)-2-oleoyl-GPE (P-16:0/18:1)*	0.039	8617	139	Streptococcus parasanguinis MGS:0117	0.008
1-arachidonoyl-GPE (20:4n6)*	0.039	8617	134	Eubacteriales sp. MGS:0100	-0.005
X - 12410	0.039	8617	110	Clostridiaceae sp. MGS:0471	0.03
X - 25371	0.039	8617	175	Oscillospiraceae sp. MGS:0343	-0.009
myristate (14:0)	0.038	8617	205	Coprococcus catus MGS:0037	0.01
X - 11483	0.038	8617	167	Bifidobacterium longum subsp. longum MGS:0038	-0.02
heptanoate (7:0)	0.038	8617	82	Eubacteriales sp. MGS:0161	0.021
behenoyl dihydrosphingomyelin (d18:0/22:0)*	0.038	8617	109	Eubacteriales sp. MGS:0128	0.007
X - 11880	0.038	8617	154	Eubacteriales sp. MGS:0102	-0.012
trans-4-hydroxyproline	0.038	8617	203	Coprococcus comes MGS:0016	0.01
docosahexaenoate (DHA; 22:6n3)	0.038	8617	200	Roseburia faecis MGS:0058	-0.01
palmitoylcarnitine (C16)	0.038	8617	137	[Clostridium] spiroforme MGS:0259	0.005
1-oleoyl-GPC (18:1)	0.038	8617	238	[Clostridium] spiroforme MGS:0259	0.005
picolinoylglycine	0.038	8617	256	Gemmiger sp. MGS:1110	0.01
X - 23644	0.038	8617	131	Eubacteriales sp. MGS:0069	0.066
2-methoxyhydroquinone sulfate (2)	0.038	8617	100	Bifidobacterium longum subsp. longum MGS:0038	0.021
3-methyl-2-oxobutyrate	0.037	8617	151	Coprococcus catus MGS:0037	0.004
X - 23659	0.037	8617	146	Streptococcus australis MGS:0310	0.012
pyruvate	0.037	8616	106	Clostridium sp. AT4 MGS:0347	0.004
N-methyltaurine	0.037	8616	133	Eubacteriales sp. MGS:0707	0.022
sulfamethoxazole	0.037	5730	55	Prevotella marseillensis MGS:0424	0.015
X - 12689	0.037	6717	222	Bifidobacterium longum subsp. longum MGS:0038	-0.018
glutamine_degradant*	0.037	8617	314	Eubacteriales sp. MGS:0081	0.014
alanine	0.037	8617	86	Clostridium sp. TM06-18 MGS:0048	0.003
X - 21364	0.037	8617	188	[Ruminococcus] torques MGS:0034	0.005
alpha-ketoglutarate	0.037	8616	127	Limosilactobacillus vaginalis MGS:1341	0.005
1-stearoyl-2-linoleoyl-GPE (18:0/18:2)*	0.037	8617	108	Eubacteriales sp. MGS:0100	-0.008
palmitoyl dihydrosphingomyelin (d18:0/16:0)*	0.037	8617	154	Eubacteriales sp. MGS:0069	0.003
linoleoyl-linoleoyl-glycerol (18:2/18:2) [1]*	0.037	5730	162	Eubacteriales sp. MGS:0604	0.015
chiro-inositol	0.037	8616	157	Butyricicoccus sp. MGS:0008	0.061
1-methyl-4-imidazoleacetate	0.037	8617	64	Streptococcus parasanguinis MGS:0117	0.011
5-hydroxy-2-methylpyridine sulfate	0.037	8617	104	Eubacteriales sp. MGS:0102	0.041
16-hydroxypalmitate	0.037	8617	115	Eubacteriales sp. MGS:0116	0.007
X - 25524	0.037	3830	32	Firmicutes sp. MGS:1054	0.02
androstenediol (3alpha, 17alpha) monosulfate (2)	0.036	8617	212	Streptococcus parasanguinis MGS:0117	-0.011
betaine	0.036	8617	174	Bilophila wadsworthia MGS:0049	-0.004
arachidoylcarnitine (C20)*	0.036	8617	212	Clostridium phoceensis MGS:0014	0.007
trimethoprim	0.036	5730	39	Prevotella marseillensis MGS:0424	0.014
X - 24546	0.036	8617	187	[Ruminococcus] torques MGS:0034	0.02
tryptophan	0.036	8617	108	Lachnospiraceae sp. MGS:0018	0.003
5alpha-pregnan-3beta,20alpha-diol disulfate	0.036	8617	120	Eubacteriales sp. MGS:0439	0.016
1-stearoyl-2-docosahexaenoyl-GPE (18:0/22:6)*	0.036	8617	173	Anaerobutyricum hallii MGS:0012	0.009
beta-hydroxyisovalerate	0.036	8617	195	Eubacteriales sp. MGS:0069	-0.008
docosahexaenoylcholine	0.036	8617	129	Eubacteriales sp. MGS:0100	0.013
4-methylhexanoylglutamine	0.036	8617	202	Erysipelotrichales sp. MGS:0283	0.015
phosphate	0.035	8617	145	Lachnospiraceae sp. MGS:0018	-0.002
bendroflumethiazide	0.035	5730	57	Prevotella marseillensis MGS:0424	0.015
X - 15503	0.035	8617	137	Streptococcus salivarius MGS:0071	0.008
succinoyltaurine	0.035	8616	102	Romboutsia timonensis MGS:0053	-0.026
X - 25422	0.035	8617	235	Latilactobacillus sakei subsp. sakei MGS:0836	0.009
X - 21339	0.035	8617	173	Lachnospiraceae sp. MGS:0217	-0.013
heptenedioate (C7:1-DC)*	0.035	8616	101	Bifidobacterium adolescentis MGS:0056	-0.012
(14 or 15)-methylpalmitate (a17:0 or i17:0)	0.035	8617	204	Erysipelotrichales sp. MGS:0283	0.008
X - 23787	0.034	8617	182	Oscillospiraceae sp. MGS:0343	0.026
stearoyl sphingomyelin (d18:1/18:0)	0.034	8617	167	Eubacteriales sp. MGS:0102	0.004
N4-acetylsulfamethoxazole*	0.034	5730	68	Prevotella marseillensis MGS:0424	0.015
arachidonoylcarnitine (C20:4)	0.034	8617	191	Eubacteriales sp. MGS:0069	-0.012
lactosyl-N-palmitoyl-sphingosine (d18:1/16:0)	0.034	8617	123	Bifidobacterium longum subsp. longum MGS:0038	0.003
2-hydroxy-4-(methylthio)butanoic acid	0.034	8616	148	Ligilactobacillus salivarius MGS:0919	0.007
N,N,N-trimethyl-5-aminovalerate	0.034	8617	157	Alistipes putredinis MGS:0033	-0.006
phytanate	0.034	3830	76	Erysipelotrichales sp. MGS:0283	0.011
N-acetylphenylalanine	0.034	8617	125	Coprococcus comes MGS:0016	0.008
glycochenodeoxycholate	0.034	8617	111	Streptococcus parasanguinis MGS:0117	0.017
taurochenodeoxycholate	0.033	8617	182	Streptococcus parasanguinis MGS:0117	0.043
X - 21441	0.033	8617	148	Eubacteriales sp. MGS:0069	-0.011
citrate	0.033	8617	147	Clostridia sp. MGS:0140	0.002
X - 18913	0.033	8617	147	Eubacteriales sp. MGS:0069	0.012
deoxycarnitine	0.033	8617	225	Butyricicoccus sp. MGS:0008	-0.005
2,3-dihydroxy-5-methylthio-4-pentenoate (DMTPA)*	0.032	8617	161	Lactobacillus iners MGS:1845	-0.004
glycohyocholate	0.032	8617	234	Bifidobacterium longum subsp. longum MGS:0038	0.017
3-hydroxybutyroylglycine**	0.032	4787	55	Intestinimonas massiliensis MGS:0198	0.016
pregnenediol sulfate (C21H34O5S)*	0.032	8617	122	Coprococcus comes MGS:0016	0.014
decadienedioic acid (C10:2-DC)**	0.032	8617	148	Clostridium sp. AF34-13 MGS:0173	-0.008
N-acetylkynurenine (2)	0.032	8617	140	Coprococcus comes MGS:0016	0.017
2-hydroxysebacate	0.032	8617	112	Dialister pneumosintes MGS:1496	0.021
andro steroid monosulfate C19H28O6S (1)*	0.032	8617	166	[Ruminococcus] torques MGS:0034	0.017
carnitine	0.032	8616	127	Roseburia inulinivorans MGS:0036	0.003
X - 11372	0.032	8617	219	Eubacteriales sp. MGS:0069	-0.011
pantothenate	0.032	8617	179	Oscillospiraceae sp. MGS:0098	0.009
(16 or 17)-methylstearate (a19:0 or i19:0)	0.032	8617	217	Eubacteriales sp. MGS:0062	-0.008
X - 15486	0.032	8617	146	Eubacteriales sp. MGS:0069	-0.012
11beta-hydroxyandrosterone glucuronide	0.032	8617	152	Coprococcus comes MGS:0016	0.008
sulfate of piperine metabolite C18H21NO3 (1)*	0.032	8617	184	Clostridia sp. MGS:0140	-0.015
N-acetylputrescine	0.032	8617	112	Lachnospiraceae sp. MGS:1113	0.006
alpha-hydroxyisocaproate	0.031	8617	277	Coprococcus catus MGS:0037	0.009
dehydroepiandrosterone sulfate (DHEA-S)	0.031	8617	113	Coprococcus comes MGS:0016	0.009
linoleoyl-arachidonoyl-glycerol (18:2/20:4) [2]*	0.031	8617	147	Lachnospiraceae sp. MGS:0043	-0.015
stearoylcarnitine (C18)	0.031	8617	174	Erysipelotrichales sp. MGS:0283	0.006
phenylalanine	0.031	8617	126	Eubacteriales sp. MGS:0081	0.001
5-methylthioadenosine (MTA)	0.031	8617	64	Eubacteriales sp. MGS:1250	0.008
glycerol	0.031	8617	136	Romboutsia timonensis MGS:0053	-0.013
1-(1-enyl-palmitoyl)-2-arachidonoyl-GPC (P-16:0/20:4)*	0.031	8617	176	Romboutsia timonensis MGS:0053	0.007
1-stearoyl-2-arachidonoyl-GPI (18:0/20:4)	0.031	8617	55	Eubacteriales sp. MGS:0100	-0.004
X - 14939	0.031	8617	128	Megasphaera sp. BL7 MGS:1145	0.013
creatinine	0.031	8617	194	Eubacteriales sp. MGS:0081	0.003
thioproline	0.031	8617	145	Dorea longicatena MGS:0039	0.004
10-nonadecenoate (19:1n9)	0.031	8617	196	Coprococcus catus MGS:0037	0.009
X - 24951	0.031	8617	151	Lachnospiraceae sp. MGS:0217	-0.012
X - 26109	0.03	1900	31	Faecalibacterium prausnitzii MGS:0029	0.019
adrenate (22:4n6)	0.03	8617	147	Coprococcus catus MGS:0037	0.01
eicosapentaenoate (EPA; 20:5n3)	0.03	8617	196	Roseburia faecis MGS:0058	-0.008
3-bromo-5-chloro-2,6-dihydroxybenzoic acid*	0.03	8617	197	Coriobacteriaceae sp. MGS:1073	0.008
linoleoylcholine*	0.03	8617	203	Ruminococcus sp. MGS:0126	0.013
salicyluric glucuronide*	0.03	8617	183	Phocaeicola plebeius MGS:0423	0.014
X - 15245	0.03	8617	68	Blautia obeum MGS:0001	0.016
hydroxyasparagine**	0.03	8617	99	Eubacteriales sp. MGS:0080	0.004
glycosyl-N-behenoyl-sphingadienine (d18:2/22:0)*	0.03	8617	104	Eubacteriales sp. MGS:0102	0.005
tartarate	0.03	8617	96	Oscillospiraceae sp. MGS:0343	0.042
4-oxo-retinoic acid	0.03	8617	114	Parabacteroides sp. MGS:1168	0.011
gamma-glutamylglycine	0.03	8617	157	Coprococcus comes MGS:0016	-0.009
N1-methyladenosine	0.03	8617	134	Eubacteriales sp. MGS:0102	-0.003
X - 19438	0.03	8617	89	Clostridium sp. TM06-18 MGS:0048	0.008
X - 25433	0.029	8617	124	Romboutsia timonensis MGS:0053	-0.035
1-stearoyl-GPG (18:0)	0.029	8617	125	Coprococcus comes MGS:0016	0.012
X - 18886	0.029	8617	184	[Ruminococcus] torques MGS:0034	0.016
X - 12104	0.029	8617	129	Oscillospiraceae sp. MGS:0343	-0.011
17alpha-hydroxypregnanolone glucuronide	0.029	3830	106	Coriobacteriales sp. MGS:0714	0.014
4-ethyl-2-methoxyphenol sulfate	0.029	8617	96	Klebsiella oxytoca MGS:1046	0.015
X - 24518	0.029	3830	66	Eubacteriales sp. MGS:0162	-0.013
sphingomyelin (d18:1/18:1, d18:2/18:0)	0.029	8617	252	Eubacteriales sp. MGS:0102	0.005
1-palmitoyl-GPG (16:0)*	0.029	8617	130	[Ruminococcus] gnavus MGS:0239	0.006
myristoyl dihydrosphingomyelin (d18:0/14:0)*	0.029	8617	97	Eubacteriales sp. MGS:0100	0.004
sphingomyelin (d18:1/20:0, d16:1/22:0)*	0.029	8617	119	Bifidobacterium bifidum MGS:0262	-0.003
1-myristoyl-2-arachidonoyl-GPC (14:0/20:4)*	0.028	8617	99	Clostridium sp. TM06-18 MGS:0048	0.009
3-methylcrotonylglycine	0.028	3830	61	Eubacteriales sp. MGS:0069	0.012
isovalerylglycine	0.028	8617	117	Eubacteriales sp. MGS:0069	0.011
sulfate of piperine metabolite C16H19NO3 (3)*	0.028	8617	163	Faecalibacterium prausnitzii MGS:0029	0.012
1-cerotoyl-GPC (26:0)*	0.028	8617	132	Eubacteriales sp. MGS:0254	-0.008
pyrraline	0.028	8617	118	Eubacteriales sp. MGS:0123	-0.013
ferulic acid 4-sulfate	0.028	8617	119	Peptostreptococcaceae sp. MGS:0200	0.025
1-oleoyl-2-arachidonoyl-GPE (18:1/20:4)*	0.028	8617	48	Eubacteriales sp. MGS:0100	-0.01
X - 13684	0.028	8617	111	Eubacteriales sp. MGS:0102	-0.01
5alpha-androstan-3alpha,17beta-diol monosulfate (1)	0.028	8617	104	Eubacteriales sp. MGS:0069	-0.013
palmitate (16:0)	0.028	8617	160	Coprococcus catus MGS:0037	0.007
N2,N2-dimethylguanosine	0.028	8617	177	Limosilactobacillus vaginalis MGS:1341	0.004
sulfate of piperine metabolite C16H19NO3 (2)*	0.028	8617	156	Faecalibacterium prausnitzii MGS:0029	0.013
X - 13728	0.027	8617	181	Clostridium phoceensis MGS:0014	0.023
aconitate [cis or trans]	0.027	8617	157	Romboutsia timonensis MGS:0053	-0.005
caffeic acid sulfate	0.027	8616	90	Eubacteriales sp. MGS:0102	0.044
kynurenate	0.027	8617	172	Romboutsia timonensis MGS:0053	0.008
androsterone glucuronide	0.027	8617	141	Eubacteriales sp. MGS:0069	-0.013
21-hydroxypregnenolone disulfate	0.027	8617	75	Streptococcus salivarius MGS:0071	-0.012
X - 16580	0.027	8617	144	Clostridium phoceensis MGS:0014	0.012
10-heptadecenoate (17:1n7)	0.027	8617	131	Coprococcus catus MGS:0037	0.008
sphingomyelin (d18:1/24:1, d18:2/24:0)*	0.027	8617	89	Alistipes putredinis MGS:0033	0.002
beta-hydroxyisovaleroylcarnitine	0.027	8617	179	Eubacteriales sp. MGS:0080	0.006
X - 12707	0.026	8617	180	Eubacteriales sp. MGS:0100	0.012
X - 12407	0.026	8617	100	Blautia obeum MGS:0001	-0.02
X - 11378	0.026	4787	131	Eubacteriales sp. MGS:0069	-0.013
8-methoxykynurenate	0.026	8617	89	Oscillospiraceae sp. MGS:0142	-0.014
vanillic acid glycine	0.026	8617	176	Eubacteriales sp. MGS:0635	0.016
caffeine	0.026	8617	93	Eubacteriales sp. MGS:0102	0.032
nisinate (24:6n3)	0.026	8617	162	Blautia producta MGS:0619	0.014
histidine betaine (hercynine)*	0.026	8617	242	Eubacteriales sp. MGS:0026	-0.01
5-dodecenoylcarnitine (C12:1)	0.026	8617	70	Eubacteriales sp. MGS:0116	0.01
gamma-glutamylmethionine	0.026	8617	126	Lachnospiraceae sp. MGS:0018	0.004
N-palmitoyl-sphinganine (d18:0/16:0)	0.026	8617	70	Streptococcus parasanguinis MGS:0117	0.011
X - 18922	0.026	8617	235	Eubacteriales sp. MGS:0216	0.007
S-carboxyethylcysteine	0.026	3830	35	Eubacteriales sp. MGS:0673	0.023
5-hydroxymethyl-2-furoylcarnitine*	0.026	8617	105	Eubacteriales sp. MGS:0105	0.018
17alpha-hydroxypregnenolone 3-sulfate	0.026	8617	135	Eubacteriales sp. MGS:0069	-0.014
creatine	0.026	8617	114	Eubacteriales sp. MGS:0081	-0.006
methylsuccinoylcarnitine	0.026	8617	123	Eubacteriales sp. MGS:0102	0.015
X - 18887	0.026	8617	54	Eubacteriales sp. MGS:0087	0.007
X - 13431	0.026	8617	188	Propionibacterium freudenreichii subsp. shermanii MGS:0723	0.012
X - 25810	0.026	8617	273	Ruminococcus sp. MGS:0131	0.011
glycine conjugate of C10H12O2*	0.025	8617	106	Dorea longicatena MGS:0039	0.018
octadecanedioylcarnitine (C18-DC)*	0.025	8617	195	Oscillospiraceae sp. MGS:0343	-0.009
piperine	0.025	8617	117	Faecalibacterium prausnitzii MGS:0029	0.021
sucrose	0.025	3830	33	Streptococcus salivarius MGS:0071	0.032
glutamine	0.025	8617	76	Eubacteriales sp. MGS:0123	-0.002
docosapentaenoate (n3 DPA; 22:5n3)	0.025	8617	194	Coprococcus catus MGS:0037	0.011
glycosyl ceramide (d18:1/23:1, d17:1/24:1)*	0.025	3830	81	Eubacteriales sp. MGS:0149	0.014
X - 12812	0.025	8617	108	Butyricicoccus sp. MGS:0008	0.028
sulfate of piperine metabolite C18H21NO3 (3)*	0.025	8617	177	Clostridia sp. MGS:0140	-0.013
3-hydroxy-3-methylglutarate	0.025	8616	97	Limosilactobacillus vaginalis MGS:1341	0.008
vanillylmandelate (VMA)	0.025	8617	172	Eubacteriales sp. MGS:0345	-0.006
eicosenedioate (C20:1-DC)*	0.025	6717	123	Eubacteriales sp. MGS:0102	-0.012
fructosyllysine	0.025	8617	116	[Ruminococcus] torques MGS:0088	0.005
X - 21815	0.025	8617	100	Eubacteriales sp. MGS:0069	0.021
etiocholanolone glucuronide	0.025	8617	94	Streptococcus salivarius MGS:0071	-0.009
S-adenosylhomocysteine (SAH)	0.025	8617	109	Eubacteriales sp. MGS:0116	-0.007
laurate (12:0)	0.025	8617	110	Eubacteriales sp. MGS:0069	0.008
X - 13866	0.025	8617	139	Ruminococcus sp. MGS:0131	0.012
eicosenoate (20:1)	0.024	8617	214	Eubacteriales sp. MGS:0477	0.007
deoxycholic acid 3-sulfate	0.024	3830	27	Intestinibacter bartlettii MGS:0115	0.017
lignoceroyl sphingomyelin (d18:1/24:0)	0.024	8617	123	Escherichia coli MGS:0195	-0.004
2-hydroxyacetaminophen sulfate*	0.024	8617	66	Methanobrevibacter smithii MGS:0152	0.015
N-acetyl-2-aminoadipate	0.024	8617	105	Eubacteriales sp. MGS:0392	-0.014
malonylcarnitine	0.024	8617	107	Prevotella marseillensis MGS:0424	-0.01
X - 12844	0.024	8617	99	Streptococcus parasanguinis MGS:0117	-0.01
methionine	0.024	8617	165	Eubacteriales sp. MGS:0162	-0.002
1-linoleoyl-GPG (18:2)*	0.024	8617	174	Eubacteriales sp. MGS:0102	-0.009
1-palmitoyl-2-linoleoyl-GPI (16:0/18:2)	0.024	8616	93	Bifidobacterium adolescentis MGS:0056	0.008
16a-hydroxy DHEA 3-sulfate	0.024	8617	75	[Ruminococcus] torques MGS:0034	0.018
4-acetaminophen sulfate	0.024	8617	89	Methanobrevibacter smithii MGS:0152	0.015
X - 21829	0.024	4787	55	[Ruminococcus] torques MGS:0034	0.014
3,7-dimethylurate	0.023	8617	137	Eubacteriales sp. MGS:0102	0.024
1-linoleoyl-2-linolenoyl-GPC (18:2/18:3)*	0.023	8617	165	Eubacteriales sp. MGS:0123	-0.008
sphingomyelin (d18:0/20:0, d16:0/22:0)*	0.023	8617	117	Coprococcus comes MGS:0016	0.005
homovanillate (HVA)	0.023	8617	154	Bifidobacterium dentium MGS:0579	0.008
nonadecanoate (19:0)	0.023	8617	144	Erysipelotrichales sp. MGS:0283	0.006
1-stearoyl-2-arachidonoyl-GPC (18:0/20:4)	0.023	8617	219	Eubacteriales sp. MGS:0100	-0.003
X - 12101	0.023	8617	87	Prevotella copri MGS:0237	-0.008
X - 12730	0.023	8617	89	Eubacteriales sp. MGS:0102	0.035
orotidine	0.023	8616	77	Rothia mucilaginosa MGS:0559	0.014
asparagine	0.023	8617	98	Dorea formicigenerans MGS:0006	-0.003
ascorbic acid 2-sulfate	0.023	8616	92	Collinsella aerofaciens MGS:0019	-0.01
carnosine	0.022	8617	139	Eubacteriales sp. MGS:0755	0.017
ginkgolic acid C15:1	0.022	8616	41	Eubacteriales sp. MGS:0069	0.036
pregnenolone sulfate	0.022	8617	143	Coprococcus comes MGS:0016	0.013
X - 11787	0.022	8617	59	Eubacteriales sp. MGS:0116	-0.004
sphingomyelin (d18:2/16:0, d18:1/16:1)*	0.022	8617	122	Eubacteriales sp. MGS:0102	0.003
docosadienoate (22:2n6)	0.022	8617	157	Oscillospiraceae sp. MGS:0343	0.007
imidazole lactate	0.022	8617	222	Eubacteriales sp. MGS:0100	0.005
margaroylcarnitine (C17)*	0.022	8617	159	Erysipelotrichales sp. MGS:0283	0.007
4-acetamidobutanoate	0.022	8617	98	Dialister pneumosintes MGS:1496	0.006
cystathionine	0.022	8617	112	Eubacteriales sp. MGS:0062	0.014
kynurenine	0.022	8617	111	Rothia mucilaginosa MGS:0559	0.003
tetradecadienedioate (C14:2-DC)*	0.022	8617	126	Bacteroides sp. MGS:0030	0.01
5alpha-androstan-3alpha,17alpha-diol monosulfate	0.022	8617	107	Streptococcus parasanguinis MGS:0117	-0.016
cystine	0.022	8617	188	Eubacteriales sp. MGS:0100	-0.004
erythronate*	0.022	8616	61	Enterocloster citroniae MGS:0285	0.003
3,4-dihydroxybutyrate	0.022	8616	94	Ligilactobacillus salivarius MGS:0919	0.009
acisoga	0.021	8617	72	Romboutsia timonensis MGS:0053	-0.014
anthranilate	0.021	6717	77	Eubacteriales sp. MGS:0149	0.007
pentadecanoate (15:0)	0.021	8617	150	Eubacteriales sp. MGS:1065	0.006
cysteine sulfinic acid	0.021	8617	122	Veillonellaceae sp. MGS:0504	-0.006
pyridoxate	0.021	8617	114	Dialister pneumosintes MGS:1496	0.024
2-ketocaprylate	0.021	8617	116	Eubacteriales sp. MGS:0069	0.015
1-oleoylglycerol (18:1)	0.021	8617	53	Clostridium sp. TF06-15AC MGS:0032	0.01
N-acetylleucine	0.021	8617	99	Clostridium sp. AT4 MGS:0347	0.005
6-bromotryptophan	0.021	8617	96	Lachnospiraceae sp. MGS:0018	0.005
N-acetyltryptophan	0.021	8617	134	Lachnospiraceae sp. MGS:0018	0.011
gamma-glutamylglutamine	0.021	8617	86	Eubacteriales sp. MGS:0123	-0.003
X - 12015	0.021	3830	113	Eubacteriales sp. MGS:0185	0.016
isoleucylglycine	0.021	8617	91	Eubacteriales sp. MGS:0069	0.01
carnitine of C10H14O2 (5)*	0.021	4787	73	Streptococcus thermophilus MGS:0095	-0.011
N-acetyl-isoputreanine	0.021	8617	167	Dialister pneumosintes MGS:1496	0.007
naringenin 7-glucuronide	0.02	8617	55	Peptostreptococcaceae sp. MGS:0200	0.013
docosahexaenoylcarnitine (C22:6)*	0.02	8617	207	Eubacteriales sp. MGS:0137	0.01
bilirubin (Z,Z)	0.02	8617	145	Streptococcus parasanguinis MGS:0117	-0.006
lyxonate	0.02	8616	73	Oscillospiraceae sp. MGS:0343	0.013
1-ribosyl-imidazoleacetate*	0.02	8617	93	Streptococcus salivarius MGS:0071	0.013
quinolinate	0.02	8617	120	Eubacteriales sp. MGS:0216	0.007
3-hydroxymyristate	0.02	8617	104	Oscillospiraceae sp. MGS:1203	0.009
3-hydroxyoleate*	0.02	3830	43	Eubacteriales sp. MGS:0116	0.016
X - 23641	0.02	8617	121	Dorea longicatena MGS:0039	0.01
xanthine	0.02	8616	147	Oscillospiraceae sp. MGS:1885	0.01
1-(1-enyl-stearoyl)-GPE (P-18:0)*	0.02	8617	141	Alistipes putredinis MGS:0033	0.01
palmitoleoylcarnitine (C16:1)*	0.02	8617	105	Fusobacterium gonidiaformans MGS:1466	0.007
GlcNAc sulfate conjugate of C21H34O2 steroid**	0.02	8617	71	Phocaeicola vulgatus MGS:0005	0.016
alpha-hydroxycaproate	0.02	3830	11	Eubacteriales sp. MGS:0100	-0.016
1-linoleoyl-GPA (18:2)*	0.02	3830	40	Eubacteriales sp. MGS:0162	0.009
N-palmitoyl-heptadecasphingosine (d17:1/16:0)*	0.02	8617	206	Eubacteriales sp. MGS:0102	0.008
3-methoxycatechol sulfate (1)	0.02	8617	203	Dorea sp. AF24-7LB MGS:0086	-0.023
N-acetylglucosamine/N-acetylgalactosamine	0.02	8617	62	Eubacteriales sp. MGS:0100	-0.005
theanine	0.02	8617	63	Clostridium phoceensis MGS:0014	-0.03
tridecenedioate (C13:1-DC)*	0.02	8617	127	Prevotella sp. 885 MGS:0958	-0.007
gamma-tocopherol/beta-tocopherol	0.02	8617	61	Clostridium sp. AT4 MGS:0347	0.007
dopamine 3-O-sulfate	0.02	8617	72	Eubacterium limosum MGS:1697	0.018
N-formylanthranilic acid	0.019	8617	77	Clostridium sp. TM06-18 MGS:0048	-0.009
X - 21353	0.019	8617	97	Eubacteriales sp. MGS:1336	0.009
dodecadienoate (12:2)*	0.019	8617	81	Eubacteriales sp. MGS:1336	0.007
adipoylcarnitine (C6-DC)	0.019	8617	152	[Ruminococcus] torques MGS:0034	0.011
gamma-glutamylcitrulline*	0.019	8617	101	Clostridium sp. AT4 MGS:0347	-0.006
gamma-CEHC	0.019	8617	140	Oscillospiraceae sp. MGS:0343	-0.007
stearate (18:0)	0.019	8617	100	Coprococcus catus MGS:0037	0.005
oleate/vaccenate (18:1)	0.019	8617	175	Romboutsia timonensis MGS:0053	-0.006
1-stearoyl-2-oleoyl-GPI (18:0/18:1)*	0.019	8617	109	Eubacteriales sp. MGS:0105	0.01
1-palmitoyl-2-linoleoyl-GPE (16:0/18:2)	0.019	8617	120	Romboutsia timonensis MGS:0053	-0.009
isovalerylcarnitine (C5)	0.019	8617	171	Coprococcus comes MGS:0016	0.008
tiglylcarnitine (C5:1-DC)	0.019	8617	161	Bifidobacterium adolescentis MGS:0056	-0.009
1-methyl-5-imidazolelactate	0.019	8617	147	Bifidobacterium longum subsp. longum MGS:0038	-0.019
N-acetylthreonine	0.019	8617	183	Peptostreptococcaceae sp. MGS:0200	0.004
X - 17676	0.018	8617	108	Clostridium phoceensis MGS:0014	0.015
N,N-dimethyl-5-aminovalerate	0.018	6717	8	Methanobrevibacter smithii MGS:0152	0.022
cis-3,4-methyleneheptanoylglycine	0.018	8617	57	Anaerostipes hadrus MGS:0003	0.01
arabonate/xylonate	0.018	8616	156	Anaerostipes hadrus MGS:0003	0.008
sebacate (C10-DC)	0.018	8617	103	Roseburia faecis MGS:0058	-0.011
glutamine conjugate of C6H10O2 (2)*	0.018	8617	92	Enterocloster citroniae MGS:0285	0.015
stearoylcholine*	0.018	8617	175	Eubacteriales sp. MGS:0535	0.012
2-methylserine	0.018	8617	64	Lachnospiraceae sp. MGS:0127	0.009
eicosapentaenoylcholine	0.018	3830	46	Firmicutes sp. MGS:0587	0.014
betonicine	0.018	3830	22	Eubacteriales sp. MGS:0069	0.074
hexanoylglutamine	0.018	8617	107	Romboutsia timonensis MGS:0053	-0.014
glutamine conjugate of C6H10O2 (1)*	0.018	8617	128	Romboutsia timonensis MGS:0053	-0.011
X - 23678	0.018	8617	135	Bifidobacterium adolescentis MGS:0056	-0.013
1-stearoyl-GPC (18:0)	0.018	8617	106	Romboutsia timonensis MGS:0053	0.003
glutamine conjugate of C7H12O2*	0.018	8617	129	Allisonella histaminiformans MGS:0332	-0.013
6-oxopiperidine-2-carboxylate	0.018	8617	120	Oscillospiraceae sp. MGS:0343	-0.008
3-(N-acetyl-L-cystein-S-yl) acetaminophen	0.018	8617	84	Streptococcus salivarius MGS:0071	0.009
2-hydroxyphenylacetate	0.018	8617	107	Phocaeicola plebeius MGS:0278	-0.008
cis-3,4-methyleneheptanoate	0.018	8617	78	Eubacteriales sp. MGS:0069	-0.011
2-aminooctanoate	0.018	8617	125	Eubacteriales sp. MGS:0069	0.009
palmitoylcholine	0.018	8617	92	Roseburia inulinivorans MGS:0036	-0.011
cytosine	0.018	8617	99	Limosilactobacillus oris MGS:1462	0.024
X - 17685	0.018	8617	168	Eubacterium ramulus MGS:0387	0.021
X - 24334	0.018	3830	80	Hafnia alvei MGS:1228	0.012
X - 24241	0.017	3830	130	Parolsenella catena MGS:0499	0.009
N-acetyl-beta-alanine	0.017	8617	118	Coprococcus comes MGS:0016	0.006
dihomo-linoleate (20:2n6)	0.017	8617	171	Coprococcus catus MGS:0037	0.007
indolelactate	0.017	8617	210	Ruminococcus sp. AM42-11 MGS:0002	-0.006
hexadecadienoate (16:2n6)	0.017	8617	178	Erysipelatoclostridium sp. MGS:0313	0.01
1-methyl-5-imidazoleacetate	0.017	8617	48	Bifidobacterium longum subsp. longum MGS:0038	-0.02
N,N,N-trimethyl-alanylproline betaine (TMAP)	0.017	8617	131	Peptostreptococcaceae sp. MGS:0200	0.003
3-hydroxylaurate	0.017	8617	143	Coprococcus catus MGS:0037	0.01
X - 25343	0.017	8617	102	Ligilactobacillus ruminis MGS:0484	0.005
N1-methylinosine	0.017	8617	124	Eubacteriales sp. MGS:0392	-0.007
octadecadienedioate (C18:2-DC)*	0.017	8617	64	Clostridium sp. TF06-15AC MGS:0032	-0.01
N-acetyltheanine	0.017	8617	66	Eubacteriales sp. MGS:0392	-0.016
homostachydrine*	0.017	8617	71	Eubacteriales sp. MGS:0102	0.023
N-acetylneuraminate	0.017	8617	77	Lachnospiraceae sp. MGS:0336	0.004
cysteinylglycine	0.017	8617	125	Lachnospiraceae sp. MGS:0018	0.005
alpha-ketoglutaramate*	0.017	8616	135	Dialister pneumosintes MGS:1496	0.003
X - 26108	0.017	8617	73	Escherichia coli MGS:0195	0.01
X - 25790	0.017	8617	180	Dialister pneumosintes MGS:1496	0.006
mannitol/sorbitol	0.016	8616	83	Anaerostipes hadrus MGS:0003	0.029
1-palmitoyl-2-docosahexaenoyl-GPE (16:0/22:6)*	0.016	8617	153	Lachnospiraceae sp. MGS:0040	-0.008
X - 12680	0.016	8617	104	Eubacteriales sp. MGS:0123	-0.009
1-palmitoyl-GPE (16:0)	0.016	8617	141	Parabacteroides distasonis MGS:0024	0.005
2,3-dihydroxy-2-methylbutyrate	0.016	8617	105	Butyricicoccus sp. MGS:0008	0.01
X - 12849	0.016	8617	74	Anaerostipes hadrus MGS:0003	0.037
taurocholate	0.016	8617	128	Streptococcus parasanguinis MGS:0117	0.036
malate	0.016	8617	217	Coprococcus catus MGS:0037	0.005
X - 11632	0.016	8617	95	Coprobacillus sp. MGS:0022	0.005
X - 24425	0.016	8617	113	Eubacteriales sp. MGS:0069	0.011
isoeugenol sulfate	0.016	8617	48	Ellagibacter isourolithinifaciens MGS:0191	0.032
pipecolate	0.016	8617	101	Oscillospiraceae sp. MGS:0343	0.017
1-oleoyl-GPE (18:1)	0.016	8617	114	Lachnospiraceae sp. MGS:1113	0.006
lactosyl-N-behenoyl-sphingosine (d18:1/22:0)*	0.016	8617	78	Eubacteriales sp. MGS:0069	0.005
X - 22143	0.016	3830	57	Oscillospiraceae sp. MGS:0343	-0.012
X - 24328	0.016	8617	139	Dorea longicatena MGS:0039	0.009
3-hydroxydodecanedioate*	0.016	8617	141	Coprococcus catus MGS:0037	0.017
1-palmitoyl-2-stearoyl-GPC (16:0/18:0)	0.016	8617	102	Romboutsia timonensis MGS:0053	0.004
leucylglycine	0.016	8617	91	Eubacteriales sp. MGS:0069	0.013
X - 17323	0.016	8617	184	Ruminococcus bromii MGS:0089	0.007
suberoylcarnitine (C8-DC)	0.016	3830	45	Fusobacterium gonidiaformans MGS:1466	0.013
X - 12007	0.016	8617	101	Oscillospiraceae sp. MGS:0343	-0.016
acetoacetate	0.016	8617	88	Lachnospiraceae sp. MGS:1480	0.019
X - 17335	0.016	8617	126	Roseburia faecis MGS:0058	-0.008
X - 25417	0.015	8617	86	Phascolarctobacterium faecium MGS:0170	0.017
N6-succinyladenosine	0.015	8617	166	Enterocloster citroniae MGS:0285	0.006
1-stearoyl-GPE (18:0)	0.015	8617	171	Clostridia sp. MGS:0011	-0.004
valylglycine	0.015	3830	35	Alistipes shahii MGS:0054	0.009
branched-chain, straight-chain, or cyclopropyl 12:1 fatty acid*	0.015	8617	116	Bacteroides cellulosilyticus MGS:0108	0.007
erucate (22:1n9)	0.015	8617	95	Klebsiella quasipneumoniae subsp. similipneumoniae MGS:1629	0.013
3-hydroxyadipate	0.015	8616	130	Escherichia coli MGS:0195	0.012
hexadecanedioate (C16-DC)	0.015	8617	156	Coprococcus catus MGS:0037	0.009
1,2-dipalmitoyl-GPC (16:0/16:0)	0.015	8617	85	Eubacteriales sp. MGS:0457	0.002
butyrylcarnitine (C4)	0.015	8617	69	Bacteroidales sp. MGS:1070	0.009
androsterone sulfate	0.015	8617	76	Streptococcus salivarius MGS:0071	-0.009
butyrate/isobutyrate (4:0)	0.015	8617	101	Prevotella copri MGS:0237	-0.006
oleoylcholine	0.015	8617	151	Ruminococcus sp. MGS:0126	0.011
caprylate (8:0)	0.015	8617	48	Scardovia wiggsiae MGS:1737	0.007
glycocholate	0.015	8617	50	Streptococcus parasanguinis MGS:0117	0.021
X - 21834	0.015	8617	116	Oscillospiraceae sp. MGS:0384	0.015
X - 13507	0.015	8617	150	Scardovia wiggsiae MGS:1737	0.021
theobromine	0.015	8617	170	Eubacteriales sp. MGS:0296	0.015
1-palmitoleoyl-2-linolenoyl-GPC (16:1/18:3)*	0.015	8617	103	Streptococcus mutans MGS:0677	0.007
phenylpyruvate	0.015	8617	87	Eubacteriales sp. MGS:0311	-0.005
N-acetyl-1-methylhistidine*	0.015	8617	81	Coprococcus comes MGS:0016	0.008
glycosyl-N-stearoyl-sphingosine (d18:1/18:0)	0.015	8617	85	Eubacteriales sp. MGS:0116	0.004
N-acetylcitrulline	0.014	8617	96	Streptococcus parasanguinis MGS:0117	0.017
hexadecasphingosine (d16:1)*	0.014	8617	81	Eubacteriales sp. MGS:0081	0.012
X - 12096	0.014	4787	45	Enterocloster citroniae MGS:0285	0.015
dodecenedioate (C12:1-DC)*	0.014	8617	75	Clostridium sp. OF03-18AA MGS:0119	0.011
3-methylhistidine	0.014	8617	81	Bifidobacterium longum subsp. longum MGS:0038	-0.02
X - 21742	0.014	8617	119	Eubacterium sp. AM49-13BH MGS:0251	0.03
linoleate (18:2n6)	0.014	8617	106	Lachnospiraceae sp. MGS:0040	-0.007
2-hydroxypalmitate	0.014	8617	69	Erysipelotrichales sp. MGS:0283	0.003
N-acetyltyrosine	0.014	8617	53	Oscillospiraceae sp. MGS:0130	0.004
X - 24418	0.014	8617	67	Oscillospiraceae sp. MGS:0142	0.01
dimethylglycine	0.014	8617	50	Oscillospiraceae sp. MGS:0343	-0.008
bilirubin (E,Z or Z,E)*	0.014	8617	61	Streptococcus parasanguinis MGS:0117	-0.005
branched-chain, straight-chain, or cyclopropyl 10:1 fatty acid (3)*	0.014	6717	102	Prevotella marseillensis MGS:0424	0.011
ximenoylcarnitine (C26:1)*	0.014	8617	55	Eubacteriales sp. MGS:0069	-0.004
dihomo-linolenate (20:3n3 or n6)	0.014	8617	121	Coprococcus catus MGS:0037	0.005
octadecenedioate (C18:1-DC)	0.014	8617	94	Oscillospiraceae sp. MGS:0210	0.007
4-ethylphenylsulfate	0.014	8617	101	Eubacteriales sp. MGS:0081	0.014
acetylcarnitine (C2)	0.014	8617	86	Lachnospiraceae sp. MGS:1480	0.005
X - 25983	0.014	3830	28	Veillonella parvula MGS:0220	0.011
hexadecenedioate (C16:1-DC)*	0.013	8617	90	Eubacteriales sp. MGS:0062	-0.009
stearidonate (18:4n3)	0.013	8617	118	Blautia producta MGS:0619	0.007
2R,3R-dihydroxybutyrate	0.013	8616	93	Streptococcus salivarius MGS:0071	0.005
N-stearoylserine*	0.013	8617	85	Oscillospiraceae sp. MGS:0256	-0.007
3-hydroxysebacate	0.013	8617	106	Escherichia coli MGS:0195	0.018
1-stearoyl-2-linoleoyl-GPI (18:0/18:2)	0.013	8617	87	Eubacteriales sp. MGS:0069	0.007
N,N-dimethyl-pro-pro	0.013	8617	147	Ellagibacter isourolithinifaciens MGS:0191	0.003
(2 or 3)-decenoate (10:1n7 or n8)	0.013	8617	54	Eubacteriales sp. MGS:1336	0.008
thyroxine	0.013	8617	55	Oscillospiraceae sp. MGS:0343	-0.005
X - 16397	0.013	8617	121	Clostridium phoceensis MGS:0014	0.014
(S)-3-hydroxybutyrylcarnitine	0.013	8617	96	Romboutsia timonensis MGS:0053	-0.009
beta-alanine	0.013	8617	145	Bifidobacterium longum subsp. longum MGS:0038	-0.004
arabitol/xylitol	0.013	8616	125	Lachnospiraceae sp. MGS:1113	0.007
oleoylcarnitine (C18:1)	0.013	8617	97	[Ruminococcus] gnavus MGS:0239	0.004
2'-deoxyuridine	0.013	8617	87	Romboutsia timonensis MGS:0053	0.008
oleoyl ethanolamide	0.013	8617	98	Dorea sp. AF36-15AT MGS:0052	0.005
oxindolylalanine	0.013	8617	103	Romboutsia timonensis MGS:0053	0.006
1-methylhistidine	0.013	8617	205	Bifidobacterium longum subsp. longum MGS:0038	-0.008
sphingosine	0.013	8617	52	Eggerthellales sp. MGS:0177	-0.006
X - 12127	0.013	8617	51	Rothia mucilaginosa MGS:0559	0.014
2-linoleoylglycerol (18:2)	0.013	8617	43	Eubacteriales sp. MGS:0196	0.012
X - 24801	0.013	3830	21	Eubacteriales sp. MGS:0149	-0.004
X - 25828	0.013	8617	131	Dorea longicatena MGS:0039	-0.005
N6,N6,N6-trimethyllysine	0.012	8617	94	Romboutsia timonensis MGS:0053	0.01
methyl-4-hydroxybenzoate sulfate	0.012	8617	113	Streptococcus thermophilus MGS:0095	0.028
alpha-CEHC sulfate	0.012	8617	85	Oscillospiraceae sp. MGS:0429	0.014
homocitrulline	0.012	8616	37	Streptococcus parasanguinis MGS:0117	0.014
cholesterol sulfate	0.012	5730	68	Firmicutes sp. MGS:0581	0.006
myo-inositol	0.012	8616	72	Blautia sp. AF19-10LB MGS:0157	0.005
glycosyl ceramide (d18:1/20:0, d16:1/22:0)*	0.012	8617	71	Eubacteriales sp. MGS:0102	0.003
N1-Methyl-2-pyridone-5-carboxamide	0.012	8617	44	Eubacteriales sp. MGS:0123	0.01
xanthosine	0.012	8617	63	Limosilactobacillus vaginalis MGS:1341	0.008
gamma-glutamyltryptophan	0.012	8617	125	Eubacteriales sp. MGS:0069	-0.006
behenoyl sphingomyelin (d18:1/22:0)*	0.012	8617	73	Escherichia coli MGS:0195	-0.004
4-cholesten-3-one	0.012	8617	89	Odoribacter splanchnicus MGS:0041	-0.007
X - 17353	0.012	8617	120	Anaerostipes hadrus MGS:0003	0.036
X - 13658	0.012	8617	47	Clostridium sp. OF09-36 MGS:0943	0.028
X - 11478	0.012	8617	75	Eubacteriales sp. MGS:0069	-0.011
1-myristoyl-2-palmitoyl-GPC (14:0/16:0)	0.012	8617	84	Oscillospiraceae sp. MGS:0343	0.006
X - 21312	0.012	8617	89	Ruminococcus sp. MGS:0126	0.014
1-arachidonoyl-GPI (20:4)*	0.012	8617	82	Eubacteriales sp. MGS:0940	0.004
X - 18888	0.012	8617	138	Roseburia faecis MGS:0058	-0.012
cerotoylcarnitine (C26)*	0.012	8617	104	Coprococcus comes MGS:0016	0.005
2-methoxyacetaminophen sulfate*	0.012	8617	66	Streptococcus salivarius MGS:0071	0.008
X - 19141	0.012	8617	83	Streptococcus salivarius MGS:0071	0.014
ceramide (d16:1/24:1, d18:1/22:1)*	0.012	8617	46	Blautia sp. SG-772 MGS:0063	0.007
2-methylmalonylcarnitine (C4-DC)	0.012	6717	74	Eubacteriales sp. MGS:0192	-0.007
3-hydroxyisobutyrate	0.012	8616	73	Bifidobacterium adolescentis MGS:0056	-0.01
5,6-dihydrouridine	0.012	8617	56	Eubacteriales sp. MGS:0102	-0.002
2'-O-methylcytidine	0.012	8617	85	Eggerthellales sp. MGS:1511	-0.005
cys-gly, oxidized	0.012	8617	129	Lachnospiraceae sp. MGS:0018	0.007
gamma-glutamyl-alpha-lysine	0.011	8617	77	Eubacteriales sp. MGS:0069	-0.002
dimethyl sulfone	0.011	8617	36	Ellagibacter isourolithinifaciens MGS:0191	0.017
arachidate (20:0)	0.011	8617	95	Eubacteriales sp. MGS:1336	0.005
5-hydroxylysine	0.011	8617	35	Eubacteriales sp. MGS:0843	0.013
pro-hydroxy-pro	0.011	8617	98	Ruminococcus sp. AF21-42 MGS:0111	-0.005
X - 13553	0.011	8617	47	Faecalibacterium sp. MGS:0073	0.005
X - 21840	0.011	8617	81	Anaerostipes hadrus MGS:0003	0.03
3-(3-amino-3-carboxypropyl)uridine*	0.011	8617	142	Enterocloster citroniae MGS:0285	0.003
X - 16087	0.011	8617	91	Parasutterella excrementihominis MGS:0159	0.01
glucuronide of C10H18O2 (7)*	0.011	8617	33	Eubacteriales sp. MGS:0392	0.038
bilirubin degradation product, C17H18N2O4 (1)**	0.011	8617	88	Streptococcus parasanguinis MGS:0117	-0.009
3beta-hydroxy-5-cholestenoate	0.011	8617	55	Eubacteriales sp. MGS:0244	0.008
trimethylamine N-oxide	0.011	8617	55	Dialister pneumosintes MGS:1496	0.011
1-stearoyl-2-docosahexaenoyl-GPC (18:0/22:6)	0.011	8617	215	Eubacteriales sp. MGS:0442	0.004
3-hydroxydecanoate	0.011	8617	80	Coprococcus catus MGS:0037	0.009
taurine	0.011	8617	85	Eubacteriales sp. MGS:0102	0.005
eicosenoylcarnitine (C20:1)*	0.011	8617	121	Streptococcus thermophilus MGS:0095	-0.004
bilirubin degradation product, C16H18N2O5 (1)**	0.011	8617	109	Eubacteriales sp. MGS:0908	0.008
1-dihomo-linolenylglycerol (20:3)	0.011	8617	174	Butyricicoccus sp. MGS:0008	0.014
glucuronide of C10H18O2 (8)*	0.011	8617	34	Eubacteriales sp. MGS:0392	0.021
arachidonoylcholine	0.011	8617	134	Ruminococcus sp. MGS:0126	0.011
3-hydroxyhexanoate	0.011	8617	96	Roseburia faecis MGS:0058	-0.008
isovalerate (i5:0)	0.011	8617	62	Dorea longicatena MGS:0039	0.006
N-formylphenylalanine	0.011	8617	121	Limosilactobacillus oris MGS:1462	0.005
3-methylglutaconate	0.011	8616	144	Limosilactobacillus vaginalis MGS:1341	0.01
1-oleoyl-2-docosahexaenoyl-GPE (18:1/22:6)*	0.011	8617	70	Lachnospiraceae sp. MGS:0043	-0.012
gluconate	0.011	8616	82	Enterocloster citroniae MGS:0285	0.005
N-stearoyl-sphingadienine (d18:2/18:0)*	0.011	8617	66	Eubacteriales sp. MGS:0123	0.007
N-stearoyltaurine	0.011	8617	124	Coprococcus comes MGS:0016	0.008
2-hydroxystearate	0.011	8617	63	Lachnoclostridium sp. An138 MGS:0395	0.003
3-(cystein-S-yl)acetaminophen*	0.011	8617	39	Streptococcus salivarius MGS:0071	0.007
1-arachidonoyl-GPC (20:4n6)*	0.01	8617	232	Eubacteriales sp. MGS:0069	-0.005
docosapentaenoylcarnitine (C22:5n3)*	0.01	8617	87	Eubacteriales sp. MGS:0069	-0.011
histidine	0.01	8617	48	Blautia obeum MGS:0001	-0.002
3-(methylthio)acetaminophen sulfate*	0.01	8617	63	Streptococcus salivarius MGS:0071	0.009
heme	0.01	8617	63	Dorea longicatena MGS:0039	0.011
X - 12798	0.01	8617	121	Holdemania massiliensis MGS:0415	-0.006
2-methoxyacetaminophen glucuronide*	0.01	8617	53	Streptococcus salivarius MGS:0071	0.007
1-oleoyl-GPG (18:1)*	0.01	3830	15	Blautia obeum MGS:0001	0.008
10-undecenoate (11:1n1)	0.01	8617	90	Propionibacterium freudenreichii subsp. shermanii MGS:0723	0.006
3-formylindole	0.01	8617	116	Erysipelotrichaceae sp. MGS:0867	0.003
N-palmitoyl-sphingosine (d18:1/16:0)	0.01	8617	86	Clostridium phoceensis MGS:0014	0.003
X - 23665	0.01	8617	80	Bifidobacterium adolescentis MGS:0056	-0.011
X - 25948	0.01	8617	32	Anaerostipes caccae MGS:0747	0.007
gamma-glutamyl-2-aminobutyrate	0.01	8617	67	Eubacteriales sp. MGS:0123	0.006
1-linolenoylglycerol (18:3)	0.01	8617	85	Faecalibacterium sp. MGS:0073	-0.009
citrulline	0.01	8617	97	Dialister pneumosintes MGS:1496	0.003
X - 12839	0.01	8617	105	Blautia sp. MGS:0206	0.012
X - 18921	0.01	8617	100	Eubacteriales sp. MGS:0069	-0.011
bilirubin degradation product, C17H18N2O4 (3)**	0.01	8617	112	Streptococcus parasanguinis MGS:0117	-0.008
1-palmitoyl-GPI (16:0)	0.01	8617	131	Lachnospiraceae sp. MGS:0414	0.008
2-oleoylglycerol (18:1)	0.01	8617	36	Clostridium sp. AT4 MGS:0347	0.011
X - 16964	0.01	8617	73	Collinsella aerofaciens MGS:0019	0.004
3-indoleglyoxylic acid	0.01	8617	75	Eubacteriales sp. MGS:0081	0.005
choline	0.01	8617	65	Streptococcus thermophilus MGS:0095	-0.002
X - 25279	0.01	8617	9	Lachnospiraceae sp. MGS:1615	0.038
X - 12729	0.01	8617	78	Desulfovibrio piger MGS:0240	-0.017
X - 17655	0.01	8617	49	Eubacteriales sp. MGS:0069	0.028
arachidonate (20:4n6)	0.01	8617	66	Eubacteriales sp. MGS:0062	-0.004
X - 12193	0.01	8617	100	Eubacteriales sp. MGS:1336	0.009
1,2,3-benzenetriol sulfate (2)	0.01	8617	102	Ruminococcus sp. AF46-10NS MGS:0271	0.026
tetradecanedioate (C14-DC)	0.01	8617	55	Eubacteriales sp. MGS:0062	-0.008
5-(galactosylhydroxy)-L-lysine	0.01	8617	70	Streptococcus salivarius MGS:0071	0.005
ceramide (d18:1/14:0, d16:1/16:0)*	0.01	8617	95	Clostridium phoceensis MGS:0014	0.004
bilirubin degradation product, C17H18N2O4 (2)**	0.01	8617	98	Streptococcus parasanguinis MGS:0117	-0.008
X - 11852	0.01	8617	61	Eubacteriales sp. MGS:0659	0.025
13-HODE + 9-HODE	0.01	8617	78	Erysipelatoclostridium sp. MGS:0313	0.008
X - 23780	0.01	8617	82	Gemmiger sp. MGS:1110	0.014
bilirubin degradation product, C16H18N2O5 (2)**	0.01	8617	112	Eubacteriales sp. MGS:0269	0.006
N-acetylhomocitrulline	0.01	3830	34	Eubacteriales sp. MGS:0123	0.019
margarate (17:0)	0.009	8617	76	Coprococcus catus MGS:0037	0.006
biliverdin	0.009	8617	107	Ruminococcus sp. AF41-9 MGS:0203	0.007
ornithine	0.009	8617	107	Blautia massiliensis MGS:0023	0.003
lignoceroylcarnitine (C24)*	0.009	8617	133	Coprococcus comes MGS:0016	0.004
1-linoleoyl-GPE (18:2)*	0.009	8617	34	Eubacteriales sp. MGS:0123	-0.006
3-hydroxyhexanoylcarnitine (1)	0.009	8617	103	Alloscardovia omnicolens MGS:1279	0.005
1-oleoyl-GPI (18:1)	0.009	8617	120	Lachnospiraceae sp. MGS:1113	0.006
fumarate	0.009	8616	104	Limosilactobacillus vaginalis MGS:1341	0.004
N-acetylalanine	0.009	8616	53	Enterocloster citroniae MGS:0285	0.002
ribonate	0.009	8616	61	Oscillospiraceae sp. MGS:0343	-0.005
N4-acetylcytidine	0.009	8617	95	Dorea sp. AF36-15AT MGS:0052	0.006
1-oleoyl-2-linoleoyl-GPE (18:1/18:2)*	0.009	8617	110	Eubacteriales sp. MGS:0069	0.012
3-hydroxyoctanoylcarnitine (1)	0.009	8617	67	Roseburia faecis MGS:0058	-0.007
dihomo-linoleoylcarnitine (C20:2)*	0.009	8617	56	Eubacteriales sp. MGS:0080	-0.006
sphingadienine	0.009	8617	58	Eggerthellales sp. MGS:0177	-0.009
sphingosine 1-phosphate	0.009	8617	72	Oscillospiraceae sp. MGS:1203	0.003
cortisol	0.009	8617	138	Firmicutes sp. MGS:1290	0.003
alliin	0.009	8617	66	Erysipelatoclostridium sp. An173 MGS:1495	0.015
O-sulfo-L-tyrosine	0.009	8617	49	Alistipes putredinis MGS:0033	0.006
glycosyl ceramide (d16:1/24:1, d18:1/22:1)*	0.009	3830	22	Anaerostipes hadrus MGS:0003	0.009
1-linoleoyl-GPI (18:2)*	0.009	8617	122	Butyricicoccus sp. MGS:0008	0.006
serotonin	0.009	8617	55	Clostridia sp. MGS:0599	0.012
pseudouridine	0.009	8617	70	Eubacteriales sp. MGS:0102	-0.004
arginine	0.009	8617	104	Eubacteriales sp. MGS:0123	-0.002
X - 24494	0.008	8617	72	Eubacteriales sp. MGS:0093	-0.007
X - 17365	0.008	8617	57	Oscillibacter sp. PEA192 MGS:0021	-0.011
cortisone	0.008	8617	54	Streptococcus salivarius MGS:0071	-0.004
azelate (C9-DC)	0.008	8617	50	Coprobacillus sp. MGS:0022	-0.007
X - 25267	0.008	8617	76	Erysipelotrichaceae sp. MGS:0867	0.01
N-acetyl-3-methylhistidine*	0.008	8617	24	Bifidobacterium longum subsp. longum MGS:0038	-0.017
X - 25519	0.008	8617	66	Enterocloster citroniae MGS:0285	0.009
adenine	0.008	3830	7	Streptococcus parasanguinis MGS:0117	0.007
linolenoylcarnitine (C18:3)*	0.008	8617	70	Eubacteriales sp. MGS:0069	-0.007
X - 12100	0.008	8617	72	Rothia mucilaginosa MGS:0559	0.006
galactonate	0.008	8616	109	Peptostreptococcaceae sp. MGS:0200	0.015
2-methoxyresorcinol sulfate	0.008	8617	75	Flavonifractor plautii MGS:0079	0.023
N6-carbamoylthreonyladenosine	0.008	8617	109	Eubacteriales sp. MGS:0353	0.004
N-acetylalliin	0.008	8617	119	Lachnospiraceae sp. MGS:0217	-0.018
Urolithin B glucuronide	0.008	3830	19	Firmicutes sp. MGS:0436	0.016
hydroxy-N6,N6,N6-trimethyllysine*	0.008	8617	35	Oscillospiraceae sp. MGS:0343	-0.007
methyl vanillate sulfate	0.008	8617	98	Lachnospiraceae sp. MGS:0127	0.016
cholesterol	0.008	8617	62	Eubacteriales sp. MGS:0476	0.003
ceramide (d18:2/24:1, d18:1/24:2)*	0.008	8617	36	Prevotella copri MGS:0237	-0.004
1-arachidonylglycerol (20:4)	0.008	8617	73	Eggerthella lenta MGS:0225	0.009
3-ureidopropionate	0.007	8617	37	Dorea sp. AF24-7LB MGS:0086	0.005
glycosyl-N-palmitoyl-sphingosine (d18:1/16:0)	0.007	8617	92	Clostridium phoceensis MGS:0014	0.002
myristoylcarnitine (C14)	0.007	8617	102	Fusobacterium gonidiaformans MGS:1466	0.007
X - 18899	0.007	8617	106	Lachnospiraceae sp. MGS:0127	0.009
1-myristoylglycerol (14:0)	0.007	3830	22	Oscillospiraceae sp. MGS:0256	0.008
3-phosphoglycerate	0.007	8617	10	Intestinibacillus sp. Marseille-P4005 MGS:0168	0.007
linolenate [alpha or gamma; (18:3n3 or 6)]	0.007	8617	126	Oscillospiraceae sp. MGS:0560	0.005
3-hydroxystearate	0.007	8617	100	Oscillospiraceae sp. MGS:0343	0.013
C-glycosyltryptophan	0.007	8617	47	Enterocloster citroniae MGS:0285	0.004
sphinganine-1-phosphate	0.007	8617	42	Lachnospiraceae sp. MGS:0667	0.003
gulonate*	0.007	8616	81	Eubacteriales sp. MGS:0868	0.008
bilirubin (E,E)*	0.007	8617	47	Oscillospiraceae sp. MGS:0142	-0.006
5-hydroxymethyl-2-furoic acid	0.007	3830	18	Eubacteriales sp. MGS:0105	0.009
S-allylcysteine	0.007	8617	56	Lachnospiraceae sp. MGS:0217	-0.018
dihomo-linolenoyl-choline	0.007	8617	143	Eubacteriales sp. MGS:0535	0.014
decanoylcarnitine (C10)	0.007	8617	33	Veillonellaceae sp. MGS:0504	-0.008
5-methyluridine (ribothymidine)	0.007	8617	82	Butyricicoccus sp. MGS:0008	-0.002
3-hydroxydecanoylcarnitine	0.007	8617	121	Roseburia faecis MGS:0058	-0.008
cysteine s-sulfate	0.007	8616	72	Coprococcus catus MGS:0037	0.007
N6-carboxymethyllysine	0.007	8617	77	Phocaeicola plebeius MGS:0423	-0.008
2-hydroxyarachidate*	0.007	3830	17	[Ruminococcus] gnavus MGS:0239	0.005
laurylcarnitine (C12)	0.007	8617	58	Roseburia faecis MGS:0058	-0.005
eugenol sulfate	0.007	8617	49	Clostridium sp. TF06-15AC MGS:0032	-0.017
2-hydroxyoctanoate	0.007	8617	63	Haemophilus sp. MGS:1834	0.01
beta-citrylglutamate	0.006	8617	46	[Ruminococcus] torques MGS:0088	0.004
cytidine	0.006	8617	22	Eubacteriales sp. MGS:0069	0.02
3-aminoisobutyrate	0.006	8617	60	Clostridium sp. OF03-18AA MGS:0119	0.006
5alpha-pregnan-3beta,20beta-diol monosulfate (1)	0.006	8617	39	Eubacteriales sp. MGS:0100	0.012
1-palmitoyl-GPC (16:0)	0.006	8617	123	Oscillospiraceae sp. MGS:0343	0.002
X - 21319	0.006	8617	38	Eubacteriales sp. MGS:0069	-0.007
corticosterone	0.006	8617	56	[Clostridium] innocuum MGS:0365	-0.008
vanillic alcohol sulfate	0.006	8617	17	Peptostreptococcaceae sp. MGS:0200	0.009
lanthionine	0.006	8617	59	Streptococcus parasanguinis MGS:0117	0.01
N-acetylglutamate	0.006	8617	62	Escherichia coli MGS:0195	0.006
X - 22771	0.006	8617	54	Streptococcus salivarius MGS:0071	-0.002
glutarylcarnitine (C5-DC)	0.006	8617	21	Eubacteriales sp. MGS:0116	-0.006
X - 24947	0.006	8617	39	Streptococcus salivarius MGS:0071	-0.012
undecenoylcarnitine (C11:1)	0.006	8617	67	Anaerotruncus massiliensis MGS:0460	-0.003
3-hydroxyoleoylcarnitine	0.006	8617	102	Eubacteriales sp. MGS:0062	-0.006
bilirubin degradation product, C16H18N2O5 (3)**	0.006	5730	66	Eubacteriales sp. MGS:0489	0.007
alpha-tocopherol	0.006	8617	128	Oscillospiraceae sp. MGS:0412	0.002
1-(1-enyl-oleoyl)-GPE (P-18:1)*	0.006	8617	77	Alistipes putredinis MGS:0033	0.011
glycerophosphoethanolamine	0.006	8617	122	[Collinsella] massiliensis MGS:1264	0.004
myristoleoylcarnitine (C14:1)*	0.006	8617	55	Bacteroides cellulosilyticus MGS:0108	0.006
X - 21796	0.006	8617	139	Eubacteriales sp. MGS:1134	0.004
butyrylglycine	0.006	6717	14	Dorea longicatena MGS:0039	-0.007
N-acetylserine	0.006	8616	28	Limosilactobacillus oris MGS:1462	0.003
N-oleoylserine	0.005	8617	37	Allisonella histaminiformans MGS:0332	-0.004
saccharin	0.005	8617	45	Veillonella dispar MGS:0227	0.019
4-hydroxyphenylpyruvate	0.005	8617	42	Eubacteriales sp. MGS:0175	-0.008
xylose	0.005	8616	69	Streptococcus salivarius MGS:0071	0.009
flavin adenine dinucleotide (FAD)	0.005	8617	28	Eubacteriales sp. MGS:1321	-0.004
hydroquinone sulfate	0.005	8617	69	Lachnospiraceae sp. MGS:0236	-0.004
hexanoylcarnitine (C6)	0.005	8617	92	Fusobacterium gonidiaformans MGS:1466	0.008
4-acetamidophenol	0.005	8617	23	Streptococcus salivarius MGS:0071	0.006
glycerophosphorylcholine (GPC)	0.005	8617	37	[Collinsella] massiliensis MGS:1264	0.005
X - 11470	0.005	8617	27	Streptococcus parasanguinis MGS:0117	-0.008
(N(1) + N(8))-acetylspermidine	0.005	8617	114	Eubacterium limosum MGS:1697	0.007
3-amino-2-piperidone	0.005	8617	14	Lachnospiraceae sp. MGS:0336	0.005
N-methylpipecolate	0.005	8617	93	Prevotella marseillensis MGS:0424	0.012
N-alpha-acetylornithine	0.005	8617	39	Coprococcus comes MGS:0016	-0.004
palmitoyl ethanolamide	0.005	4787	27	Eubacteriales sp. MGS:0128	0.003
ascorbic acid 3-sulfate*	0.005	8616	74	Dialister pneumosintes MGS:1496	0.006
1-palmitoylglycerol (16:0)	0.005	8617	43	Eubacterium ramulus MGS:0068	0.007
3-hydroxykynurenine	0.005	3830	24	Hafnia alvei MGS:1228	0.016
O-acetylhomoserine	0.005	4787	9	Clostridium disporicum MGS:0222	0.018
picolinate	0.005	8617	61	Gemmiger sp. MGS:1110	0.008
hypoxanthine	0.005	8617	52	Oscillospiraceae sp. MGS:0255	0.003
ceramide (d18:1/17:0, d17:1/18:0)*	0.005	3830	41	Eubacteriales sp. MGS:0123	0.009
sulfate*	0.005	8617	38	Eubacteriales sp. MGS:0080	0.003
uracil	0.005	8617	39	Klebsiella oxytoca MGS:1046	0.004
guanidinoacetate	0.005	8616	63	Eubacteriales sp. MGS:0105	0.002
nervonoylcarnitine (C24:1)*	0.005	8617	121	Oscillospiraceae sp. MGS:0998	0.004
X - 12462	0.005	8617	52	Lactobacillus iners MGS:1845	0.007
1-linoleoylglycerol (18:2)	0.005	8617	39	Lachnospiraceae sp. MGS:0040	-0.005
dimethylarginine (SDMA + ADMA)	0.005	8617	35	Dialister pneumosintes MGS:1496	0.001
bilirubin degradation product, C17H20N2O5 (1)**	0.005	8617	75	Eubacteriales sp. MGS:0269	0.009
bilirubin degradation product, C17H20N2O5 (2)**	0.005	8617	54	Eubacteriales sp. MGS:0269	0.009
ectoine	0.005	8617	54	Clostridia sp. MGS:1143	0.012
suberate (C8-DC)	0.005	3830	20	Eubacteriales sp. MGS:0353	0.012
X - 24762	0.005	3830	19	Eggerthellales sp. MGS:1184	0.009
X - 24585	0.005	8617	72	Butyricicoccus sp. OM04-18BH MGS:0139	0.007
4-acetamidophenylglucuronide	0.005	8617	21	Streptococcus salivarius MGS:0071	0.005
2-palmitoyl-GPC (16:0)*	0.004	8617	128	Clostridia sp. MGS:0011	-0.004
N-palmitoylglycine	0.004	8617	73	Romboutsia timonensis MGS:0053	-0.004
1-palmitoyl-2-linoleoyl-GPC (16:0/18:2)	0.004	8617	41	Eubacteriales sp. MGS:0069	0.001
sphinganine	0.004	8617	40	Lachnospiraceae sp. MGS:0667	0.004
thymol sulfate	0.004	8617	49	Eubacteriales sp. MGS:0411	0.018
X - 24953	0.004	3830	40	Faecalibacterium prausnitzii MGS:0029	0.006
N-acetyl-2-aminooctanoate*	0.004	8617	71	Haemophilus sp. MGS:1834	0.005
o-hydroxyatorvastatin	0.004	8617	10	Limosilactobacillus oris MGS:1462	0.004
phenylalanylglycine	0.004	3830	10	Streptococcus salivarius MGS:0071	-0.008
(S)-a-amino-omega-caprolactam	0.004	4787	62	Lactococcus lactis subsp. lactis MGS:0318	-0.004
X - 12112	0.004	8617	25	Blautia obeum MGS:0001	0.013
X - 17690	0.004	8617	49	Eubacteriales sp. MGS:0392	0.014
N-oleoyltaurine	0.004	8617	51	Clostridium sp. OF03-18AA MGS:0119	0.005
2,4-di-tert-butylphenol	0.004	3830	10	Oscillospiraceae sp. MGS:0343	0.005
3-hydroxyoctanoylcarnitine (2)	0.004	8617	36	Faecalibacterium sp. MGS:0073	0.005
X - 10458	0.004	8617	93	Methanobrevibacter smithii MGS:0152	0.006
N-acetylarginine	0.004	8617	14	Streptococcus parasanguinis MGS:0117	0.006
X - 17348	0.004	8617	11	Streptococcus salivarius MGS:0071	0.02
succinimide	0.004	8617	12	Clostridium sp. TM06-18 MGS:0048	-0.009
linoleoyl ethanolamide	0.004	8617	34	Clostridium sp. OF03-18AA MGS:0119	0.006
X - 24748	0.004	8617	54	Clostridium sp. OF09-36 MGS:0943	0.011
N-acetylproline	0.003	2887	15	Oscillospiraceae sp. MGS:0683	-0.006
hypotaurine	0.003	8616	116	Streptococcus thermophilus MGS:0095	-0.006
3-hydroxyoctanoate	0.003	8617	80	Coprococcus catus MGS:0037	0.01
docosapentaenoate (n6 DPA; 22:5n6)	0.003	6717	35	Blautia obeum MGS:0001	0.006
3beta,7alpha-dihydroxy-5-cholestenoate	0.003	8617	34	[Clostridium] innocuum MGS:0365	-0.004
5,6-dihydrouracil	0.003	3830	20	Eubacteriales sp. MGS:0914	-0.005
X - 26107	0.003	1900	4	Faecalibacterium prausnitzii MGS:0025	0.004
N-acetylvaline	0.003	8617	14	[Ruminococcus] torques MGS:0088	0.003
prolylglycine	0.003	8617	31	Streptococcus agalactiae MGS:1733	0.005
lysine	0.003	8617	54	Erysipelotrichales sp. MGS:0303	-0.001
propyl 4-hydroxybenzoate sulfate	0.003	8617	45	Blautia producta MGS:0905	0.013
cis-4-decenoylcarnitine (C10:1)	0.003	8617	20	Streptococcus australis MGS:0310	0.006
N-acetylhistidine	0.003	8617	82	Eubacteriales sp. MGS:0092	0.004
phosphoethanolamine	0.003	8617	81	Alistipes putredinis MGS:0033	0.005
glucuronide of C10H18O2 (1)*	0.003	8617	6	Eubacteriales sp. MGS:0392	0.015
X - 16649	0.003	8617	3	Eubacteriales sp. MGS:0069	0.013
eicosanedioate (C20-DC)	0.003	8617	132	Romboutsia timonensis MGS:0053	0.004
citalopram/escitalopram	0.003	8617	29	Phoenicibacter congonensis MGS:1249	0.004
caproate (6:0)	0.003	8617	53	Bacteroides uniformis MGS:0007	0.004
arabinose	0.003	8616	40	Enterocloster aldenensis MGS:0362	0.006
octanoylcarnitine (C8)	0.003	8617	6	Alistipes finegoldii MGS:0077	0.006
bilirubin degradation product, C16H18N2O5 (4)**	0.003	5730	52	Blautia sp. AF19-10LB MGS:0157	0.006
ethylmalonate	0.003	8616	20	Bacteroidales sp. MGS:1070	0.01
nicotine	0.003	3830	4	Agathobaculum sp. MGS:0679	0.004
1-stearoyl-GPI (18:0)	0.003	8617	52	Oscillospiraceae sp. MGS:0412	0.004
threonine	0.003	8617	25	Eubacteriales sp. MGS:0123	-0.002
cysteine	0.003	8617	42	Streptococcus gordonii MGS:0713	-0.002
maleate	0.003	8616	32	Eubacteriales sp. MGS:0439	0.014
maltose	0.003	8616	47	Desulfovibrio desulfuricans MGS:0904	0.012
fructose	0.003	8616	34	Limosilactobacillus oris MGS:1462	0.007
dihydroorotate	0.003	8616	54	Lachnospiraceae sp. MGS:0018	0.005
N-acetylmethionine	0.002	8617	26	Bacteria sp. MGS:0459	0.004
palmitoloelycholine	0.002	2887	17	Anaerostipes caccae MGS:0747	0.018
X - 24307	0.002	8617	60	Phocaeicola plebeius MGS:0423	0.009
iminodiacetate (IDA)	0.002	8617	28	Butyricicoccus sp. OM04-18BH MGS:0139	0.002
N-acetylisoleucine	0.002	3830	16	[Ruminococcus] torques MGS:0088	0.003
acesulfame	0.002	8617	10	Eisenbergiella sp. OF01-20 MGS:1376	0.013
alpha-hydroxymetoprolol	0.002	8617	21	Limosilactobacillus oris MGS:1462	0.004
N-formylmethionine	0.002	8617	53	Rothia mucilaginosa MGS:0559	0.002
trans-3,4-methyleneheptanoate	0.002	8617	24	Eubacteriales sp. MGS:0069	-0.009
1-stearoyl-2-oleoyl-GPS (18:0/18:1)	0.002	8617	31	Eggerthellales sp. MGS:0177	-0.008
orotate	0.002	8616	35	Oscillospiraceae sp. MGS:1885	0.011
nonanoylcarnitine (C9)	0.002	8617	21	Veillonellaceae sp. MGS:0504	-0.007
X - 24549	0.002	4787	47	[Ruminococcus] torques MGS:0034	-0.007
N-acetylglucosaminylasparagine	0.002	8617	36	Parabacteroides merdae MGS:0065	0.003
carboxyethyl-GABA	0.002	8617	28	Eubacteriales sp. MGS:0102	-0.003
X - 24571	0.002	8617	28	Pseudomonas fragi MGS:1924	0.015
trizma acetate	0.002	8617	31	Eubacteriales sp. MGS:0100	0.01
umbelliferone sulfate	0.002	8617	62	Intestinimonas massiliensis MGS:0198	-0.013
tetradecadienoate (14:2)*	0.002	8617	14	Bacteroides cellulosilyticus MGS:0108	0.003
behenoylcarnitine (C22)*	0.002	8617	38	Oscillospiraceae sp. MGS:1049	0.005
allantoin	0.002	8616	16	Lachnospiraceae sp. MGS:1098	0.002
X - 12753	0.002	8617	71	Erysipelatoclostridium sp. An173 MGS:1495	0.013
1-linoleoyl-2-arachidonoyl-GPC (18:2/20:4n6)*	0.002	5730	8	Rothia mucilaginosa MGS:0559	-0.002
desmethylcitalopram*	0.001	8617	13	Phoenicibacter congonensis MGS:1249	0.002
N6-methyladenosine	0.001	8617	44	Phocaeicola plebeius MGS:0278	-0.004
benzoate	0.001	8617	79	Enterocloster asparagiformis MGS:0466	0.018
gamma-glutamylalanine	0.001	8617	29	Oscillibacter sp. PEA192 MGS:0021	0.005
1-(1-enyl-palmitoyl)-GPE (P-16:0)*	0.001	8617	10	Alistipes putredinis MGS:0033	0.005
N2-acetyllysine	0.001	3830	47	Desulfovibrionaceae sp. MGS:0833	0.007
citalopram propionate*	0.001	8617	10	Phoenicibacter congonensis MGS:1249	0.002
N-palmitoyl-sphingadienine (d18:2/16:0)*	0.001	8617	48	Eubacteriales sp. MGS:1013	-0.003
X - 24970	0.001	8617	18	Clostridium disporicum MGS:0753	0.021
X - 21816	0.001	3830	17	Eubacteriales sp. MGS:0069	0.009
X - 25957	0.001	8617	18	Oscillospiraceae sp. MGS:0982	-0.002
1-methylnicotinamide	0.001	8617	4	Clostridium phoceensis MGS:0014	0.006
gamma-glutamylhistidine	0.001	8617	25	Bifidobacterium adolescentis MGS:0056	0.003
metoprolol acid metabolite*	0.001	8617	27	Eubacteriales sp. MGS:0254	0.004
N2-acetyl,N6-methyllysine	0.001	8617	22	Eubacteriales sp. MGS:0183	0.008
X - 21607	0.001	8617	8	Eubacteriales sp. MGS:1336	0.004
X - 23739	0.001	8617	3	Eubacteriales sp. MGS:0123	-0.002
X - 24456	0.001	8617	33	Eubacteriales sp. MGS:0232	0.006
5alpha-pregnan-diol disulfate	0.001	8617	40	Eubacteriales sp. MGS:1176	0.011
X - 21803	0.001	8617	19	Lachnospiraceae sp. MGS:1325	0.022
docosatrienoate (22:3n3)	0.001	8617	73	Pseudoflavonifractor sp. An187 MGS:1170	0.008
2,2'-Methylenebis(6-tert-butyl-p-cresol)	0.001	3830	2	Clostridia sp. MGS:1268	0.007
carboxyibuprofen	0.001	8617	29	Eubacteriales sp. MGS:0673	0.003
5,6-dihydrothymine	0.001	8617	51	Faecalitalea cylindroides MGS:0523	-0.002
S-1-pyrroline-5-carboxylate	0.001	8617	44	Coprobacillus sp. MGS:0022	-0.003
sedoheptulose	0.001	3830	14	Alistipes shahii MGS:0054	-0.005
X - 19299	0.001	3830	9	Clostridia sp. MGS:0645	0.016
2-methylbutyrylcarnitine (C5)	0.001	2887	19	Bacteroidales sp. MGS:0147	-0.004
gamma-glutamylthreonine	0.001	8617	22	Lactiplantibacillus plantarum subsp. plantarum MGS:0597	0.002
succinate	0.001	8616	33	Victivallis lenta MGS:0525	0.007
octadecenedioylcarnitine (C18:1-DC)*	0.001	8617	6	Anaerotignum faecicola MGS:0090	-0.004
3-methylglutarylcarnitine (2)	0.001	8617	19	[Ruminococcus] torques MGS:0034	-0.004
X - 18345	0.001	3830	10	Streptococcus parasanguinis MGS:0117	0.01
inosine	0	8617	29	Megasphaera sp. DJF_B143 MGS:1121	0.004
retinal	0	8617	53	Eubacteriales sp. MGS:0386	-0.004
N-palmitoylserine	0	8617	16	Eubacteriales sp. MGS:0654	-0.004
X - 12847	0	8617	36	Eubacteriales sp. MGS:1151	0.009
glycosyl-N-(2-hydroxynervonoyl)-sphingosine (d18:1/24:1(2OH))*	0	4787	42	Blautia obeum MGS:0009	0.003
adenosine 5'-monophosphate (AMP)	0	8617	5	Intestinibacillus sp. Marseille-P4005 MGS:0168	0.003
cis-4-decenoate (10:1n6)*	0	8617	23	Eubacteriales sp. MGS:1336	0.005
4-hydroxy-2-oxoglutaric acid	0	8616	14	Collinsella aerofaciens MGS:0019	-0.003
2-hydroxyhippurate (salicylurate)	0	8617	37	Eubacteriales sp. MGS:1112	0.031
X - 23593	0	8617	3	Eubacteriales sp. MGS:0353	0.002
N2-acetyl,N6,N6-dimethyllysine	0	8617	4	Eubacteriales sp. MGS:0183	0.005
adenosine 3',5'-cyclic monophosphate (cAMP)	0	3830	7	Eggerthellales sp. MGS:1160	-0.002
X - 25265	0	8617	1	Eubacteriales sp. MGS:0985	0.005
X - 23636	0	8617	6	Lachnospiraceae sp. MGS:0172	-0.002
pantoate	0	8617	45	Oscillospiraceae sp. MGS:0098	0.009
losartan	0	8617	9	Oscillospiraceae sp. MGS:1212	0.002
X - 17010	0	8617	22	Phocaeicola vulgatus MGS:0005	-0.002
X - 25217	0	3830	15	Lachnospiraceae sp. MGS:1318	0.018
glycerol 3-phosphate	0	8617	7	Proteobacteria sp. MGS:0360	0.002
X - 24309	0	8617	1	Actinomyces sp. ICM58 MGS:0410	0.002
metoprolol	0	8617	4	Limosilactobacillus oris MGS:1462	0.004
glucoheptose	0	3830	1	Hafnia paralvei MGS:1457	0.004
inosine 5'-monophosphate (IMP)	0	8617	5	Bacteroides sp. HF-5092 MGS:1550	0.005
trans-urocanate	0	8617	14	Clostridia sp. MGS:0898	0.002
ibuprofen	0	8617	3	Eubacteriales sp. MGS:0639	0.001
1-linolenoyl-GPC (18:3)*	0	8617	10	Lachnospiraceae sp. MGS:1480	0.004
4-imidazoleacetate	0	8617	5	Streptococcus salivarius MGS:0071	0.003
X - 21315	0	8617	1	Clostridia sp. MGS:0933	0
vanillactate	0	8617	1	Eubacterium limosum MGS:1697	0.004
X - 07765	0	8617	4	Eubacteriales sp. MGS:1522	0.009
2-hydroxyibuprofen	0	8617	3	Oscillospiraceae sp. MGS:0729	0.002
N6-acetyllysine	0	8617	1	Eubacteriales sp. MGS:1709	0.001
glucuronate	0	8617	22	Eubacteriales sp. MGS:0548	0.01
branched-chain, straight-chain, or cyclopropyl 10:1 fatty acid (2)*	0	3830	3	Dorea phocaeensis MGS:0865	0.006
N-acetyl-4-chlorophenylalanine	0	2887	7	Eubacteriales sp. MGS:0083	-0.001
1,2,3-benzenetriol sulfate (1)	0	8617	6	Bacteroides sp. HF-5092 MGS:1550	0.005
branched-chain fatty acid 18:0 (2)**	0	3830	5	Blautia sp. AF19-10LB MGS:0157	-0.003
(12 or 13)-methylmyristate (a15:0 or i15:0)	-0.001	3830	25	Blautia producta MGS:0619	0.004
X - 25982	-0.001	3830	8	Lachnospiraceae sp. MGS:0725	-0.002

### Sheet: ST5. Species versus metabolites
Supplementary Table 5. Associations between gut microbial species and plasma metabolites
Partial Spearman’s rank correlations were calculated for 1,493 species and 1,364 metabolites, adjusting for age, sex, country of birth, Shannon diversity index, study site and sequencing plate.
Shown are the significant associations after adjusting for multiple testing using the Benjamini-Hochberg method at 5% FDR (q-value < 0.05).
Each species name is followed by an internal species identifier (MGS).
Specific considerations: * and ** denotes metabolites annotated without an internal standard.
Metagenomic species	Metabolite	Spearman's rho	t	p-value	q-value	n
Ellagibacter isourolithinifaciens MGS:0191	X - 16124	0.6	69.2	<1e-300	<1e-300	8584
Clostridia sp. MGS:0140	X - 11850	0.54	59.6	<1e-300	<1e-300	8584
Clostridia sp. MGS:0140	X - 11843	0.53	57.3	<1e-300	<1e-300	8584
Clostridia sp. MGS:0140	X - 12013	0.5	52.9	<1e-300	<1e-300	8584
Eubacteriales sp. MGS:0149	X - 11850	0.49	52.2	<1e-300	<1e-300	8584
Eubacteriales sp. MGS:0149	X - 11843	0.48	50.3	<1e-300	<1e-300	8584
Eubacteriales sp. MGS:0149	X - 12013	0.46	47.8	<1e-300	<1e-300	8584
Eubacteriales sp. MGS:0149	5alpha-androstan-3beta,17alpha-diol disulfate	0.45	46.5	<1e-300	<1e-300	8584
Clostridia sp. MGS:0140	X - 12261	0.44	45.3	<1e-300	<1e-300	8584
Eubacteriales sp. MGS:0149	X - 12216	0.39	39.4	<1e-300	<1e-300	8584
Eubacteriales sp. MGS:0149	X - 17354	0.39	39.3	<1e-300	<1e-300	8584
Romboutsia timonensis MGS:0053	cholic acid glucuronide	0.39	39.2	<1e-300	<1e-300	8584
Intestinibacter sp. MGS:0194	cholate	0.39	39.1	<1e-300	<1e-300	8584
Clostridia sp. MGS:0140	X - 17354	0.39	38.9	<1e-300	2.7e-299	8584
Oscillospiraceae sp. MGS:0072	5alpha-androstan-3beta,17alpha-diol disulfate	0.39	38.7	<1e-300	1e-296	8584
Allisonella histaminiformans MGS:0332	X - 23662	0.39	38.5	2.7e-299	3.4e-294	8584
Eubacteriales sp. MGS:0439	X - 11850	0.38	38.4	2.5e-298	2.9e-293	8584
Clostridia sp. MGS:0140	X - 22509	0.38	38.4	4.6e-297	5.1e-292	8584
Eubacteriales sp. MGS:0149	X - 12261	0.38	38.1	6e-293	6.3e-288	8584
Eubacteriales sp. MGS:0149	X - 22509	0.38	38	1.6e-291	1.6e-286	8584
Mogibacterium kristiansenii MGS:0522	X - 12261	0.38	37.6	9.1e-286	8.7e-281	8584
Clostridium disporicum MGS:0222	cholate	0.38	37.4	3.4e-284	3.1e-279	8584
Oscillospiraceae sp. MGS:0072	X - 17354	0.38	37.4	5.4e-284	4.7e-279	8584
Oscillospiraceae sp. MGS:0072	3-phenylpropionate (hydrocinnamate)	0.37	37.3	6.4e-282	5.3e-277	8584
Oscillospiraceae sp. MGS:0072	X - 11850	0.37	37.2	1.5e-280	1.2e-275	8584
Lachnospiraceae sp. MGS:0180	5alpha-androstan-3beta,17alpha-diol disulfate	0.37	37	9.7e-278	7.5e-273	8584
Romboutsia timonensis MGS:0053	cholate	0.37	36.9	5.5e-276	4.1e-271	8584
Ellagibacter isourolithinifaciens MGS:0191	X - 12544	0.37	36.7	8.1e-274	5.8e-269	8584
Eubacteriales sp. MGS:0092	X - 11850	0.37	36.7	8.8e-274	6.1e-269	8584
Clostridium disporicum MGS:0222	hyocholate	0.37	36.7	2e-273	1.3e-268	8584
Eubacteriales sp. MGS:0083	3-phenylpropionate (hydrocinnamate)	0.37	36.6	7.1e-272	4.6e-267	8584
Intestinimonas massiliensis MGS:0198	X - 11850	0.37	36.5	1.4e-271	8.7e-267	8584
Eubacteriales sp. MGS:0439	X - 11843	0.37	36.2	6.1e-267	3.7e-262	8584
Oscillospiraceae sp. MGS:0072	X - 11843	0.37	36.2	7.6e-267	4.5e-262	8584
Eubacteriales sp. MGS:0113	5alpha-androstan-3beta,17alpha-diol disulfate	0.37	36.2	1.1e-266	6.1e-262	8584
Intestinibacter sp. MGS:0194	hyocholate	0.36	36.1	8.1e-266	4.5e-261	8584
Intestinibacter bartlettii MGS:0115	cholate	0.36	35.9	6.1e-263	3.3e-258	8584
Eubacteriales sp. MGS:0092	X - 11843	0.36	35.8	6.1e-262	3.2e-257	8584
Mogibacterium kristiansenii MGS:0522	X - 11850	0.36	35.8	8.5e-262	4.3e-257	8584
Oscillospiraceae sp. MGS:0072	cinnamoylglycine	0.36	35.7	1.5e-260	7.7e-256	8584
Eubacteriales sp. MGS:0083	5alpha-androstan-3beta,17alpha-diol disulfate	0.36	35.7	7.7e-260	3.8e-255	8584
Eubacteriales sp. MGS:0439	X - 12261	0.36	35.5	2.7e-257	1.3e-252	8584
Eubacteriales sp. MGS:0125	3-phenylpropionate (hydrocinnamate)	0.36	35.3	7.8e-255	3.6e-250	8584
Eubacteriales sp. MGS:0083	X - 11850	0.36	35.2	2.5e-253	1.2e-248	8584
Mogibacterium kristiansenii MGS:0522	X - 11843	0.36	35.2	2.9e-253	1.3e-248	8584
Romboutsia timonensis MGS:0053	hyocholate	0.35	35	1.2e-250	5.1e-246	8584
Oscillospiraceae sp. MGS:0072	X - 22509	0.35	34.9	5.8e-250	2.5e-245	8584
Intestinibacter sp. MGS:0194	cholic acid glucuronide	0.35	34.9	8.1e-250	3.4e-245	8584
Clostridia sp. MGS:0276	X - 12261	0.35	34.8	2.2e-248	9.1e-244	8584
Intestinimonas massiliensis MGS:0198	X - 12261	0.35	34.8	1.2e-247	4.9e-243	8584
Clostridia sp. MGS:0276	X - 11850	0.35	34.7	1.2e-246	4.6e-242	8584
Eubacteriales sp. MGS:0178	X - 11850	0.35	34.7	2.9e-246	1.1e-241	8584
Intestinimonas massiliensis MGS:0198	p-cresol sulfate	0.35	34.5	3.7e-244	1.4e-239	8584
Eubacteriales sp. MGS:0125	cinnamoylglycine	0.35	34.5	1.2e-243	4.3e-239	8584
Eubacteriales sp. MGS:0118	3-phenylpropionate (hydrocinnamate)	0.35	34.4	1.1e-242	3.9e-238	8584
Eubacteriales sp. MGS:0083	X - 17354	0.35	34.3	1.5e-241	5.3e-237	8584
Eubacteriales sp. MGS:0125	5alpha-androstan-3beta,17alpha-diol disulfate	0.35	34.2	3e-240	1.1e-235	8584
Intestinimonas massiliensis MGS:0198	X - 11843	0.35	34.1	1.8e-239	6.3e-235	8584
Eubacteriales sp. MGS:0083	cinnamoylglycine	0.35	34.1	4.1e-239	1.4e-234	8584
Collinsella bouchesdurhonensis MGS:0299	4-methylcatechol sulfate	0.35	33.9	1.7e-236	5.6e-232	8584
Clostridium disporicum MGS:0222	cholic acid glucuronide	0.34	33.8	3.8e-235	1.2e-230	8584
Eubacteriales sp. MGS:0270	X - 23655	0.34	33.8	4.4e-235	1.4e-230	8584
Eubacteriales sp. MGS:0149	cinnamoylglycine	0.34	33.8	8.8e-235	2.8e-230	8584
Intestinibacter bartlettii MGS:0115	hyocholate	0.34	33.6	4.2e-233	1.3e-228	8584
Eubacteriales sp. MGS:0083	X - 11843	0.34	33.6	4.4e-233	1.4e-228	8584
Eubacteriales sp. MGS:0083	X - 22509	0.34	33.5	7.2e-232	2.2e-227	8584
Eubacteriales sp. MGS:0197	5alpha-androstan-3beta,17alpha-diol disulfate	0.34	33.5	1.3e-231	3.8e-227	8584
Eubacteriales sp. MGS:0270	X - 12816	0.34	33.5	3.7e-231	1.1e-226	8584
Clostridia sp. MGS:0140	cinnamoylglycine	0.34	33.4	1.4e-229	4.1e-225	8584
Clostridia sp. MGS:0276	X - 11843	0.34	33.3	1.2e-228	3.4e-224	8584
Mogibacterium kristiansenii MGS:0522	X - 12013	0.34	33.2	5.8e-228	1.6e-223	8584
Eubacteriales sp. MGS:0092	3-phenylpropionate (hydrocinnamate)	0.34	33.2	2.2e-227	6.2e-223	8584
Eubacteriales sp. MGS:0120	5alpha-androstan-3beta,17alpha-diol disulfate	0.34	33	3.3e-225	9.1e-221	8584
Eubacteriales sp. MGS:0270	quinate	0.34	33	5.8e-225	1.6e-220	8583
Eubacteriales sp. MGS:0149	3-phenylpropionate (hydrocinnamate)	0.34	33	1.3e-224	3.4e-220	8584
Eubacteriales sp. MGS:0178	X - 11843	0.33	32.8	5e-222	1.3e-217	8584
Eubacteriales sp. MGS:0092	5alpha-androstan-3beta,17alpha-diol disulfate	0.33	32.6	1.8e-219	4.6e-215	8584
Eubacteriales sp. MGS:0062	isoursodeoxycholate	-0.33	-32.5	1.1e-218	2.7e-214	8584
Eubacteriales sp. MGS:0439	X - 12013	0.33	32.5	1.1e-218	2.7e-214	8584
Intestinimonas massiliensis MGS:0198	X - 12013	0.33	32.5	4.6e-218	1.2e-213	8584
Oscillospiraceae sp. MGS:0072	X - 12013	0.33	32.3	1.2e-215	3e-211	8584
Clostridia sp. MGS:0276	X - 12013	0.33	32.2	2.2e-214	5.3e-210	8584
Collinsella bouchesdurhonensis MGS:0299	4-methylguaiacol sulfate	0.33	32.2	2.4e-214	5.8e-210	8584
Eubacteriales sp. MGS:0125	X - 17354	0.33	32.1	1.6e-213	3.8e-209	8584
Eubacteriales sp. MGS:0118	5alpha-androstan-3beta,17alpha-diol disulfate	0.33	32	8.7e-212	2e-207	8584
Eubacteriales sp. MGS:0118	cinnamoylglycine	0.33	31.9	8.3e-211	1.9e-206	8584
Peptostreptococcaceae sp. MGS:0200	cholate	0.33	31.9	8.7e-211	2e-206	8584
Eubacteriales sp. MGS:0289	X - 11850	0.33	31.7	1e-208	2.3e-204	8584
Eubacteriales sp. MGS:0092	cinnamoylglycine	0.33	31.7	1e-208	2.4e-204	8584
Oscillospiraceae sp. MGS:0142	X - 23655	0.32	31.7	3.2e-208	7.2e-204	8584
Eubacteriales sp. MGS:0118	X - 17354	0.32	31.5	1.3e-206	2.8e-202	8584
Eubacteriales sp. MGS:0113	3-phenylpropionate (hydrocinnamate)	0.32	31.5	1.6e-206	3.4e-202	8584
Eubacteriales sp. MGS:0178	X - 12261	0.32	31.5	4.7e-206	1e-201	8584
Oscillospiraceae sp. MGS:0072	X - 12216	0.32	31.5	6.2e-206	1.3e-201	8584
Eubacteriales sp. MGS:0113	X - 17354	0.32	31.4	3.3e-205	6.9e-201	8584
Intestinibacter bartlettii MGS:0115	cholic acid glucuronide	0.32	31.4	1.2e-204	2.5e-200	8584
Eubacteriales sp. MGS:0092	X - 22509	0.32	31.4	1.6e-204	3.4e-200	8584
Eubacteriales sp. MGS:0289	X - 12261	0.32	31.4	2.4e-204	4.8e-200	8584
Eubacteriales sp. MGS:0092	X - 17354	0.32	31.2	7.2e-203	1.5e-198	8584
Methanobrevibacter smithii MGS:0152	X - 11850	0.32	31.1	9.9e-202	2e-197	8584
Eubacteriales sp. MGS:0125	X - 22509	0.32	31.1	3.2e-201	6.3e-197	8584
Eubacteriales sp. MGS:0158	X - 11850	0.32	31.1	7.7e-201	1.5e-196	8584
Eubacteriales sp. MGS:0158	X - 11843	0.32	30.6	1.7e-195	3.3e-191	8584
Eubacteriales sp. MGS:0083	isoursodeoxycholate	-0.31	-30.5	1.5e-194	2.9e-190	8584
Adlercreutzia equolifaciens subsp. celatus MGS:0051	X - 12830	0.31	30.5	3.8e-194	7.2e-190	8584
Eubacteriales sp. MGS:0439	p-cresol sulfate	0.31	30.4	9.7e-193	1.8e-188	8584
Oscillospiraceae sp. MGS:0072	isoursodeoxycholate	-0.31	-30.4	1.9e-192	3.5e-188	8584
Oscillibacter sp. MGS:0245	5alpha-androstan-3beta,17alpha-diol disulfate	0.31	30.3	1.9e-191	3.5e-187	8584
Eubacteriales sp. MGS:0149	p-cresol sulfate	0.31	30.3	2.4e-191	4.3e-187	8584
Intestinimonas massiliensis MGS:0198	p-cresol glucuronide*	0.31	30.1	1.1e-188	2e-184	8584
Eubacteriales sp. MGS:0289	X - 11843	0.31	30	1.5e-187	2.8e-183	8584
Eubacteriales sp. MGS:0113	X - 22509	0.31	29.9	3.1e-187	5.6e-183	8584
Eubacteriales sp. MGS:0118	X - 22509	0.31	29.9	1.5e-186	2.7e-182	8584
Eubacteriales sp. MGS:0102	X - 21442	0.31	29.7	4.2e-185	7.4e-181	8584
Eubacteriales sp. MGS:0439	p-cresol glucuronide*	0.3	29.5	1.7e-182	3e-178	8584
Eubacteriales sp. MGS:0477	X - 11850	0.3	29.5	5.6e-182	9.7e-178	8584
Eubacteriales sp. MGS:0145	X - 23655	0.3	29.4	2.3e-181	3.9e-177	8584
Mogibacterium kristiansenii MGS:0522	indoleacetate	0.3	29.4	3.7e-181	6.3e-177	8584
Clostridia sp. MGS:0140	p-cresol sulfate	0.3	29.4	4.3e-181	7.2e-177	8584
Eubacteriales sp. MGS:0270	X - 24811	0.3	29.4	7.4e-181	1.2e-176	8584
Methanobrevibacter smithii MGS:0152	X - 11843	0.3	29.4	1.2e-180	2e-176	8584
Eubacteriales sp. MGS:0477	X - 12261	0.3	29.4	1.3e-180	2.1e-176	8584
Lachnospiraceae sp. MGS:0180	X - 17354	0.3	29.3	1.6e-179	2.6e-175	8584
Methanobrevibacter smithii MGS:0152	X - 12261	0.3	29.1	1.2e-177	1.9e-173	8584
Peptostreptococcaceae sp. MGS:0200	hyocholate	0.3	29	1e-176	1.7e-172	8584
Eubacteriales sp. MGS:0102	X - 12816	0.3	28.9	4.8e-175	7.6e-171	8584
Oscillospiraceae sp. MGS:0142	quinate	0.3	28.8	1.6e-174	2.5e-170	8583
Eubacteriales sp. MGS:0270	3-hydroxypyridine sulfate	0.3	28.8	6.5e-174	1e-169	8584
Eubacteriales sp. MGS:0083	X - 12216	0.3	28.8	8.3e-174	1.3e-169	8584
Methanobrevibacter smithii MGS:0152	X - 12013	0.3	28.7	1.5e-172	2.3e-168	8584
Eubacteriales sp. MGS:0270	X - 21442	0.3	28.6	2.8e-172	4.3e-168	8584
Eubacteriales sp. MGS:0211	X - 11850	0.3	28.5	4.7e-171	7.2e-167	8584
Turicibacter sanguinis MGS:0274	cholate	0.3	28.5	5.6e-171	8.4e-167	8584
Clostridium phoceensis MGS:0014	quinate	0.3	28.5	7.8e-171	1.2e-166	8583
Eubacteriales sp. MGS:0083	X - 15728	0.29	28.4	3.7e-169	5.5e-165	8584
Oscillospiraceae sp. MGS:0142	X - 24811	0.29	28.4	4.5e-169	6.7e-165	8584
Oscillospiraceae sp. MGS:0142	4-ethylcatechol sulfate	0.29	28.3	7.2e-169	1.1e-164	8584
Eubacteriales sp. MGS:0289	X - 12013	0.29	28.3	1.1e-168	1.6e-164	8584
Eubacteriales sp. MGS:0178	X - 12013	0.29	28.3	5.5e-168	7.9e-164	8584
Eubacteriales sp. MGS:0149	phenylacetylglutamine	0.29	28.2	3.3e-167	4.8e-163	8584
Eubacteriales sp. MGS:0270	trigonelline (N'-methylnicotinate)	0.29	28.2	4.5e-167	6.4e-163	8584
Turicibacter sanguinis MGS:0274	hyocholate	0.29	28	1.2e-165	1.7e-161	8584
Oscillospiraceae sp. MGS:0223	X - 11850	0.29	28	1.5e-164	2e-160	8584
Intestinibacter bartlettii MGS:0115	X - 23587	-0.29	-27.9	7.3e-164	1e-159	8584
Eubacteriales sp. MGS:0149	phenylacetate	0.29	27.8	2e-163	2.8e-159	8584
Oscillospiraceae sp. MGS:0142	3-hydroxypyridine sulfate	0.29	27.8	3.1e-163	4.2e-159	8584
Eubacteriales sp. MGS:0158	X - 12261	0.29	27.7	6.7e-162	9.2e-158	8584
Peptostreptococcaceae sp. MGS:0200	cholic acid glucuronide	0.29	27.7	1.1e-161	1.5e-157	8584
Eubacteriales sp. MGS:0311	X - 11850	0.29	27.6	8.2e-161	1.1e-156	8584
Eubacteriales sp. MGS:0270	4-ethylcatechol sulfate	0.29	27.5	4.1e-160	5.5e-156	8584
Eubacteriales sp. MGS:0477	X - 12013	0.29	27.5	4.5e-160	6e-156	8584
Collinsella bouchesdurhonensis MGS:0299	X - 16124	0.29	27.5	4.4e-159	5.8e-155	8584
Oscillospiraceae sp. MGS:0072	phenylacetate	0.29	27.4	5.3e-159	7e-155	8584
Gordonibacter urolithinfaciens MGS:0420	X - 16124	-0.29	-27.4	7.2e-159	9.4e-155	8584
Eubacteriales sp. MGS:0477	X - 11843	0.28	27.4	1.5e-158	2e-154	8584
Eubacteriales sp. MGS:0305	X - 11850	0.28	27.3	8e-158	1e-153	8584
Oscillospiraceae sp. MGS:0142	X - 12816	0.28	27.3	9.1e-158	1.2e-153	8584
[Ruminococcus] gnavus MGS:0239	isoursodeoxycholate	0.28	27.2	1.3e-156	1.7e-152	8584
Blautia obeum MGS:0001	3-phenylpropionate (hydrocinnamate)	-0.28	-27.2	5.7e-156	7.2e-152	8584
Oscillospiraceae sp. MGS:0072	phenylacetylglutamine	0.28	27.2	5.8e-156	7.2e-152	8584
Faecalibacterium prausnitzii MGS:0017	phenylacetylglutamine	-0.28	-27.1	1.9e-155	2.4e-151	8584
Oscillospiraceae sp. MGS:0223	X - 11843	0.28	27.1	5.8e-155	7.2e-151	8584
Eubacteriales sp. MGS:0145	quinate	0.28	27	2.6e-154	3.2e-150	8583
Eubacteriales sp. MGS:0305	X - 12261	0.28	27	1.2e-153	1.5e-149	8584
Oscillospiraceae sp. MGS:0072	X - 21752	0.28	27	1.4e-153	1.7e-149	8584
Clostridia sp. MGS:0140	phenylacetate	0.28	26.9	1.9e-153	2.3e-149	8584
Clostridium sp. MGS:0059	p-cresol sulfate	-0.28	-26.9	7.4e-153	8.9e-149	8584
Eubacteriales sp. MGS:0211	X - 11843	0.28	26.9	8.4e-153	1e-148	8584
Eubacteriales sp. MGS:0149	p-cresol glucuronide*	0.28	26.9	9.1e-153	1.1e-148	8584
Eubacteriales sp. MGS:0311	p-cresol sulfate	0.28	26.9	9.6e-153	1.1e-148	8584
Eubacteriales sp. MGS:0158	X - 12013	0.28	26.9	1.2e-152	1.4e-148	8584
Eubacteriales sp. MGS:0439	5-hydroxyhexanoate	0.28	26.9	1.4e-152	1.6e-148	8584
Eubacteriales sp. MGS:0161	5-hydroxyhexanoate	0.28	26.8	1.7e-152	2e-148	8584
Eubacteriales sp. MGS:0192	X - 11850	0.28	26.8	1.9e-152	2.2e-148	8584
Eubacteriales sp. MGS:0311	X - 12261	0.28	26.8	3.7e-152	4.3e-148	8584
Eubacteriales sp. MGS:0367	X - 11850	0.28	26.8	1.4e-151	1.5e-147	8584
Eubacteriales sp. MGS:0792	X - 12261	0.28	26.7	2e-151	2.3e-147	8584
Eubacteriales sp. MGS:0178	p-cresol sulfate	0.28	26.7	4.5e-151	5.1e-147	8584
Eubacteriales sp. MGS:0311	X - 11843	0.28	26.7	1.8e-150	2.1e-146	8584
Oscillospiraceae sp. MGS:0072	11beta-hydroxyetiocholanolone glucuronide*	0.28	26.6	7.2e-150	8e-146	8584
Adlercreutzia equolifaciens subsp. celatus MGS:0051	X - 21845	0.28	26.6	1.9e-149	2.1e-145	8584
Clostridiaceae sp. MGS:1142	ursocholate	0.4	27.1	1.8e-147	2e-143	3812
Romboutsia sp. MGS:0558	hyocholate	0.27	26.4	2.9e-147	3.2e-143	8584
Oscillospiraceae sp. MGS:0072	branched chain 14:0 dicarboxylic acid**	0.27	26.3	1.3e-146	1.4e-142	8584
Clostridium sp. MGS:0059	p-cresol glucuronide*	-0.27	-26.2	7.5e-146	8.1e-142	8584
Eubacteriales sp. MGS:0045	p-cresol sulfate	-0.27	-26.2	1.2e-145	1.3e-141	8584
Eubacteriales sp. MGS:0338	X - 11850	0.27	26.2	1.9e-145	2e-141	8584
Clostridium disporicum MGS:0753	hyocholate	0.27	26.2	2e-145	2.1e-141	8584
Faecalibacterium prausnitzii MGS:0010	phenylacetylglutamine	-0.27	-26.2	2.1e-145	2.2e-141	8584
Eubacteriales sp. MGS:0145	X - 12816	0.27	26.1	5.9e-145	6.2e-141	8584
Eggerthella lenta MGS:0225	X - 16124	-0.27	-26.1	9.1e-145	9.5e-141	8584
Eubacteriales sp. MGS:0305	X - 11843	0.27	26.1	2.1e-144	2.2e-140	8584
Clostridium sp. TM06-18 MGS:0048	X - 11850	-0.27	-26.1	2.6e-144	2.7e-140	8584
Eubacteriales sp. MGS:0338	X - 12261	0.27	26.1	4.3e-144	4.4e-140	8584
Clostridia sp. MGS:0140	phenylacetylglutamine	0.27	26	7e-144	7.2e-140	8584
Eubacteriales sp. MGS:0311	X - 12013	0.27	26	7.1e-144	7.2e-140	8584
Clostridium disporicum MGS:0753	cholate	0.27	26	2.3e-143	2.3e-139	8584
Clostridia sp. MGS:0140	p-cresol glucuronide*	0.27	26	2.3e-143	2.3e-139	8584
Intestinibacter bartlettii MGS:0115	ursodeoxycholate	0.27	25.9	1.8e-142	1.8e-138	8584
Eubacteriales sp. MGS:0792	X - 11850	0.27	25.9	4.3e-142	4.3e-138	8584
Faecalibacterium prausnitzii MGS:0017	p-cresol sulfate	-0.27	-25.8	6.9e-142	6.9e-138	8584
Eubacteriales sp. MGS:0516	X - 12261	0.27	25.8	1.1e-141	1.1e-137	8584
Eubacteriales sp. MGS:0270	5-acetylamino-6-amino-3-methyluracil	0.27	25.8	1.1e-141	1.1e-137	8583
Blautia obeum MGS:0001	phenylacetate	-0.27	-25.8	2e-141	2e-137	8584
Fusicatenibacter saccharivorans MGS:0004	X - 11850	-0.27	-25.8	6.8e-141	6.7e-137	8584
Eubacteriales sp. MGS:0192	X - 11843	0.27	25.7	9.8e-141	9.5e-137	8584
Eubacteriales sp. MGS:0305	X - 12013	0.27	25.7	1.6e-140	1.5e-136	8584
Intestinimonas massiliensis MGS:0198	X - 23997	0.27	25.7	2.9e-140	2.8e-136	8584
Eubacteriales sp. MGS:0178	p-cresol glucuronide*	0.27	25.7	3.7e-140	3.5e-136	8584
Turicibacter sanguinis MGS:0274	cholic acid glucuronide	0.27	25.6	1e-139	1e-135	8584
Eubacteriales sp. MGS:0211	X - 12261	0.27	25.6	1.3e-139	1.3e-135	8584
Intestinibacter sp. MGS:0194	chenodeoxycholate	0.27	25.6	2.3e-139	2.2e-135	8584
Oscillospiraceae sp. MGS:0072	X - 15728	0.27	25.6	7.7e-139	7.2e-135	8584
Intestinimonas massiliensis MGS:0198	phenylacetylglutamine	0.27	25.6	7.7e-139	7.2e-135	8584
Clostridium sp. TM06-18 MGS:0048	phenol sulfate	0.27	25.5	6.5e-138	6.1e-134	8584
Romboutsia sp. MGS:0558	cholate	0.27	25.5	8.2e-138	7.6e-134	8584
Eubacteriales sp. MGS:0045	X - 11850	-0.27	-25.4	1.4e-137	1.3e-133	8584
Eubacteriales sp. MGS:0367	X - 11843	0.27	25.4	4e-137	3.7e-133	8584
Intestinibacter bartlettii MGS:0115	chenodeoxycholate	0.27	25.4	6.4e-137	5.9e-133	8584
Eubacteriales sp. MGS:0178	5-hydroxyhexanoate	0.26	25.3	2e-136	1.8e-132	8584
Eubacteriales sp. MGS:0145	3-hydroxypyridine sulfate	0.26	25.3	2.6e-136	2.4e-132	8584
Fusicatenibacter saccharivorans MGS:0004	phenylacetate	-0.26	-25.3	5.3e-136	4.8e-132	8584
Eubacteriales sp. MGS:0270	3-methyl catechol sulfate (1)	0.26	25.3	8.1e-136	7.3e-132	8584
Clostridium disporicum MGS:0222	chenodeoxycholate	0.26	25.1	1.5e-134	1.3e-130	8584
Eubacteriales sp. MGS:0367	X - 12261	0.26	25.1	1.8e-134	1.6e-130	8584
Anaerotruncus massiliensis MGS:0460	X - 11850	0.26	25.1	9.2e-134	8.2e-130	8584
Eubacteriales sp. MGS:0149	phenylacetylglutamate	0.26	25.1	1e-133	8.8e-130	8584
Eubacteriales sp. MGS:0045	X - 12261	-0.26	-25	1.4e-133	1.2e-129	8584
Eubacteriales sp. MGS:0145	X - 24811	0.26	25	3.8e-133	3.4e-129	8584
Blautia obeum MGS:0001	X - 17354	-0.26	-25	5.6e-133	4.9e-129	8584
Clostridium sp. MGS:0059	X - 11850	-0.26	-24.8	6.9e-131	6e-127	8584
Eubacteriales sp. MGS:0516	X - 11850	0.26	24.8	7.9e-131	6.8e-127	8584
Fusicatenibacter saccharivorans MGS:0004	phenylacetylglutamine	-0.26	-24.8	1.1e-130	9.5e-127	8584
Eubacteriales sp. MGS:0045	p-cresol glucuronide*	-0.26	-24.7	1.5e-130	1.2e-126	8584
Eubacteriales sp. MGS:0338	X - 11843	0.26	24.7	2.8e-130	2.4e-126	8584
Intestinimonas massiliensis MGS:0198	phenylacetate	0.26	24.7	3.1e-130	2.7e-126	8584
Eubacteriales sp. MGS:0289	p-cresol sulfate	0.26	24.7	5.3e-130	4.5e-126	8584
Faecalibacterium prausnitzii MGS:0017	p-cresol glucuronide*	-0.26	-24.7	5.6e-130	4.7e-126	8584
Mogibacterium kristiansenii MGS:0522	methyl indole-3-acetate	0.26	24.7	1e-129	8.3e-126	8584
Clostridium phoceensis MGS:0014	X - 23655	0.26	24.6	1.4e-129	1.2e-125	8584
Oscillospiraceae sp. MGS:0142	X - 21442	0.26	24.6	1.8e-129	1.5e-125	8584
Clostridium paraputrificum MGS:0793	hyocholate	0.26	24.6	7.8e-129	6.4e-125	8584
Eubacteriales sp. MGS:0516	X - 12013	0.26	24.5	1.2e-128	9.9e-125	8584
Eubacteriales sp. MGS:0477	p-cresol sulfate	0.26	24.5	2.9e-128	2.4e-124	8584
Clostridium sp. TM06-18 MGS:0048	X - 12013	-0.26	-24.5	3.9e-128	3.2e-124	8584
Eubacteriales sp. MGS:0338	X - 12013	0.26	24.5	8.2e-128	6.7e-124	8584
Clostridium phoceensis MGS:0014	trigonelline (N'-methylnicotinate)	0.26	24.5	9.9e-128	8e-124	8584
Eubacteriales sp. MGS:0792	X - 11843	0.26	24.5	1.2e-127	9.4e-124	8584
Eubacteriales sp. MGS:0345	X - 23655	0.26	24.4	3.1e-127	2.5e-123	8584
Clostridium sp. TM06-18 MGS:0048	X - 11843	-0.26	-24.4	3.3e-127	2.7e-123	8584
Oscillospiraceae sp. MGS:0223	X - 12261	0.26	24.4	4e-127	3.2e-123	8584
Eubacteriales sp. MGS:0270	3-ethylcatechol sulfate (1)	0.26	24.4	4.2e-127	3.3e-123	8584
Olsenella sp. GAM18 MGS:0319	X - 16124	0.26	24.4	1.1e-126	8.4e-123	8584
Anaerotignum faecicola MGS:0090	hyocholate	-0.25	-24.3	2.9e-126	2.3e-122	8584
Collinsella aerofaciens MGS:0019	2-piperidinone	0.25	24.3	1e-125	8.1e-122	8584
Clostridium sp. TM06-18 MGS:0048	p-cresol sulfate	-0.25	-24.3	1.1e-125	8.6e-122	8584
Oscillospiraceae sp. MGS:0072	X - 12816	0.25	24.2	1.8e-125	1.4e-121	8584
Eubacteriales sp. MGS:0013	p-cresol sulfate	-0.25	-24.2	2.4e-125	1.9e-121	8584
Clostridia sp. MGS:0276	p-cresol sulfate	0.25	24.2	3.2e-125	2.5e-121	8584
Eubacteriales sp. MGS:0311	phenylacetate	0.25	24.2	4.4e-125	3.4e-121	8584
Oscillospiraceae sp. MGS:0223	X - 12013	0.25	24.2	4.5e-125	3.4e-121	8584
Clostridium phoceensis MGS:0014	X - 24811	0.25	24.2	6.1e-125	4.6e-121	8584
Oscillospiraceae sp. MGS:0142	3-methyl catechol sulfate (1)	0.25	24.2	6.1e-125	4.6e-121	8584
Clostridium sp. TM06-18 MGS:0048	X - 12261	-0.25	-24.2	9e-125	6.8e-121	8584
Eubacteriales sp. MGS:0792	X - 12013	0.25	24.1	1.1e-124	8.3e-121	8584
Fusicatenibacter saccharivorans MGS:0004	X - 11843	-0.25	-24.1	1.7e-124	1.3e-120	8584
Faecalibacterium sp. MGS:0042	p-cresol sulfate	-0.25	-24.1	1.8e-124	1.4e-120	8584
Faecalibacterium prausnitzii MGS:0017	phenylacetylglutamate	-0.25	-24.1	1.9e-124	1.4e-120	8584
Eubacteriales sp. MGS:0289	p-cresol glucuronide*	0.25	24.1	2e-124	1.5e-120	8584
Eubacteriales sp. MGS:0045	X - 12013	-0.25	-24.1	2.3e-124	1.7e-120	8584
Eubacteriales sp. MGS:0439	4-ethylcatechol sulfate	0.25	24.1	3.9e-124	2.9e-120	8584
Eubacteriales sp. MGS:0045	X - 11843	-0.25	-24.1	7e-124	5.1e-120	8584
Clostridium paraputrificum MGS:0793	cholate	0.25	24.1	8.9e-124	6.6e-120	8584
Oscillospiraceae sp. MGS:0142	3-ethylcatechol sulfate (1)	0.25	24	2.3e-123	1.7e-119	8584
Fusicatenibacter saccharivorans MGS:0004	X - 12261	-0.25	-24	2.4e-123	1.8e-119	8584
Adlercreutzia equolifaciens subsp. celatus MGS:0051	X - 21839	0.25	24	3e-123	2.2e-119	8584
Flavonifractor plautii MGS:0079	isoursodeoxycholate	0.25	23.9	2.6e-122	1.9e-118	8584
Mediterraneibacter glycyrrhizinilyticus MGS:0314	isoursodeoxycholate	0.25	23.9	3e-122	2.2e-118	8584
Eubacteriales sp. MGS:0192	X - 12261	0.25	23.9	3.5e-122	2.5e-118	8584
Eubacteriales sp. MGS:0211	X - 12013	0.25	23.8	2.2e-121	1.5e-117	8584
Oscillospiraceae sp. MGS:0072	X - 18901	0.25	23.8	4.6e-121	3.3e-117	8584
Eubacteriales sp. MGS:0162	5alpha-androstan-3beta,17alpha-diol disulfate	0.25	23.8	5.7e-121	4e-117	8584
Oscillospiraceae sp. MGS:0142	trigonelline (N'-methylnicotinate)	0.25	23.8	6.2e-121	4.4e-117	8584
Clostridium phoceensis MGS:0014	1,3-dimethylurate	0.25	23.8	6.9e-121	4.9e-117	8584
Butyricicoccus sp. MGS:0008	X - 11850	-0.25	-23.7	1e-120	7.1e-117	8584
Fusicatenibacter saccharivorans MGS:0004	p-cresol sulfate	-0.25	-23.7	1.9e-120	1.3e-116	8584
Eubacteriales sp. MGS:0547	X - 11850	0.25	23.7	2e-120	1.4e-116	8584
Adlercreutzia equolifaciens subsp. celatus MGS:0051	X - 16124	-0.25	-23.7	2.1e-120	1.5e-116	8584
Eubacteriales sp. MGS:0270	2,3-dihydroxypyridine	0.25	23.6	1.1e-119	7.9e-116	8584
Eubacteriales sp. MGS:0345	quinate	0.25	23.6	1.3e-119	8.8e-116	8583
Eubacteriales sp. MGS:0311	phenylacetylglutamine	0.25	23.6	2.5e-119	1.7e-115	8584
Fusicatenibacter saccharivorans MGS:0004	X - 12013	-0.25	-23.6	3e-119	2.1e-115	8584
Blautia obeum MGS:0001	X - 22509	-0.25	-23.6	3.2e-119	2.2e-115	8584
Eubacteriales sp. MGS:0311	X - 12216	0.25	23.6	4.7e-119	3.2e-115	8584
Eubacteriales sp. MGS:0516	X - 11843	0.25	23.6	4.8e-119	3.3e-115	8584
Eubacteriales sp. MGS:0013	phenylacetate	-0.25	-23.6	5.9e-119	4e-115	8584
Eubacteriales sp. MGS:0270	X - 23639	0.25	23.5	9.8e-119	6.6e-115	8584
Faecalibacterium prausnitzii MGS:0010	phenylacetylglutamate	-0.25	-23.5	2.2e-118	1.5e-114	8584
Clostridia sp. MGS:0368	X - 12261	0.25	23.5	2.3e-118	1.5e-114	8584
Clostridium phoceensis MGS:0014	5-acetylamino-6-amino-3-methyluracil	0.25	23.5	2.3e-118	1.5e-114	8583
Oscillibacter sp. PEA192 MGS:0021	deoxycholic acid 12-sulfate*	0.25	23.5	3.1e-118	2.1e-114	8584
Eubacteriales sp. MGS:0289	5-hydroxyhexanoate	0.25	23.5	3.8e-118	2.5e-114	8584
Eggerthella lenta MGS:0225	X - 15728	-0.25	-23.5	4.5e-118	2.9e-114	8584
Blautia sp. MGS:0416	isoursodeoxycholate	0.25	23.4	9.3e-118	6.1e-114	8584
Clostridia sp. MGS:0011	phenylacetate	-0.25	-23.4	1.3e-117	8.6e-114	8584
Eubacterium sp. MGS:0214	X - 12822	-0.25	-23.4	1.7e-117	1.1e-113	8584
Anaerotruncus massiliensis MGS:0460	X - 11843	0.25	23.4	2.1e-117	1.4e-113	8584
Faecalibacterium prausnitzii MGS:0017	phenylacetate	-0.25	-23.4	2.4e-117	1.5e-113	8584
Anaerotignum faecicola MGS:0090	X - 23587	0.25	23.4	3.3e-117	2.2e-113	8584
Intestinimonas massiliensis MGS:0198	X - 12216	0.25	23.3	9e-117	5.8e-113	8584
Faecalibacterium sp. MGS:0042	p-cresol glucuronide*	-0.24	-23.3	1.8e-116	1.2e-112	8584
Clostridium sp. MGS:0059	X - 11843	-0.24	-23.3	1.8e-116	1.2e-112	8584
Butyricicoccus sp. MGS:0008	X - 12013	-0.24	-23.3	2.6e-116	1.7e-112	8584
Anaerotruncus massiliensis MGS:0460	X - 12261	0.24	23.3	2.7e-116	1.7e-112	8584
Slackia isoflavoniconvertens MGS:0160	X - 16124	0.24	23.3	3.5e-116	2.2e-112	8584
Oscillospiraceae sp. MGS:0223	p-cresol sulfate	0.24	23.3	3.9e-116	2.5e-112	8584
Eubacteriales sp. MGS:0013	p-cresol glucuronide*	-0.24	-23.3	4.6e-116	2.9e-112	8584
Intestinibacter sp. MGS:0194	X - 12851	-0.24	-23.2	6.6e-116	4.1e-112	8584
Eubacteriales sp. MGS:0345	X - 12816	0.24	23.2	6.9e-116	4.4e-112	8584
Intestinibacillus sp. Marseille-P4005 MGS:0168	isoursodeoxycholate	0.24	23.2	1.2e-115	7.7e-112	8584
Eubacteriales sp. MGS:0145	trigonelline (N'-methylnicotinate)	0.24	23.2	1.2e-115	7.8e-112	8584
Eubacteriales sp. MGS:0367	X - 12013	0.24	23.2	1.9e-115	1.2e-111	8584
Eubacteriales sp. MGS:0013	phenylacetylglutamine	-0.24	-23.2	2.1e-115	1.3e-111	8584
Eubacteriales sp. MGS:0270	X - 13844	0.24	23.2	2.3e-115	1.4e-111	8584
Clostridia sp. MGS:0011	phenylacetylglutamine	-0.24	-23.2	2.4e-115	1.5e-111	8584
Blautia obeum MGS:0001	phenylacetylglutamine	-0.24	-23.2	2.4e-115	1.5e-111	8584
Oscillospiraceae sp. MGS:0429	X - 11850	0.24	23.2	2.8e-115	1.7e-111	8584
Eubacteriales sp. MGS:0439	X - 23997	0.24	23.1	1.3e-114	8.1e-111	8584
Eubacteriales sp. MGS:0270	1,3-dimethylurate	0.24	23.1	1.6e-114	9.7e-111	8584
Blautia obeum MGS:0001	hippurate	-0.24	-23.1	2.2e-114	1.3e-110	8584
Clostridium paraputrificum MGS:0793	ursocholate	0.36	23.5	4.7e-114	2.8e-110	3812
Eubacteriales sp. MGS:0270	citraconate/glutaconate	0.24	23	5.4e-114	3.2e-110	8583
Clostridium sp. MGS:0059	X - 12261	-0.24	-23	7.4e-114	4.4e-110	8584
Oscillibacter sp. PEA192 MGS:0021	deoxycholate	0.24	23	2.3e-113	1.4e-109	8584
Intestinimonas massiliensis MGS:0198	phenylacetylglutamate	0.24	23	2.7e-113	1.6e-109	8584
Eubacteriales sp. MGS:0269	5alpha-androstan-3beta,17alpha-diol disulfate	0.24	22.9	4.8e-113	2.9e-109	8584
Eubacteriales sp. MGS:0211	5-hydroxyhexanoate	0.24	22.9	5.3e-113	3.1e-109	8584
Oscillospiraceae sp. MGS:0142	3-hydroxy-2-methylpyridine sulfate	0.24	22.9	1.1e-112	6.5e-109	8584
Eubacteriales sp. MGS:0547	X - 11843	0.24	22.9	2.1e-112	1.3e-108	8584
Oscillospiraceae sp. MGS:0146	X - 12261	-0.24	-22.9	2.9e-112	1.7e-108	8584
Eubacteriales sp. MGS:0270	1-methylxanthine	0.24	22.9	3.2e-112	1.9e-108	8584
Eubacteriales sp. MGS:0744	X - 12261	0.24	22.8	4e-112	2.3e-108	8584
Holdemanella sp. MGS:0366	X - 12822	-0.24	-22.8	5.6e-112	3.2e-108	8584
Eubacteriales sp. MGS:0338	5alpha-androstan-3beta,17alpha-diol disulfate	0.24	22.8	8.1e-112	4.7e-108	8584
Eubacteriales sp. MGS:0149	X - 23997	0.24	22.8	1e-111	6.1e-108	8584
Veillonella parvula MGS:0220	cholate	0.24	22.8	1.1e-111	6.2e-108	8584
Intestinibacter bartlettii MGS:0115	glycolithocholate sulfate*	-0.24	-22.7	3e-111	1.7e-107	8584
Mogibacterium kristiansenii MGS:0522	indoleacetylglutamine	0.24	22.7	4.2e-111	2.4e-107	8584
Eubacteriales sp. MGS:0102	quinate	0.24	22.7	4.5e-111	2.6e-107	8583
Clostridium sp. MGS:0075	X - 11850	-0.24	-22.7	6.3e-111	3.6e-107	8584
Butyricicoccus sp. MGS:0008	phenylacetate	-0.24	-22.7	1.1e-110	6.1e-107	8584
Flavonifractor plautii MGS:0079	branched chain 14:0 dicarboxylic acid**	-0.24	-22.7	1.1e-110	6.3e-107	8584
Clostridium sp. AT4 MGS:0347	isoursodeoxycholate	0.24	22.7	1.6e-110	8.9e-107	8584
Clostridium sp. TF06-15AC MGS:0032	X - 11850	-0.24	-22.6	3.7e-110	2.1e-106	8584
Eubacteriales sp. MGS:0547	X - 12261	0.24	22.6	7.4e-110	4.2e-106	8584
Romboutsia timonensis MGS:0053	ursodeoxycholate	0.24	22.6	8.6e-110	4.8e-106	8584
Clostridia sp. MGS:0140	indole-3-carboxylate	0.24	22.6	1.3e-109	7.2e-106	8584
Intestinimonas butyriciproducens MGS:0187	X - 12851	0.24	22.6	1.5e-109	8.5e-106	8584
Clostridia sp. MGS:0368	X - 12013	0.24	22.6	1.7e-109	9.6e-106	8584
Eubacteriales sp. MGS:0145	5-acetylamino-6-amino-3-methyluracil	0.24	22.6	2e-109	1.1e-105	8583
Intestinibacter sp. MGS:0194	ursodeoxycholate	0.24	22.5	2.3e-109	1.3e-105	8584
Romboutsia timonensis MGS:0053	taurolithocholate 3-sulfate	-0.24	-22.5	2.6e-109	1.4e-105	8584
Eubacteriales sp. MGS:0744	X - 11850	0.24	22.5	2.9e-109	1.6e-105	8584
Eubacteriales sp. MGS:0477	p-cresol glucuronide*	0.24	22.5	3.7e-109	2e-105	8584
Intestinibacter bartlettii MGS:0115	X - 12851	-0.24	-22.5	9.9e-109	5.4e-105	8584
Eubacteriales sp. MGS:0633	X - 12261	0.24	22.5	1e-108	5.5e-105	8584
Butyricicoccus sp. MGS:0008	X - 11843	-0.24	-22.4	1.9e-108	1e-104	8584
Clostridia sp. MGS:0368	X - 11850	0.24	22.4	2e-108	1.1e-104	8584
Clostridium sp. MGS:0059	X - 12013	-0.24	-22.4	2.5e-108	1.3e-104	8584
Faecalibacterium prausnitzii MGS:0010	phenylacetate	-0.24	-22.4	3.3e-108	1.8e-104	8584
Clostridia sp. MGS:0276	p-cresol glucuronide*	0.24	22.4	4.9e-108	2.6e-104	8584
Clostridium sp. MGS:0050	p-cresol sulfate	-0.24	-22.4	4.9e-108	2.6e-104	8584
Oscillospiraceae sp. MGS:0146	p-cresol glucuronide*	-0.24	-22.4	5.4e-108	2.9e-104	8584
Clostridium paraputrificum MGS:0793	ursodeoxycholate	0.24	22.4	1.2e-107	6.5e-104	8584
Eubacteriales sp. MGS:0309	5alpha-androstan-3beta,17alpha-diol disulfate	0.24	22.3	1.9e-107	1e-103	8584
Clostridium disporicum MGS:0222	glycoursodeoxycholate	0.24	22.3	2e-107	1.1e-103	8584
Oscillospiraceae sp. MGS:0146	p-cresol sulfate	-0.24	-22.3	2.9e-107	1.6e-103	8584
Blautia obeum MGS:0001	X - 11850	-0.24	-22.3	3.1e-107	1.6e-103	8584
Eubacteriales sp. MGS:0149	5-hydroxyhexanoate	0.24	22.3	3.4e-107	1.8e-103	8584
Mogibacterium kristiansenii MGS:0522	indole-3-carboxylate	0.24	22.3	3.9e-107	2e-103	8584
Romboutsia sp. MGS:0558	cholic acid glucuronide	0.24	22.3	4e-107	2.1e-103	8584
Eubacteriales sp. MGS:0311	p-cresol glucuronide*	0.23	22.3	4.5e-107	2.4e-103	8584
Clostridium disporicum MGS:0222	X - 12411	0.23	22.3	7e-107	3.6e-103	8584
Clostridia sp. MGS:0140	5-hydroxyhexanoate	0.23	22.3	7.6e-107	4e-103	8584
Eubacteriales sp. MGS:0270	N-(2-furoyl)glycine	0.23	22.3	1.1e-106	5.7e-103	8584
Clostridium paraputrificum MGS:0793	glycoursodeoxycholate	0.23	22.3	1.1e-106	5.9e-103	8584
Prevotella copri MGS:0237	X - 16124	0.23	22.2	2.7e-106	1.4e-102	8584
Anaerotignum faecicola MGS:0090	cholate	-0.23	-22.2	2.8e-106	1.5e-102	8584
Eubacteriales sp. MGS:0145	4-ethylcatechol sulfate	0.23	22.2	4.6e-106	2.3e-102	8584
Intestinibacillus sp. Marseille-P4005 MGS:0168	3-phenylpropionate (hydrocinnamate)	-0.23	-22.2	4.8e-106	2.5e-102	8584
Romboutsia sp. MGS:0558	glycoursodeoxycholate	0.23	22.2	4.9e-106	2.5e-102	8584
Oscillospiraceae sp. MGS:0429	X - 11843	0.23	22.2	5.4e-106	2.8e-102	8584
Oscillospiraceae sp. MGS:0429	X - 12261	0.23	22.2	7.7e-106	3.9e-102	8584
Blautia obeum MGS:0001	isoursodeoxycholate	0.23	22.2	9.1e-106	4.6e-102	8584
Intestinibacter sp. MGS:0194	glycolithocholate sulfate*	-0.23	-22.1	1.4e-105	7.1e-102	8584
Eubacteriales sp. MGS:0270	4-vinylcatechol sulfate	0.23	22.1	2.2e-105	1.1e-101	8584
Eubacteriales sp. MGS:0069	X - 17354	0.23	22.1	3.1e-105	1.6e-101	8584
Oscillospiraceae sp. MGS:0142	1,3-dimethylurate	0.23	22.1	4.6e-105	2.3e-101	8584
Eubacteriales sp. MGS:0316	X - 11850	0.23	22.1	4.8e-105	2.4e-101	8584
Clostridium sp. MGS:0059	X - 23997	-0.23	-22.1	6.7e-105	3.4e-101	8584
Eubacteriales sp. MGS:0633	X - 11850	0.23	22.1	7.8e-105	3.9e-101	8584
Eubacteriales sp. MGS:0516	p-cresol sulfate	0.23	22	9e-105	4.5e-101	8584
Oscillospiraceae sp. MGS:0142	5-acetylamino-6-amino-3-methyluracil	0.23	22	1.1e-104	5.5e-101	8583
Oscillospiraceae sp. MGS:0142	X - 23639	0.23	22	1.4e-104	6.9e-101	8584
Eubacteriales sp. MGS:0270	1-methylurate	0.23	22	2.1e-104	1e-100	8584
Romboutsia timonensis MGS:0053	chenodeoxycholate	0.23	22	2.1e-104	1e-100	8584
Clostridium sp. TM06-18 MGS:0048	phenylacetate	-0.23	-22	2.2e-104	1.1e-100	8584
Enterocloster citroniae MGS:0285	deoxycholic acid 12-sulfate*	0.23	22	2.7e-104	1.3e-100	8584
Clostridium disporicum MGS:0222	ursodeoxycholate	0.23	22	3.9e-104	1.9e-100	8584
Clostridia sp. MGS:0140	5alpha-androstan-3beta,17alpha-diol disulfate	0.23	21.9	6.6e-104	3.2e-100	8584
Clostridia sp. MGS:0140	phenylacetylglutamate	0.23	21.9	1.1e-103	5.4e-100	8584
Methanobrevibacter smithii MGS:0152	X - 12216	0.23	21.9	1.7e-103	8.1e-100	8584
Oscillospiraceae sp. MGS:0384	X - 11850	0.23	21.9	2.4e-103	1.1e-99	8584
Eubacterium sp. MGS:0214	X - 16124	0.23	21.9	2.7e-103	1.3e-99	8584
Butyricicoccus sp. MGS:0008	phenylacetylglutamine	-0.23	-21.9	3e-103	1.5e-99	8584
Intestinibacter bartlettii MGS:0115	taurolithocholate 3-sulfate	-0.23	-21.9	3.3e-103	1.6e-99	8584
Methanobrevibacter smithii MGS:0152	p-cresol sulfate	0.23	21.9	3.5e-103	1.7e-99	8584
Firmicutes sp. MGS:0301	X - 11850	0.23	21.8	7.5e-103	3.6e-99	8584
Faecalibacterium sp. MGS:0073	p-cresol glucuronide*	-0.23	-21.8	2.8e-102	1.3e-98	8584
Clostridium disporicum MGS:0222	X - 12851	-0.23	-21.8	3.5e-102	1.7e-98	8584
Faecalibacterium sp. OF04-11AC MGS:0070	p-cresol glucuronide*	-0.23	-21.8	3.8e-102	1.8e-98	8584
Eubacteriales sp. MGS:0123	deoxycholic acid 12-sulfate*	0.23	21.7	4.5e-102	2.2e-98	8584
Eubacteriales sp. MGS:0145	1,3-dimethylurate	0.23	21.7	4.6e-102	2.2e-98	8584
Clostridium sp. MGS:0075	X - 11843	-0.23	-21.7	5.7e-102	2.7e-98	8584
Clostridium phoceensis MGS:0014	X - 23639	0.23	21.7	6.4e-102	3e-98	8584
Oscillospiraceae sp. MGS:0142	2,3-dihydroxypyridine	0.23	21.7	6.6e-102	3.1e-98	8584
Eubacteriales sp. MGS:0204	isoursodeoxycholate	-0.23	-21.7	8.7e-102	4.1e-98	8584
Faecalibacterium sp. MGS:0073	p-cresol sulfate	-0.23	-21.7	1e-101	4.8e-98	8584
Clostridia sp. MGS:0368	X - 11843	0.23	21.7	1.1e-101	5e-98	8584
Intestinibacter sp. MGS:0194	X - 23587	-0.23	-21.7	1.2e-101	5.4e-98	8584
Eubacteriales sp. MGS:0162	X - 17354	0.23	21.7	1.3e-101	6.2e-98	8584
Eubacteriales sp. MGS:0211	X - 22509	0.23	21.7	1.5e-101	6.9e-98	8584
Butyricicoccus sp. MGS:0008	p-cresol sulfate	-0.23	-21.6	3.6e-101	1.7e-97	8584
Fusicatenibacter saccharivorans MGS:0004	phenylacetylglutamate	-0.23	-21.6	4e-101	1.8e-97	8584
Oscillospiraceae sp. MGS:0146	X - 11850	-0.23	-21.6	4.5e-101	2.1e-97	8584
Coprobacillus sp. MGS:0022	phenylacetate	-0.23	-21.6	5.2e-101	2.4e-97	8584
Eubacteriales sp. MGS:0175	X - 12816	0.23	21.6	5.4e-101	2.5e-97	8584
Butyricicoccus sp. MGS:0008	X - 12261	-0.23	-21.6	5.5e-101	2.5e-97	8584
Eubacteriales sp. MGS:0270	3-hydroxy-2-methylpyridine sulfate	0.23	21.6	5.6e-101	2.6e-97	8584
Clostridium phoceensis MGS:0014	3-hydroxypyridine sulfate	0.23	21.6	5.8e-101	2.7e-97	8584
Clostridium disporicum MGS:0753	cholic acid glucuronide	0.23	21.6	9.9e-101	4.5e-97	8584
Clostridia sp. MGS:0140	X - 23997	0.23	21.6	1.5e-100	7e-97	8584
Oscillibacter sp. PEA192 MGS:0021	taurodeoxycholate	0.23	21.6	1.6e-100	7e-97	8584
Fusicatenibacter saccharivorans MGS:0004	p-cresol glucuronide*	-0.23	-21.6	1.9e-100	8.5e-97	8584
Eubacteriales sp. MGS:0192	X - 12013	0.23	21.5	3.4e-100	1.5e-96	8584
Eubacteriales sp. MGS:0145	3-ethylcatechol sulfate (1)	0.23	21.5	4e-100	1.8e-96	8584
Flavonifractor plautii MGS:0079	3-phenylpropionate (hydrocinnamate)	-0.23	-21.5	4.7e-100	2.1e-96	8584
Eubacteriales sp. MGS:0547	X - 12013	0.23	21.5	7.2e-100	3.2e-96	8584
Eubacteriales sp. MGS:0013	X - 11850	-0.23	-21.5	9.4e-100	4.2e-96	8584
Clostridium sp. MGS:0075	X - 12261	-0.23	-21.5	1.2e-99	5.2e-96	8584
Blautia obeum MGS:0001	X - 12013	-0.23	-21.5	1.7e-99	7.8e-96	8584
Eubacteriales sp. MGS:0439	X - 12816	0.23	21.4	2e-99	8.9e-96	8584
Eubacteriales sp. MGS:0321	5alpha-androstan-3beta,17alpha-diol disulfate	0.23	21.4	2.3e-99	1e-95	8584
Oscillospiraceae sp. MGS:0223	X - 12851	0.23	21.4	3.5e-99	1.5e-95	8584
Oscillospiraceae sp. MGS:0142	citraconate/glutaconate	0.23	21.4	6.9e-99	3.1e-95	8583
Eubacteriales sp. MGS:0211	p-cresol sulfate	0.23	21.4	8.1e-99	3.6e-95	8584
Faecalibacterium prausnitzii MGS:0017	X - 12261	-0.23	-21.4	9.4e-99	4.1e-95	8584
Dorea sp. AF36-15AT MGS:0052	isoursodeoxycholate	0.23	21.4	1.2e-98	5.2e-95	8584
Clostridium sp. TF06-15AC MGS:0032	X - 12013	-0.23	-21.4	1.4e-98	6e-95	8584
Flavonifractor plautii MGS:0079	X - 17354	-0.23	-21.3	2.2e-98	9.7e-95	8584
Blautia obeum MGS:0001	branched chain 14:0 dicarboxylic acid**	-0.23	-21.3	2.9e-98	1.3e-94	8584
Eubacteriales sp. MGS:0102	trigonelline (N'-methylnicotinate)	0.22	21.3	4.8e-98	2.1e-94	8584
Eubacteriales sp. MGS:0145	3-methyl catechol sulfate (1)	0.22	21.3	6.3e-98	2.7e-94	8584
Clostridium sp. MGS:0075	p-cresol sulfate	-0.22	-21.3	6.4e-98	2.8e-94	8584
Roseburia inulinivorans MGS:0036	p-cresol sulfate	-0.22	-21.3	9.3e-98	4e-94	8584
Eubacteriales sp. MGS:0092	X - 12013	0.22	21.3	9.5e-98	4.1e-94	8584
Eubacteriales sp. MGS:0624	X - 11850	0.22	21.3	1.1e-97	4.6e-94	8584
Eubacteriales sp. MGS:0316	X - 11843	0.22	21.2	1.2e-97	5.1e-94	8584
Faecalibacterium prausnitzii MGS:0017	X - 11850	-0.22	-21.2	1.6e-97	6.6e-94	8584
Eubacteriales sp. MGS:0442	X - 12261	0.22	21.2	1.6e-97	7e-94	8584
Haemophilus parainfluenzae MGS:0181	cholate	0.22	21.2	1.9e-97	8.3e-94	8584
Clostridium phoceensis MGS:0014	1-methylxanthine	0.22	21.2	3e-97	1.3e-93	8584
Faecalibacterium prausnitzii MGS:0378	phenylacetylglutamine	-0.22	-21.2	3.6e-97	1.5e-93	8584
Enterocloster citroniae MGS:0285	phenol sulfate	0.22	21.2	3.7e-97	1.6e-93	8584
Clostridium sp. TF06-15AC MGS:0032	X - 12261	-0.22	-21.2	4e-97	1.7e-93	8584
Eubacteriales sp. MGS:0061	p-cresol sulfate	-0.22	-21.1	9e-97	3.8e-93	8584
Peptostreptococcaceae sp. MGS:0200	X - 12851	-0.22	-21.1	1e-96	4.3e-93	8584
Clostridium sp. TF06-15AC MGS:0032	X - 11843	-0.22	-21.1	1.1e-96	4.5e-93	8584
Eubacteriales sp. MGS:0345	X - 24811	0.22	21.1	1.3e-96	5.3e-93	8584
Eubacteriales sp. MGS:0744	X - 12013	0.22	21.1	1.6e-96	6.5e-93	8584
Eubacteriales sp. MGS:0439	X - 22162	-0.22	-21.1	1.9e-96	7.7e-93	8584
Oscillibacter sp. PEA192 MGS:0021	glycodeoxycholate	0.22	21.1	3.2e-96	1.3e-92	8584
Eubacteriales sp. MGS:0178	X - 23997	0.22	21.1	3.3e-96	1.4e-92	8584
Eubacteriales sp. MGS:0175	5-hydroxyhexanoate	0.22	21.1	3.6e-96	1.5e-92	8584
Clostridia sp. MGS:0011	X - 11850	-0.22	-21.1	3.8e-96	1.6e-92	8584
Eubacteriales sp. MGS:0633	X - 11843	0.22	21.1	4e-96	1.7e-92	8584
Eubacteriales sp. MGS:0408	X - 11850	0.22	21.1	5e-96	2.1e-92	8584
Clostridia sp. MGS:0011	X - 12261	-0.22	-21.1	6e-96	2.5e-92	8584
Eubacteriales sp. MGS:0744	X - 11843	0.22	21.1	6.1e-96	2.5e-92	8584
Oscillospiraceae sp. MGS:0146	X - 12013	-0.22	-21	7e-96	2.8e-92	8584
Oscillospiraceae sp. MGS:0142	1-methylxanthine	0.22	21	9e-96	3.7e-92	8584
Faecalibacterium sp. MGS:0042	phenylacetylglutamine	-0.22	-21	1e-95	4.1e-92	8584
[Ruminococcus] gnavus MGS:0239	3-phenylpropionate (hydrocinnamate)	-0.22	-21	1e-95	4.3e-92	8584
Blautia obeum MGS:0001	X - 11843	-0.22	-21	1.3e-95	5.4e-92	8584
Faecalibacterium sp. OF04-11AC MGS:0070	p-cresol sulfate	-0.22	-21	2.2e-95	8.8e-92	8584
Eubacteriales sp. MGS:0408	X - 12261	0.22	21	2.2e-95	8.8e-92	8584
Peptostreptococcaceae sp. MGS:0200	chenodeoxycholate	0.22	21	3.3e-95	1.3e-91	8584
Clostridium paraputrificum MGS:0793	cholic acid glucuronide	0.22	21	4.2e-95	1.7e-91	8584
Clostridium sp. MGS:0050	X - 11850	-0.22	-20.9	5e-95	2e-91	8584
Anaerotruncus massiliensis MGS:0460	p-cresol sulfate	0.22	20.9	6.2e-95	2.5e-91	8584
Eubacteriales sp. MGS:0652	X - 12261	0.22	20.9	6.8e-95	2.7e-91	8584
Eubacteriales sp. MGS:0102	X - 24811	0.22	20.9	7.3e-95	2.9e-91	8584
Mediterraneibacter glycyrrhizinilyticus MGS:0314	deoxycholic acid 12-sulfate*	0.22	20.9	1.2e-94	4.8e-91	8584
Eubacteriales sp. MGS:0792	p-cresol sulfate	0.22	20.9	1.2e-94	4.9e-91	8584
Blautia obeum MGS:0001	cinnamoylglycine	-0.22	-20.9	1.3e-94	5.3e-91	8584
Eubacteriales sp. MGS:0229	5alpha-androstan-3beta,17alpha-diol disulfate	0.22	20.9	1.4e-94	5.6e-91	8584
Eubacteriales sp. MGS:0633	X - 12013	0.22	20.9	1.4e-94	5.6e-91	8584
Coprobacillus sp. MGS:0022	phenylacetylglutamine	-0.22	-20.9	1.7e-94	6.6e-91	8584
Eubacteriales sp. MGS:0442	X - 11850	0.22	20.9	2.4e-94	9.6e-91	8584
Oscillospiraceae sp. MGS:0256	isoursodeoxycholate	0.22	20.9	3.1e-94	1.2e-90	8584
Eubacteriales sp. MGS:0652	X - 11850	0.22	20.8	3.6e-94	1.4e-90	8584
Anaerotruncus massiliensis MGS:0460	X - 12013	0.22	20.8	5.4e-94	2.1e-90	8584
Clostridium phoceensis MGS:0014	3-ethylcatechol sulfate (1)	0.22	20.8	7.3e-94	2.9e-90	8584
[Ruminococcus] torques MGS:0088	deoxycholic acid 12-sulfate*	0.22	20.8	7.9e-94	3.1e-90	8584
Clostridium sp. TM06-18 MGS:0048	p-cresol glucuronide*	-0.22	-20.8	8.9e-94	3.5e-90	8584
Oscillospiraceae sp. MGS:0384	X - 11843	0.22	20.8	1e-93	4e-90	8584
Oscillospiraceae sp. MGS:0429	X - 12013	0.22	20.8	1.1e-93	4.1e-90	8584
Eubacteriales sp. MGS:0045	X - 23997	-0.22	-20.8	1.6e-93	6.1e-90	8584
Anaerotruncus colihominis MGS:0307	deoxycholic acid 12-sulfate*	0.22	20.8	2.2e-93	8.4e-90	8584
Eubacteriales sp. MGS:0211	4-ethylcatechol sulfate	0.22	20.7	3.8e-93	1.5e-89	8584
Desulfovibrionales sp. MGS:0266	X - 12216	0.22	20.7	5.1e-93	1.9e-89	8584
Oscillospiraceae sp. MGS:0146	X - 11843	-0.22	-20.7	5.6e-93	2.1e-89	8584
Faecalibacterium prausnitzii MGS:0025	phenylacetylglutamine	-0.22	-20.7	5.9e-93	2.3e-89	8584
Eubacteriales sp. MGS:0439	X - 23655	0.22	20.7	6.4e-93	2.4e-89	8584
Faecalibacterium prausnitzii MGS:0010	p-cresol sulfate	-0.22	-20.7	7.7e-93	2.9e-89	8584
Eubacteriales sp. MGS:0311	phenylacetylglutamate	0.22	20.7	8.9e-93	3.4e-89	8584
Mediterraneibacter glycyrrhizinilyticus MGS:0314	3-phenylpropionate (hydrocinnamate)	-0.22	-20.7	1.3e-92	4.8e-89	8584
Anaerotruncus colihominis MGS:0307	taurodeoxycholate	0.22	20.7	1.3e-92	5e-89	8584
Clostridium disporicum MGS:0753	chenodeoxycholate	0.22	20.6	2e-92	7.6e-89	8584
Clostridium disporicum MGS:0222	glycolithocholate sulfate*	-0.22	-20.6	2.1e-92	8.1e-89	8584
Eubacteriales sp. MGS:0624	X - 11843	0.22	20.6	3e-92	1.1e-88	8584
Intestinimonas massiliensis MGS:0198	5-hydroxyhexanoate	0.22	20.6	3.3e-92	1.2e-88	8584
Eubacteriales sp. MGS:0102	3-hydroxypyridine sulfate	0.22	20.6	3.5e-92	1.3e-88	8584
Eggerthella lenta MGS:0225	X - 12544	-0.22	-20.6	3.8e-92	1.4e-88	8584
Eubacteriales sp. MGS:0345	trigonelline (N'-methylnicotinate)	0.22	20.6	4e-92	1.5e-88	8584
Eubacteriales sp. MGS:0092	X - 12261	0.22	20.6	4.2e-92	1.6e-88	8584
Intestinibacillus sp. Marseille-P4005 MGS:0168	deoxycholic acid 12-sulfate*	0.22	20.6	4.2e-92	1.6e-88	8584
Eubacteriales sp. MGS:0311	5alpha-androstan-3beta,17alpha-diol disulfate	0.22	20.6	4.5e-92	1.7e-88	8584
Eubacteriales sp. MGS:0013	X - 12261	-0.22	-20.6	4.8e-92	1.8e-88	8584
Faecalibacterium prausnitzii MGS:0378	p-cresol sulfate	-0.22	-20.6	8.6e-92	3.2e-88	8584
Clostridium disporicum MGS:0753	ursodeoxycholate	0.22	20.6	8.6e-92	3.2e-88	8584
Romboutsia timonensis MGS:0053	X - 12851	-0.22	-20.6	1.2e-91	4.5e-88	8584
Clostridia sp. MGS:0276	5-hydroxyhexanoate	0.22	20.5	1.3e-91	4.9e-88	8584
Anaerotignum faecicola MGS:0090	cholic acid glucuronide	-0.22	-20.5	1.6e-91	6e-88	8584
Eubacteriales sp. MGS:0145	X - 23639	0.22	20.5	1.6e-91	6e-88	8584
Oscillospiraceae sp. MGS:0384	X - 12261	0.22	20.5	2.6e-91	9.4e-88	8584
Eubacteriales sp. MGS:0175	X - 23655	0.22	20.5	3.1e-91	1.1e-87	8584
Eubacteriales sp. MGS:0331	5alpha-androstan-3beta,17alpha-diol disulfate	0.22	20.5	3.4e-91	1.2e-87	8584
Eubacteriales sp. MGS:0516	p-cresol glucuronide*	0.22	20.5	4e-91	1.5e-87	8584
Parolsenella catena MGS:0499	X - 16124	0.22	20.5	4.6e-91	1.7e-87	8584
Eubacteriales sp. MGS:0580	X - 11850	0.22	20.5	6.5e-91	2.3e-87	8584
Oscillospiraceae sp. MGS:0142	4-vinylcatechol sulfate	0.22	20.5	6.8e-91	2.5e-87	8584
Eubacteriales sp. MGS:0329	X - 11850	0.22	20.5	6.9e-91	2.5e-87	8584
Clostridia sp. MGS:0368	p-cresol sulfate	0.22	20.5	7.4e-91	2.7e-87	8584
Holdemanella sp. MGS:0366	X - 16124	0.22	20.5	7.9e-91	2.8e-87	8584
Eubacteriales sp. MGS:0367	p-cresol sulfate	0.22	20.4	9.3e-91	3.4e-87	8584
Eubacteriales sp. MGS:0289	X - 22162	-0.22	-20.4	9.8e-91	3.5e-87	8584
Eubacteriales sp. MGS:0624	X - 12261	0.22	20.4	1.1e-90	3.9e-87	8584
Eubacteriales sp. MGS:0442	X - 12013	0.22	20.4	1.2e-90	4.4e-87	8584
Roseburia inulinivorans MGS:0036	phenylacetate	-0.22	-20.4	1.7e-90	6e-87	8584
Romboutsia sp. MGS:0558	ursodeoxycholate	0.22	20.4	1.7e-90	6e-87	8584
Anaerotruncus colihominis MGS:0307	X - 12851	0.22	20.4	2.3e-90	8e-87	8584
Methanobrevibacter smithii MGS:0152	p-cresol glucuronide*	0.22	20.4	3.5e-90	1.2e-86	8584
Firmicutes sp. MGS:0301	X - 11843	0.22	20.4	4.5e-90	1.6e-86	8584
Oscillospiraceae sp. MGS:0388	X - 11850	0.22	20.4	5e-90	1.8e-86	8584
Eubacteriales sp. MGS:0045	phenylacetate	-0.22	-20.4	5.8e-90	2e-86	8584
Dorea formicigenerans MGS:0006	deoxycholic acid 12-sulfate*	0.22	20.4	5.8e-90	2.1e-86	8584
Faecalibacterium prausnitzii MGS:0025	p-cresol sulfate	-0.22	-20.3	8.9e-90	3.1e-86	8584
Eubacteriales sp. MGS:0013	X - 11843	-0.22	-20.3	9.2e-90	3.3e-86	8584
Eubacteriales sp. MGS:0145	citraconate/glutaconate	0.22	20.3	1.2e-89	4.1e-86	8583
Eubacteriales sp. MGS:0345	3-hydroxypyridine sulfate	0.21	20.3	1.5e-89	5.4e-86	8584
Eubacteriales sp. MGS:0215	5alpha-androstan-3beta,17alpha-diol disulfate	0.21	20.3	1.7e-89	5.9e-86	8584
Faecalibacterium prausnitzii MGS:0378	p-cresol glucuronide*	-0.21	-20.3	1.8e-89	6.3e-86	8584
Peptostreptococcaceae sp. MGS:0200	deoxycholic acid 12-sulfate*	-0.21	-20.3	1.9e-89	6.5e-86	8584
Clostridia sp. MGS:0011	X - 12013	-0.21	-20.3	2.6e-89	9e-86	8584
Anaeromassilibacillus sp. Marseille-P3371 MGS:0304	X - 23655	0.21	20.3	2.7e-89	9.3e-86	8584
Clostridia sp. MGS:0140	X - 12216	0.21	20.3	2.7e-89	9.4e-86	8584
Intestinibacter sp. MGS:0194	taurolithocholate 3-sulfate	-0.21	-20.3	3.4e-89	1.2e-85	8584
Intestinibacter sp. MGS:0194	X - 12411	0.21	20.3	4.3e-89	1.5e-85	8584
Eubacteriales sp. MGS:0013	X - 12013	-0.21	-20.2	4.4e-89	1.5e-85	8584
Romboutsia timonensis MGS:0053	glycolithocholate sulfate*	-0.21	-20.2	4.9e-89	1.7e-85	8584
Eubacteriales sp. MGS:0329	X - 11843	0.21	20.2	5e-89	1.7e-85	8584
Eubacteriales sp. MGS:0061	p-cresol glucuronide*	-0.21	-20.2	6.1e-89	2.1e-85	8584
Blautia obeum MGS:0001	X - 12261	-0.21	-20.2	6.5e-89	2.2e-85	8584
Eubacteriales sp. MGS:0145	X - 21442	0.21	20.2	7.3e-89	2.5e-85	8584
Romboutsia timonensis MGS:0053	1,5-anhydroglucitol (1,5-AG)	0.21	20.2	1.4e-88	4.7e-85	8584
Clostridium sp. MGS:0075	p-cresol glucuronide*	-0.21	-20.2	1.6e-88	5.6e-85	8584
Eubacteriales sp. MGS:0178	4-ethylcatechol sulfate	0.21	20.2	2.7e-88	9.1e-85	8584
Eubacteriales sp. MGS:0145	1-methylurate	0.21	20.2	2.9e-88	9.8e-85	8584
Dorea formicigenerans MGS:0006	deoxycholate	0.21	20.1	4.1e-88	1.4e-84	8584
Intestinibacter bartlettii MGS:0115	2-methoxyhydroquinone sulfate (1)	0.21	20.1	7.4e-88	2.5e-84	8584
Eubacteriales sp. MGS:0792	p-cresol glucuronide*	0.21	20.1	8.8e-88	3e-84	8584
Intestinibacter bartlettii MGS:0115	glycoursodeoxycholate	0.21	20.1	1.1e-87	3.6e-84	8584
Lachnospiraceae sp. MGS:0043	p-cresol sulfate	-0.21	-20.1	1.1e-87	3.7e-84	8584
Clostridia sp. MGS:0011	X - 11843	-0.21	-20.1	1.2e-87	4.1e-84	8584
Eubacteriales sp. MGS:0045	phenylacetylglutamine	-0.21	-20.1	1.2e-87	4.2e-84	8584
Eubacteriales sp. MGS:0149	X - 12126	0.21	20.1	1.5e-87	5e-84	8584
Oscillospiraceae sp. MGS:0104	X - 12851	0.21	20.1	1.6e-87	5.2e-84	8584
Eisenbergiella massiliensis MGS:0425	X - 12851	0.21	20.1	1.6e-87	5.2e-84	8584
Faecalibacterium prausnitzii MGS:0025	phenylacetate	-0.21	-20.1	1.8e-87	6.1e-84	8584
Enterocloster citroniae MGS:0285	X - 21442	-0.21	-20	2.1e-87	7e-84	8584
Clostridia sp. MGS:0011	p-cresol sulfate	-0.21	-20	2.2e-87	7.5e-84	8584
Clostridia sp. MGS:0011	p-cresol glucuronide*	-0.21	-20	3e-87	1e-83	8584
Clostridia sp. MGS:0011	phenylacetylglutamate	-0.21	-20	3e-87	1e-83	8584
[Ruminococcus] torques MGS:0088	deoxycholate	0.21	20	3.1e-87	1e-83	8584
Intestinimonas massiliensis MGS:0198	X - 12851	0.21	20	5e-87	1.7e-83	8584
Eubacteriales sp. MGS:0442	X - 11843	0.21	20	5.1e-87	1.7e-83	8584
Faecalibacterium prausnitzii MGS:0010	p-cresol glucuronide*	-0.21	-20	5.2e-87	1.7e-83	8584
Eubacteriales sp. MGS:0580	X - 12261	0.21	20	5.5e-87	1.8e-83	8584
Oscillospiraceae sp. MGS:0142	1-methylurate	0.21	20	5.9e-87	1.9e-83	8584
Faecalibacterium prausnitzii MGS:0017	X - 23997	-0.21	-20	6.4e-87	2.1e-83	8584
[Clostridium] symbiosum MGS:0370	X - 12851	0.21	20	7.9e-87	2.6e-83	8584
Eubacteriales sp. MGS:0408	X - 12013	0.21	19.9	1.5e-86	5.1e-83	8584
Intestinibacter sp. MGS:0194	taurodeoxycholate	-0.21	-19.9	1.8e-86	6e-83	8584
Eubacteriales sp. MGS:0069	X - 22509	0.21	19.9	2e-86	6.6e-83	8584
Clostridium sp. TM06-18 MGS:0048	deoxycholic acid 12-sulfate*	0.21	19.9	2.1e-86	6.7e-83	8584
Blautia obeum MGS:0001	phenylacetylglutamate	-0.21	-19.9	2.5e-86	8.2e-83	8584
Neglecta timonensis MGS:0478	X - 11850	0.21	19.9	3e-86	9.6e-83	8584
Enterocloster citroniae MGS:0285	X - 12851	0.21	19.9	3.1e-86	1e-82	8584
Eubacteriales sp. MGS:0331	X - 12216	0.21	19.9	3.1e-86	1e-82	8584
Eubacteriales sp. MGS:0249	5alpha-androstan-3beta,17alpha-diol disulfate	0.21	19.9	3.4e-86	1.1e-82	8584
Blautia obeum MGS:0001	X - 21752	-0.21	-19.9	3.4e-86	1.1e-82	8584
Eubacteriales sp. MGS:0123	deoxycholate	0.21	19.9	3.9e-86	1.3e-82	8584
Clostridium disporicum MGS:0222	taurolithocholate 3-sulfate	-0.21	-19.9	5.1e-86	1.6e-82	8584
Eubacteriales sp. MGS:0408	X - 11843	0.21	19.9	5.1e-86	1.6e-82	8584
Eubacteriales sp. MGS:0254	deoxycholate	0.21	19.9	5.3e-86	1.7e-82	8584
Oscillibacter sp. PEA192 MGS:0021	glycodeoxycholate 3-sulfate	0.21	19.9	6.5e-86	2.1e-82	8584
Neglecta timonensis MGS:0478	X - 12261	0.21	19.9	7.2e-86	2.3e-82	8584
Eubacteriales sp. MGS:1065	ursocholate	0.31	20.2	7.4e-86	2.4e-82	3812
Clostridia sp. MGS:0140	indoleacetate	0.21	19.9	8.4e-86	2.7e-82	8584
Mogibacterium kristiansenii MGS:0522	indoleacetoylcarnitine*	0.26	20	8.6e-86	2.7e-82	5703
Peptostreptococcaceae sp. MGS:0200	X - 23587	-0.21	-19.9	9.3e-86	2.9e-82	8584
Lachnospiraceae sp. MGS:0172	p-cresol glucuronide*	-0.21	-19.8	9.6e-86	3e-82	8584
Clostridium disporicum MGS:0222	X - 23587	-0.21	-19.8	9.8e-86	3.1e-82	8584
Eubacteriales sp. MGS:0145	2,3-dihydroxypyridine	0.21	19.8	1e-85	3.3e-82	8584
Oscillospiraceae sp. MGS:0429	4-ethylcatechol sulfate	0.21	19.8	1e-85	3.3e-82	8584
Clostridium sp. MGS:0050	X - 11843	-0.21	-19.8	1.1e-85	3.4e-82	8584
Intestinibacillus sp. Marseille-P4005 MGS:0168	deoxycholate	0.21	19.8	1.1e-85	3.5e-82	8584
Clostridium paraputrificum MGS:0793	X - 12411	0.21	19.8	1.1e-85	3.6e-82	8584
Blautia obeum MGS:0001	p-cresol sulfate	-0.21	-19.8	1.2e-85	3.8e-82	8584
Clostridium sp. MGS:0075	X - 12013	-0.21	-19.8	1.2e-85	3.8e-82	8584
Eubacteriales sp. MGS:0162	X - 11850	0.21	19.8	1.6e-85	4.9e-82	8584
Eubacteriales sp. MGS:0149	indole-3-carboxylate	0.21	19.8	2.3e-85	7.1e-82	8584
Faecalibacterium prausnitzii MGS:0017	X - 11843	-0.21	-19.8	2.4e-85	7.6e-82	8584
Eubacteriales sp. MGS:0442	5alpha-androstan-3beta,17alpha-diol disulfate	0.21	19.8	2.9e-85	8.9e-82	8584
Lachnotalea sp. AF33-28 MGS:0403	X - 12851	0.21	19.8	3.2e-85	1e-81	8584
Romboutsia timonensis MGS:0053	deoxycholic acid glucuronide	0.21	19.8	3.4e-85	1.1e-81	8584
Lachnospiraceae sp. MGS:0043	p-cresol glucuronide*	-0.21	-19.8	3.7e-85	1.1e-81	8584
Eubacteriales sp. MGS:0145	1-methylxanthine	0.21	19.8	4.1e-85	1.3e-81	8584
Eubacteriales sp. MGS:0580	p-cresol sulfate	0.21	19.8	4.2e-85	1.3e-81	8584
Eubacteriales sp. MGS:0624	X - 12013	0.21	19.8	4.4e-85	1.4e-81	8584
Lachnospiraceae sp. MGS:0018	p-cresol sulfate	-0.21	-19.8	5.3e-85	1.6e-81	8584
Methanobrevibacter smithii MGS:0152	5alpha-androstan-3beta,17alpha-diol disulfate	0.21	19.8	5.4e-85	1.7e-81	8584
Blautia sp. MGS:0416	3-phenylpropionate (hydrocinnamate)	-0.21	-19.8	6.3e-85	1.9e-81	8584
Methanobrevibacter smithii MGS:0152	X - 12126	0.21	19.7	7.1e-85	2.2e-81	8584
Eubacteriales sp. MGS:0192	5-hydroxyhexanoate	0.21	19.7	8.3e-85	2.6e-81	8584
Blautia obeum MGS:0001	deoxycholic acid 12-sulfate*	0.21	19.7	1.2e-84	3.5e-81	8584
Eubacteriales sp. MGS:0175	4-ethylcatechol sulfate	0.21	19.7	1.4e-84	4.1e-81	8584
Clostridium phoceensis MGS:0014	3-methyl catechol sulfate (1)	0.21	19.7	1.5e-84	4.7e-81	8584
Eubacteriales sp. MGS:0144	p-cresol sulfate	0.21	19.7	1.7e-84	5.1e-81	8584
Eubacteriales sp. MGS:0331	phenylacetylglutamine	0.21	19.7	2.2e-84	6.5e-81	8584
Eubacteriales sp. MGS:0269	phenylacetylglutamine	0.21	19.7	2.2e-84	6.6e-81	8584
Oscillospiraceae sp. MGS:0384	5-hydroxyhexanoate	0.21	19.7	2.6e-84	7.8e-81	8584
Dorea longicatena MGS:0039	X - 12851	-0.21	-19.7	3e-84	9.1e-81	8584
Oscillospiraceae sp. MGS:0142	N-(2-furoyl)glycine	0.21	19.7	3.4e-84	1e-80	8584
Clostridium phoceensis MGS:0014	1-methylurate	0.21	19.7	3.6e-84	1.1e-80	8584
Eubacteriales sp. MGS:1065	hyocholate	0.21	19.7	4e-84	1.2e-80	8584
Eubacteriales sp. MGS:0311	X - 17354	0.21	19.6	5e-84	1.5e-80	8584
Veillonella parvula MGS:0220	X - 12851	-0.21	-19.6	6.5e-84	1.9e-80	8584
Lachnospiraceae sp. MGS:0018	phenylacetate	-0.21	-19.6	6.6e-84	2e-80	8584
Eubacteriales sp. MGS:0331	phenylacetate	0.21	19.6	7.1e-84	2.1e-80	8584
Clostridium sp. MGS:0050	X - 12261	-0.21	-19.6	1.1e-83	3.3e-80	8584
Peptostreptococcaceae sp. MGS:0200	taurodeoxycholate	-0.21	-19.6	1.1e-83	3.3e-80	8584
Clostridiaceae sp. MGS:0238	cholic acid glucuronide	0.21	19.6	1.3e-83	3.9e-80	8584
Methanobrevibacter smithii MGS:0152	phenylacetylglutamine	0.21	19.6	1.6e-83	4.7e-80	8584
Oscillospiraceae sp. MGS:0142	levulinate (4-oxovalerate)	0.31	19.9	1.8e-83	5.3e-80	3812
Clostridium disporicum MGS:0753	glycoursodeoxycholate	0.21	19.6	1.8e-83	5.4e-80	8584
Intestinibacter sp. MGS:0194	glycoursodeoxycholate	0.21	19.6	1.8e-83	5.4e-80	8584
Oscillospiraceae sp. MGS:0072	X - 12261	0.21	19.6	2e-83	5.9e-80	8584
Faecalibacterium prausnitzii MGS:0029	p-cresol sulfate	-0.21	-19.6	2.4e-83	6.9e-80	8584
Eubacteriales sp. MGS:0175	X - 11850	0.21	19.6	2.5e-83	7.4e-80	8584
Eubacteriales sp. MGS:0406	X - 11850	0.21	19.5	3e-83	8.7e-80	8584
Neglecta timonensis MGS:0478	X - 11843	0.21	19.5	3.3e-83	9.7e-80	8584
Intestinibacter bartlettii MGS:0115	taurodeoxycholate	-0.21	-19.5	6.5e-83	1.9e-79	8584
Clostridia sp. MGS:0276	5alpha-androstan-3beta,17alpha-diol disulfate	0.21	19.5	7e-83	2e-79	8584
Clostridium paraputrificum MGS:0793	taurolithocholate 3-sulfate	-0.21	-19.5	7.5e-83	2.2e-79	8584
Faecalibacterium sp. MGS:0042	X - 23997	-0.21	-19.5	8e-83	2.3e-79	8584
Eubacteriales sp. MGS:0289	4-ethylcatechol sulfate	0.21	19.5	9.8e-83	2.8e-79	8584
Eubacteriales sp. MGS:0352	X - 11850	0.21	19.5	1.1e-82	3.2e-79	8584
Oscillospiraceae sp. MGS:0384	4-ethylcatechol sulfate	0.21	19.5	1.1e-82	3.2e-79	8584
Eubacteriales sp. MGS:0162	X - 22509	0.21	19.5	1.1e-82	3.3e-79	8584
Cloacibacillus evryensis MGS:0566	X - 12261	0.21	19.5	1.3e-82	3.7e-79	8584
Peptostreptococcaceae sp. MGS:0200	glycolithocholate sulfate*	-0.21	-19.5	1.5e-82	4.3e-79	8584
Faecalibacterium sp. MGS:0042	phenylacetate	-0.21	-19.5	1.6e-82	4.6e-79	8584
Eubacteriales sp. MGS:0211	p-cresol glucuronide*	0.21	19.5	1.6e-82	4.7e-79	8584
Eubacteriales sp. MGS:0311	X - 23997	0.21	19.4	1.9e-82	5.6e-79	8584
Coprobacillus sp. MGS:0022	cholate	-0.21	-19.4	2.4e-82	6.9e-79	8584
Clostridium disporicum MGS:0222	taurodeoxycholate	-0.21	-19.4	2.7e-82	7.9e-79	8584
Intestinibacillus sp. Marseille-P4005 MGS:0168	taurodeoxycholate	0.21	19.4	3e-82	8.6e-79	8584
Roseburia inulinivorans MGS:0036	X - 17354	-0.21	-19.4	3e-82	8.7e-79	8584
Eubacteriales sp. MGS:0269	phenylacetate	0.21	19.4	3.2e-82	9.1e-79	8584
Oscillibacter sp. MGS:0243	X - 23655	0.21	19.4	3.8e-82	1.1e-78	8584
Eggerthella lenta MGS:0225	X - 25503	-0.21	-19.4	4.2e-82	1.2e-78	8584
Eubacteriales sp. MGS:0477	X - 23997	0.21	19.4	4.3e-82	1.2e-78	8584
Anaerotruncus colihominis MGS:0307	glycodeoxycholate 3-sulfate	0.21	19.4	4.3e-82	1.2e-78	8584
Firmicutes sp. MGS:0301	X - 12261	0.21	19.4	4.3e-82	1.2e-78	8584
Veillonella parvula MGS:0220	hyocholate	0.21	19.4	5.4e-82	1.5e-78	8584
Eubacteriales sp. MGS:0013	phenylacetylglutamate	-0.21	-19.4	5.6e-82	1.6e-78	8584
Clostridium sp. MGS:0050	X - 12013	-0.21	-19.4	5.8e-82	1.6e-78	8584
Eubacteriales sp. MGS:0331	X - 11850	0.21	19.4	6.6e-82	1.9e-78	8584
Oscillospiraceae sp. MGS:0142	3-hydroxypyridine glucuronide	0.21	19.4	6.8e-82	1.9e-78	8584
Clostridium phoceensis MGS:0014	citramalate	0.21	19.4	6.9e-82	1.9e-78	8584
Eubacteriales sp. MGS:0289	X - 23997	0.21	19.4	7.4e-82	2.1e-78	8584
Eubacteriales sp. MGS:0268	X - 16124	0.21	19.4	8.2e-82	2.3e-78	8584
Turicibacter sanguinis MGS:0274	chenodeoxycholate	0.21	19.4	8.9e-82	2.5e-78	8584
Butyricicoccus sp. MGS:0008	phenylacetylglutamate	-0.21	-19.4	9.5e-82	2.6e-78	8584
Mediterraneibacter glycyrrhizinilyticus MGS:0314	hippurate	-0.21	-19.4	1.1e-81	3.1e-78	8584
Faecalibacterium prausnitzii MGS:0017	X - 12013	-0.21	-19.3	1.3e-81	3.6e-78	8584
Eubacteriales sp. MGS:0652	X - 12013	0.21	19.3	1.6e-81	4.4e-78	8584
Eubacteriales sp. MGS:0547	5-hydroxyhexanoate	0.21	19.3	1.6e-81	4.6e-78	8584
Ruminococcus sp. MGS:0131	p-cresol glucuronide*	-0.2	-19.3	2.9e-81	8e-78	8584
Intestinibacter sp. MGS:0194	deoxycholic acid 12-sulfate*	-0.2	-19.3	2.9e-81	8.1e-78	8584
Eubacteriales sp. MGS:0367	p-cresol glucuronide*	0.2	19.3	3.3e-81	9.1e-78	8584
Veillonella dispar MGS:0227	p-cresol sulfate	-0.2	-19.3	4e-81	1.1e-77	8584
Intestinibacillus sp. Marseille-P4005 MGS:0168	X - 17354	-0.2	-19.3	4.9e-81	1.4e-77	8584
Eubacteriales sp. MGS:0345	5-acetylamino-6-amino-3-methyluracil	0.2	19.3	4.9e-81	1.4e-77	8583
Phascolarctobacterium succinatutens MGS:0315	X - 16124	0.2	19.3	5.8e-81	1.6e-77	8584
Roseburia inulinivorans MGS:0036	phenylacetylglutamine	-0.2	-19.3	6.1e-81	1.7e-77	8584
Eubacteriales sp. MGS:0192	p-cresol sulfate	0.2	19.3	7e-81	1.9e-77	8584
Oscillibacter sp. PEA192 MGS:0021	isoursodeoxycholate	0.2	19.2	1e-80	2.9e-77	8584
Fusicatenibacter saccharivorans MGS:0004	5alpha-androstan-3beta,17alpha-diol disulfate	-0.2	-19.2	1.1e-80	3.1e-77	8584
Eubacteriales sp. MGS:0652	X - 11843	0.2	19.2	1.6e-80	4.5e-77	8584
Oscillospiraceae sp. MGS:0388	X - 11843	0.2	19.2	1.6e-80	4.5e-77	8584
Eubacteriales sp. MGS:0162	X - 21752	0.2	19.2	1.8e-80	4.9e-77	8584
Clostridium phoceensis MGS:0014	X - 13844	0.2	19.2	1.8e-80	5e-77	8584
Clostridium sp. TF06-15AC MGS:0032	p-cresol sulfate	-0.2	-19.2	2.1e-80	5.6e-77	8584
Romboutsia sp. MGS:0558	chenodeoxycholate	0.2	19.2	2.2e-80	5.9e-77	8584
Clostridium phoceensis MGS:0014	theophylline	0.2	19.2	2.2e-80	6e-77	8584
Eubacteriales sp. MGS:0383	5alpha-androstan-3beta,17alpha-diol disulfate	0.2	19.2	2.9e-80	7.7e-77	8584
Intestinimonas massiliensis MGS:0198	X - 12126	0.2	19.2	3.2e-80	8.6e-77	8584
Anaerostipes hadrus MGS:0003	3-phenylpropionate (hydrocinnamate)	-0.2	-19.2	3.3e-80	8.9e-77	8584
Clostridium sp. TM06-18 MGS:0048	X - 23997	-0.2	-19.2	4.3e-80	1.2e-76	8584
Eubacteriales sp. MGS:0580	X - 11843	0.2	19.2	4.3e-80	1.2e-76	8584
Lachnospiraceae sp. MGS:0018	phenylacetylglutamine	-0.2	-19.1	7.1e-80	1.9e-76	8584
Prevotella copri MGS:0237	propionylcarnitine (C3)	0.2	19.1	9e-80	2.4e-76	8584
Blautia obeum MGS:0001	X - 12216	-0.2	-19.1	9.1e-80	2.4e-76	8584
[Ruminococcus] gnavus MGS:0239	cinnamoylglycine	-0.2	-19.1	9.2e-80	2.5e-76	8584
Peptostreptococcaceae sp. MGS:0200	glycodeoxycholate 3-sulfate	-0.2	-19.1	9.7e-80	2.6e-76	8584
Intestinibacter bartlettii MGS:0115	3-(3-hydroxyphenyl)propionate	0.2	19.1	1e-79	2.7e-76	8584
Eubacteriales sp. MGS:0580	p-cresol glucuronide*	0.2	19.1	1.1e-79	2.9e-76	8584
Lachnospiraceae sp. MGS:0433	X - 23655	0.2	19.1	1.3e-79	3.4e-76	8584
Eubacteriales sp. MGS:0338	p-cresol sulfate	0.2	19.1	1.3e-79	3.5e-76	8584
Oscillibacter sp. PEA192 MGS:0021	X - 22834	0.2	19.1	1.3e-79	3.5e-76	8584
Intestinibacter bartlettii MGS:0115	N,N-dimethylalanine	0.2	19.1	1.4e-79	3.6e-76	8584
Intestinibacter sp. MGS:0194	2-methoxyhydroquinone sulfate (1)	0.2	19.1	1.4e-79	3.6e-76	8584
Clostridium paraputrificum MGS:0793	chenodeoxycholate	0.2	19.1	1.5e-79	4.1e-76	8584
Eubacteriales sp. MGS:0269	X - 11850	0.2	19.1	1.8e-79	4.8e-76	8584
Anaerostipes hadrus MGS:0003	phenylacetate	-0.2	-19.1	2e-79	5.2e-76	8584
Faecalibacterium sp. MGS:0042	X - 12261	-0.2	-19.1	2.1e-79	5.6e-76	8584
Cloacibacillus evryensis MGS:0566	X - 11850	0.2	19.1	2.5e-79	6.5e-76	8584
Eubacteriales sp. MGS:0352	p-cresol sulfate	0.2	19.1	2.6e-79	7e-76	8584
Eubacteriales sp. MGS:0183	cholate	-0.2	-19.1	2.7e-79	7.2e-76	8584
Clostridium sp. TM06-18 MGS:0048	phenylacetylglutamine	-0.2	-19.1	2.8e-79	7.4e-76	8584
Oscillospiraceae sp. MGS:0388	X - 12261	0.2	19	3.2e-79	8.4e-76	8584
Eubacteriales sp. MGS:0270	3-hydroxypyridine glucuronide	0.2	19	3.7e-79	9.8e-76	8584
Eubacteriales sp. MGS:0145	N-(2-furoyl)glycine	0.2	19	4.9e-79	1.3e-75	8584
Eubacteriales sp. MGS:0316	X - 12261	0.2	19	5.4e-79	1.4e-75	8584
Eubacteriales sp. MGS:0083	X - 12013	0.2	19	6.5e-79	1.7e-75	8584
Dorea formicigenerans MGS:0006	3-phenylpropionate (hydrocinnamate)	-0.2	-19	6.9e-79	1.8e-75	8584
Enterocloster aldenensis MGS:0362	X - 12851	0.2	19	7.2e-79	1.9e-75	8584
Parasutterella excrementihominis MGS:0159	X - 15728	0.2	19	8.1e-79	2.1e-75	8584
Eubacteriales sp. MGS:0329	X - 12261	0.2	19	9.4e-79	2.5e-75	8584
Intestinibacter sp. MGS:0194	glycodeoxycholate 3-sulfate	-0.2	-19	9.5e-79	2.5e-75	8584
Anaerobutyricum hallii MGS:0012	phenylacetate	-0.2	-19	9.9e-79	2.6e-75	8584
Enterocloster citroniae MGS:0285	isoursodeoxycholate	0.2	19	1.1e-78	2.8e-75	8584
Romboutsia sp. MGS:0558	X - 12411	0.2	19	1.1e-78	2.8e-75	8584
Eubacteriales sp. MGS:0161	heptanoate (7:0)	0.2	19	1.2e-78	3.2e-75	8584
Clostridium sp. MGS:0059	phenylacetylglutamine	-0.2	-19	1.3e-78	3.4e-75	8584
Eubacteriales sp. MGS:0162	branched chain 14:0 dicarboxylic acid**	0.2	19	1.4e-78	3.7e-75	8584
Eubacteriales sp. MGS:0406	X - 11843	0.2	18.9	2e-78	5.3e-75	8584
Intestinibacillus sp. Marseille-P4005 MGS:0168	5alpha-androstan-3beta,17alpha-diol disulfate	-0.2	-18.9	2.3e-78	6e-75	8584
Eubacteriales sp. MGS:1065	glycoursodeoxycholate	0.2	18.9	2.3e-78	6e-75	8584
Faecalibacterium prausnitzii MGS:0017	phenylacetylcarnitine	-0.2	-18.9	2.7e-78	7e-75	8584
Cloacibacillus evryensis MGS:0566	X - 12013	0.2	18.9	3.2e-78	8.3e-75	8584
Eubacteriales sp. MGS:0192	p-cresol glucuronide*	0.2	18.9	3.4e-78	8.6e-75	8584
Clostridia sp. MGS:0140	X - 21752	0.2	18.9	4.5e-78	1.1e-74	8584
Flavonifractor plautii MGS:0079	X - 15728	-0.2	-18.9	4.5e-78	1.1e-74	8584
Eubacteriales sp. MGS:0331	p-cresol sulfate	0.2	18.9	4.7e-78	1.2e-74	8584
Anaerotignum faecicola MGS:0090	chenodeoxycholate	-0.2	-18.9	4.8e-78	1.2e-74	8584
Dorea sp. AF36-15AT MGS:0052	hyocholate	-0.2	-18.9	5.2e-78	1.3e-74	8584
Faecalibacterium sp. MGS:0073	X - 11850	-0.2	-18.9	6.7e-78	1.7e-74	8584
Clostridium disporicum MGS:0222	lithocholic acid sulfate (2)	0.2	18.9	7.3e-78	1.9e-74	8584
Eubacteriales sp. MGS:0289	X - 12816	0.2	18.9	7.6e-78	1.9e-74	8584
Eubacteriales sp. MGS:0154	5alpha-androstan-3beta,17alpha-diol disulfate	0.2	18.9	8.4e-78	2.1e-74	8584
Blautia massiliensis MGS:0023	X - 17354	-0.2	-18.9	1.1e-77	2.7e-74	8584
Eubacteriales sp. MGS:0092	isoursodeoxycholate	-0.2	-18.8	1.1e-77	2.8e-74	8584
Eubacteriales sp. MGS:0477	X - 12216	0.2	18.8	1.2e-77	3e-74	8584
Eubacteriales sp. MGS:0242	X - 17354	0.2	18.8	1.2e-77	3e-74	8584
Faecalibacterium prausnitzii MGS:0378	phenylacetylglutamate	-0.2	-18.8	1.4e-77	3.6e-74	8584
Eubacteriales sp. MGS:0331	X - 12013	0.2	18.8	1.8e-77	4.5e-74	8584
Eubacteriales sp. MGS:0406	X - 12261	0.2	18.8	2.2e-77	5.6e-74	8584
Romboutsia sp. MGS:0558	glycoursodeoxycholic acid sulfate (1)	0.2	18.8	2.4e-77	5.9e-74	8584
Eubacteriales sp. MGS:0192	X - 12816	0.2	18.8	2.5e-77	6.3e-74	8584
Eubacteriales sp. MGS:0359	X - 11850	0.2	18.8	2.6e-77	6.5e-74	8584
Eubacteriales sp. MGS:0145	4-vinylcatechol sulfate	0.2	18.8	2.6e-77	6.6e-74	8584
Fusicatenibacter saccharivorans MGS:0004	X - 23997	-0.2	-18.8	3e-77	7.5e-74	8584
Eubacteriales sp. MGS:0331	X - 12261	0.2	18.8	3.1e-77	7.6e-74	8584
Lachnospiraceae sp. MGS:0172	p-cresol sulfate	-0.2	-18.8	3.2e-77	7.8e-74	8584
Eubacteriales sp. MGS:0125	X - 11850	0.2	18.8	4.3e-77	1.1e-73	8584
Ruthenibacterium lactatiformans MGS:0020	p-cresol glucuronide*	0.2	18.8	4.4e-77	1.1e-73	8584
Anaeromassilibacillus sp. Marseille-P3371 MGS:0304	quinate	0.2	18.8	4.5e-77	1.1e-73	8583
Butyricicoccus sp. MGS:0008	p-cresol glucuronide*	-0.2	-18.8	4.5e-77	1.1e-73	8584
[Ruminococcus] gnavus MGS:0239	glycoursodeoxycholate	0.2	18.8	6.6e-77	1.6e-73	8584
Eubacteriales sp. MGS:0269	X - 12013	0.2	18.7	7e-77	1.7e-73	8584
Oscillospiraceae sp. MGS:0223	X - 12216	0.2	18.7	7.4e-77	1.8e-73	8584
Clostridia sp. MGS:0276	X - 23997	0.2	18.7	7.4e-77	1.8e-73	8584
Flavonifractor plautii MGS:0079	X - 22509	-0.2	-18.7	7.7e-77	1.9e-73	8584
Flavonifractor plautii MGS:0079	cinnamoylglycine	-0.2	-18.7	8.5e-77	2.1e-73	8584
Eubacteriales sp. MGS:0113	X - 11850	0.2	18.7	8.6e-77	2.1e-73	8584
Eubacteriales sp. MGS:0345	3-ethylcatechol sulfate (1)	0.2	18.7	1e-76	2.5e-73	8584
Streptococcus parasanguinis MGS:0117	omeprazole	0.2	18.7	1.1e-76	2.7e-73	8584
Eubacteriales sp. MGS:0270	4-acetylcatechol sulfate (1)	0.2	18.7	1.2e-76	2.9e-73	8584
Eubacteriales sp. MGS:0790	X - 11850	0.2	18.7	1.2e-76	2.9e-73	8584
Veillonellaceae sp. MGS:0504	X - 16124	0.2	18.7	1.2e-76	2.9e-73	8584
Faecalibacterium prausnitzii MGS:0241	p-cresol glucuronide*	-0.2	-18.7	1.3e-76	3.1e-73	8584
Eubacteriales sp. MGS:0178	X - 12816	0.2	18.7	1.4e-76	3.3e-73	8584
Anaerotruncus colihominis MGS:0307	deoxycholate	0.2	18.7	1.5e-76	3.6e-73	8584
Clostridium sp. MGS:0050	phenylacetate	-0.2	-18.7	1.6e-76	3.8e-73	8584
Clostridium phoceensis MGS:0014	4-vinylcatechol sulfate	0.2	18.7	1.6e-76	3.9e-73	8584
Eubacteriales sp. MGS:0242	branched chain 14:0 dicarboxylic acid**	0.2	18.7	1.6e-76	3.9e-73	8584
Roseburia inulinivorans MGS:0036	X - 11850	-0.2	-18.7	1.7e-76	4.1e-73	8584
Lachnospiraceae sp. MGS:0018	X - 11850	-0.2	-18.7	1.7e-76	4.1e-73	8584
Eubacteriales sp. MGS:0345	X - 21442	0.2	18.7	2.2e-76	5.4e-73	8584
Eubacteriales sp. MGS:0102	X - 23655	0.2	18.7	2.2e-76	5.4e-73	8584
Eubacteriales sp. MGS:0744	p-cresol sulfate	0.2	18.7	2.5e-76	6e-73	8584
Eubacteriales sp. MGS:0311	5-hydroxyhexanoate	0.2	18.7	3.7e-76	8.8e-73	8584
Coprobacillus sp. MGS:0022	X - 11850	-0.2	-18.7	3.9e-76	9.3e-73	8584
Eubacteriales sp. MGS:0790	X - 12261	0.2	18.6	4.3e-76	1e-72	8584
Faecalibacterium sp. MGS:0042	phenylacetylglutamate	-0.2	-18.6	4.3e-76	1e-72	8584
Eubacteriales sp. MGS:0179	3-phenylpropionate (hydrocinnamate)	0.2	18.6	5e-76	1.2e-72	8584
Eubacteriales sp. MGS:0100	X - 12306	0.2	18.6	5.1e-76	1.2e-72	8584
Eubacteriales sp. MGS:0312	deoxycholate	-0.2	-18.6	5.2e-76	1.2e-72	8584
Clostridium sp. MGS:0059	phenylacetate	-0.2	-18.6	5.3e-76	1.3e-72	8584
Oscillospiraceae sp. MGS:0384	X - 12013	0.2	18.6	5.4e-76	1.3e-72	8584
Intestinimonas massiliensis MGS:0198	5alpha-androstan-3beta,17alpha-diol disulfate	0.2	18.6	8.2e-76	1.9e-72	8584
Collinsella aerofaciens MGS:0019	X - 23662	0.2	18.6	1.3e-75	3.2e-72	8584
Dorea formicigenerans MGS:0006	X - 23662	0.2	18.6	1.9e-75	4.5e-72	8584
Catenibacterium mitsuokai MGS:0775	X - 16124	0.2	18.6	2.4e-75	5.7e-72	8584
Oscillibacter sp. MGS:0372	4-ethylcatechol sulfate	0.2	18.5	2.5e-75	6e-72	8584
Eubacteriales sp. MGS:0149	phenylacetylcarnitine	0.2	18.5	2.9e-75	6.9e-72	8584
Streptococcus oralis subsp. oralis MGS:0705	omeprazole	0.2	18.5	3.6e-75	8.4e-72	8584
Eubacterium sp. AM49-13BH MGS:0251	deoxycholate	-0.2	-18.5	3.7e-75	8.8e-72	8584
Blautia hydrogenotrophica MGS:0430	deoxycholate	0.2	18.5	3.9e-75	9.2e-72	8584
Blautia massiliensis MGS:0023	phenylacetate	-0.2	-18.5	5.1e-75	1.2e-71	8584
Clostridium sp. AT4 MGS:0347	3-phenylpropionate (hydrocinnamate)	-0.2	-18.5	7.7e-75	1.8e-71	8584
Enterocloster citroniae MGS:0285	cholate	-0.2	-18.5	8e-75	1.9e-71	8584
Flavonifractor plautii MGS:0079	5alpha-androstan-3beta,17alpha-diol disulfate	-0.2	-18.5	8.5e-75	2e-71	8584
Eubacteriales sp. MGS:0439	X - 12216	0.2	18.5	8.8e-75	2.1e-71	8584
Eubacteriales sp. MGS:0269	X - 12261	0.2	18.5	1e-74	2.4e-71	8584
Eubacteriales sp. MGS:0269	X - 11843	0.2	18.5	1.1e-74	2.5e-71	8584
Eubacteriales sp. MGS:0270	levulinate (4-oxovalerate)	0.29	18.7	1.1e-74	2.7e-71	3812
Oscillospiraceae sp. MGS:0223	5-hydroxyhexanoate	0.2	18.5	1.2e-74	2.8e-71	8584
Mediterraneibacter glycyrrhizinilyticus MGS:0314	deoxycholate	0.2	18.5	1.3e-74	2.9e-71	8584
Veillonella parvula MGS:0220	deoxycholic acid 12-sulfate*	-0.2	-18.4	1.5e-74	3.4e-71	8584
Eisenbergiella tayi MGS:0355	X - 12851	0.2	18.4	1.5e-74	3.5e-71	8584
Faecalibacterium sp. MGS:0073	X - 12261	-0.2	-18.4	2e-74	4.7e-71	8584
Eubacteriales sp. MGS:0118	X - 11850	0.2	18.4	2.1e-74	4.8e-71	8584
Clostridiaceae sp. MGS:0238	cholate	0.2	18.4	2.2e-74	5e-71	8584
Eubacteriales sp. MGS:0442	phenylacetylglutamine	0.2	18.4	2.3e-74	5.4e-71	8584
Methanobrevibacter smithii MGS:0152	phenylacetate	0.2	18.4	2.5e-74	5.7e-71	8584
Streptococcus gordonii MGS:0713	omeprazole	0.2	18.4	2.6e-74	5.9e-71	8584
Eubacteriales sp. MGS:0175	X - 11843	0.2	18.4	2.6e-74	6e-71	8584
Anaerostipes hadrus MGS:0003	cholate	-0.2	-18.4	2.7e-74	6.3e-71	8584
Coprobacillus sp. MGS:0022	phenylacetylglutamate	-0.2	-18.4	2.9e-74	6.7e-71	8584
Eubacteriales sp. MGS:0635	X - 23655	0.2	18.4	3.1e-74	7.2e-71	8584
Clostridium paraputrificum MGS:0793	glycoursodeoxycholic acid sulfate (1)	0.2	18.4	3.4e-74	7.9e-71	8584
Faecalibacterium sp. MGS:0042	X - 11850	-0.2	-18.4	3.9e-74	9e-71	8584
Clostridium phoceensis MGS:0014	citraconate/glutaconate	0.2	18.4	4.2e-74	9.7e-71	8583
Eubacteriales sp. MGS:0102	X - 13844	0.2	18.4	4.3e-74	9.7e-71	8584
Oscillibacter sp. MGS:0243	4-ethylcatechol sulfate	0.2	18.4	4.5e-74	1e-70	8584
Eubacteriales sp. MGS:0345	1,3-dimethylurate	0.2	18.4	4.7e-74	1.1e-70	8584
Eubacteriales sp. MGS:0331	X - 17354	0.2	18.4	5e-74	1.1e-70	8584
Eubacteriales sp. MGS:0162	X - 11843	0.2	18.4	5e-74	1.1e-70	8584
Blautia sp. MGS:0416	indolepropionate	-0.2	-18.4	5.3e-74	1.2e-70	8584
Eubacteriales sp. MGS:0673	X - 23655	0.2	18.4	5.8e-74	1.3e-70	8584
Eubacteriales sp. MGS:0092	phenylacetylglutamine	0.2	18.4	6.6e-74	1.5e-70	8584
Oscillospiraceae sp. MGS:0256	deoxycholic acid 12-sulfate*	0.2	18.4	6.6e-74	1.5e-70	8584
Clostridia sp. MGS:0368	phenylacetylglutamine	0.2	18.4	6.7e-74	1.5e-70	8584
Eubacteriales sp. MGS:0149	X - 21752	0.2	18.4	6.8e-74	1.5e-70	8584
Oscillospiraceae sp. MGS:0384	p-cresol sulfate	0.2	18.4	6.9e-74	1.6e-70	8584
Eubacteriales sp. MGS:0635	4-ethylcatechol sulfate	0.2	18.4	7.3e-74	1.6e-70	8584
Clostridia sp. MGS:0368	phenylacetate	0.2	18.4	8.1e-74	1.8e-70	8584
Faecalibacterium prausnitzii MGS:0025	p-cresol glucuronide*	-0.2	-18.3	8.9e-74	2e-70	8584
Eubacteriales sp. MGS:0069	3-phenylpropionate (hydrocinnamate)	0.2	18.3	9.7e-74	2.2e-70	8584
Eubacteriales sp. MGS:0317	X - 11850	0.2	18.3	1e-73	2.2e-70	8584
Eubacteriales sp. MGS:0442	phenylacetate	0.2	18.3	1e-73	2.3e-70	8584
Streptococcus salivarius MGS:0071	omeprazole	0.19	18.3	1.1e-73	2.5e-70	8584
Eubacteriales sp. MGS:0118	X - 11843	0.19	18.3	1.1e-73	2.5e-70	8584
Eubacteriales sp. MGS:0100	indolepropionate	0.19	18.3	1.3e-73	3e-70	8584
Eubacteriales sp. MGS:0102	5-acetylamino-6-amino-3-methyluracil	0.19	18.3	1.5e-73	3.4e-70	8583
Intestinibacillus sp. Marseille-P4005 MGS:0168	glycodeoxycholate 3-sulfate	0.19	18.3	1.6e-73	3.5e-70	8584
Eubacteriales sp. MGS:0744	p-cresol glucuronide*	0.19	18.3	1.7e-73	3.7e-70	8584
Clostridia sp. MGS:0276	4-ethylcatechol sulfate	0.19	18.3	1.7e-73	3.8e-70	8584
Oscillospiraceae sp. MGS:0142	o-cresol sulfate	0.19	18.3	1.7e-73	3.8e-70	8584
Faecalibacterium prausnitzii MGS:0029	phenylacetylglutamine	-0.19	-18.3	1.8e-73	3.9e-70	8584
Haemophilus parainfluenzae MGS:0181	deoxycholic acid 12-sulfate*	-0.19	-18.3	2e-73	4.4e-70	8584
Eubacteriales sp. MGS:0125	X - 11843	0.19	18.3	2e-73	4.5e-70	8584
Eubacteriales sp. MGS:0548	X - 11850	0.19	18.3	2.1e-73	4.6e-70	8584
Clostridium sp. TF06-15AC MGS:0032	deoxycholic acid 12-sulfate*	0.19	18.3	2.2e-73	4.8e-70	8584
Clostridia sp. MGS:0140	3-phenylpropionate (hydrocinnamate)	0.19	18.3	2.2e-73	4.8e-70	8584
Clostridium disporicum MGS:0222	deoxycholic acid 12-sulfate*	-0.19	-18.3	2.5e-73	5.4e-70	8584
Blautia massiliensis MGS:0023	phenylacetylglutamine	-0.19	-18.3	2.6e-73	5.8e-70	8584
Oscillospiraceae sp. MGS:0429	p-cresol sulfate	0.19	18.3	2.8e-73	6.2e-70	8584
Oscillospiraceae sp. MGS:0223	p-cresol glucuronide*	0.19	18.3	3.3e-73	7.3e-70	8584
Enterocloster citroniae MGS:0285	taurodeoxycholate	0.19	18.3	3.4e-73	7.4e-70	8584
Faecalibacterium prausnitzii MGS:0029	p-cresol glucuronide*	-0.19	-18.3	3.6e-73	7.8e-70	8584
Clostridium sp. MGS:0050	p-cresol glucuronide*	-0.19	-18.3	4.4e-73	9.5e-70	8584
Eubacteriales sp. MGS:0289	X - 12216	0.19	18.3	4.5e-73	9.8e-70	8584
Roseburia intestinalis MGS:0078	phenylacetate	-0.19	-18.3	4.6e-73	1e-69	8584
Coprobacillus sp. MGS:0022	X - 11843	-0.19	-18.3	4.8e-73	1.1e-69	8584
Clostridium disporicum MGS:0222	deoxycholic acid glucuronide	0.19	18.2	5.2e-73	1.1e-69	8584
Oscillospiraceae sp. MGS:0384	p-cresol glucuronide*	0.19	18.2	5.9e-73	1.3e-69	8584
Anaeromassilibacillus sp. Marseille-P3371 MGS:0304	X - 12816	0.19	18.2	7.4e-73	1.6e-69	8584
Eubacteriales sp. MGS:0013	X - 23997	-0.19	-18.2	8.9e-73	1.9e-69	8584
Eubacteriales sp. MGS:0371	X - 11850	0.19	18.2	1.2e-72	2.5e-69	8584
Eisenbergiella tayi MGS:0355	p-cresol glucuronide*	0.19	18.2	1.3e-72	2.9e-69	8584
Eubacteriales sp. MGS:0547	p-cresol sulfate	0.19	18.2	1.4e-72	3e-69	8584
Clostridium phoceensis MGS:0014	X - 12816	0.19	18.2	1.8e-72	3.9e-69	8584
Intestinibacter sp. MGS:0194	dihydrocaffeate sulfate (2)	0.19	18.2	1.8e-72	4e-69	8583
Cloacibacillus evryensis MGS:0566	X - 11843	0.19	18.2	1.8e-72	4e-69	8584
Coprobacillus sp. MGS:0022	X - 12013	-0.19	-18.2	2.2e-72	4.6e-69	8584
Clostridium sp. TM06-18 MGS:0048	deoxycholate	0.19	18.2	2.2e-72	4.8e-69	8584
Anaeromassilibacillus sp. Marseille-P3371 MGS:0304	X - 24811	0.19	18.2	2.3e-72	5e-69	8584
Eubacteriales sp. MGS:0305	5alpha-androstan-3beta,17alpha-diol disulfate	0.19	18.2	2.5e-72	5.4e-69	8584
Eubacteriales sp. MGS:0516	X - 22162	-0.19	-18.2	2.8e-72	5.9e-69	8584
Eubacteriales sp. MGS:0792	5-hydroxyhexanoate	0.19	18.1	3e-72	6.5e-69	8584
Ruminococcus sp. AF41-9 MGS:0203	p-cresol glucuronide*	-0.19	-18.1	3.3e-72	7e-69	8584
Eubacteriales sp. MGS:0352	X - 11843	0.19	18.1	3.4e-72	7.2e-69	8584
Clostridia sp. MGS:0140	phenylacetylcarnitine	0.19	18.1	3.6e-72	7.7e-69	8584
Neglecta timonensis MGS:0478	X - 12013	0.19	18.1	3.8e-72	8.1e-69	8584
Clostridium phoceensis MGS:0014	2,3-dihydroxypyridine	0.19	18.1	4e-72	8.4e-69	8584
Oscillospiraceae sp. MGS:0384	X - 12816	0.19	18.1	4.5e-72	9.7e-69	8584
Eubacteriales sp. MGS:0323	X - 11850	0.19	18.1	4.6e-72	9.8e-69	8584
Eubacteriales sp. MGS:0230	4-ethylcatechol sulfate	0.19	18.1	5.5e-72	1.2e-68	8584
Dorea formicigenerans MGS:0006	X - 17354	-0.19	-18.1	6e-72	1.3e-68	8584
Faecalibacterium prausnitzii MGS:0378	phenylacetate	-0.19	-18.1	6.1e-72	1.3e-68	8584
Veillonella dispar MGS:0227	p-cresol glucuronide*	-0.19	-18.1	6.5e-72	1.4e-68	8584
Bifidobacterium longum subsp. longum MGS:0038	3-(3-hydroxyphenyl)propionate	0.19	18.1	6.5e-72	1.4e-68	8584
Oscillospiraceae sp. MGS:0142	p-cresol glucuronide*	0.19	18.1	6.5e-72	1.4e-68	8584
Lachnospiraceae sp. MGS:0018	p-cresol glucuronide*	-0.19	-18.1	6.5e-72	1.4e-68	8584
Intestinibacter bartlettii MGS:0115	glycodeoxycholate 3-sulfate	-0.19	-18.1	6.6e-72	1.4e-68	8584
Faecalibacterium sp. MGS:0073	X - 11843	-0.19	-18.1	7.2e-72	1.5e-68	8584
Eubacteriales sp. MGS:0284	5alpha-androstan-3beta,17alpha-diol disulfate	0.19	18.1	7.3e-72	1.5e-68	8584
Oscillospiraceae sp. MGS:0104	cholate	-0.19	-18.1	7.3e-72	1.5e-68	8584
Eubacteriales sp. MGS:0118	isoursodeoxycholate	-0.19	-18.1	8.1e-72	1.7e-68	8584
Haemophilus parainfluenzae MGS:0181	X - 12851	-0.19	-18.1	8.4e-72	1.8e-68	8584
Senegalimassilia faecalis MGS:0467	X - 16124	0.19	18.1	8.5e-72	1.8e-68	8584
Eubacteriales sp. MGS:0439	3-hydroxy-2-methylpyridine sulfate	0.19	18.1	8.9e-72	1.9e-68	8584
Faecalibacterium prausnitzii MGS:0241	p-cresol sulfate	-0.19	-18.1	9.1e-72	1.9e-68	8584
Clostridium sp. TF06-15AC MGS:0032	X - 17354	-0.19	-18.1	1.1e-71	2.2e-68	8584
Eubacteriales sp. MGS:0162	phenylacetate	0.19	18.1	1.1e-71	2.3e-68	8584
Flavonifractor plautii MGS:0079	deoxycholic acid 12-sulfate*	0.19	18.1	1.1e-71	2.3e-68	8584
Eubacteriales sp. MGS:0408	p-cresol sulfate	0.19	18.1	1.2e-71	2.5e-68	8584
Anaerotruncus colihominis MGS:0307	glycodeoxycholate	0.19	18.1	1.3e-71	2.6e-68	8584
Eubacteriales sp. MGS:0289	5alpha-androstan-3beta,17alpha-diol disulfate	0.19	18.1	1.4e-71	2.9e-68	8584
Eubacteriales sp. MGS:0145	X - 13844	0.19	18.1	1.6e-71	3.4e-68	8584
Eubacteriales sp. MGS:0547	p-cresol glucuronide*	0.19	18	1.7e-71	3.6e-68	8584
Eubacteriales sp. MGS:0045	phenylacetylglutamate	-0.19	-18	1.7e-71	3.6e-68	8584
Eubacteriales sp. MGS:0123	X - 22834	0.19	18	1.8e-71	3.8e-68	8584
Oscillibacter sp. PEA192 MGS:0021	X - 12851	0.19	18	2e-71	4.2e-68	8584
Eubacteriales sp. MGS:0353	X - 12851	0.19	18	2.1e-71	4.3e-68	8584
Oscillospiraceae sp. MGS:0429	p-cresol glucuronide*	0.19	18	2.2e-71	4.5e-68	8584
Oscillospiraceae sp. MGS:0142	5-hydroxy-2-methylpyridine sulfate	0.19	18	2.2e-71	4.5e-68	8584
Flavonifractor sp. An10 MGS:0495	4-ethylcatechol sulfate	0.19	18	2.3e-71	4.7e-68	8584
Firmicutes sp. MGS:0301	X - 12013	0.19	18	2.5e-71	5.1e-68	8584
Oscillospiraceae sp. MGS:0142	X - 13844	0.19	18	2.5e-71	5.1e-68	8584
Intestinibacillus sp. Marseille-P4005 MGS:0168	glycodeoxycholate	0.19	18	3.2e-71	6.6e-68	8584
Flavonifractor plautii MGS:0079	indolepropionate	-0.19	-18	3.5e-71	7.2e-68	8584
Clostridium sp. AT4 MGS:0347	phenol sulfate	0.19	18	3.7e-71	7.6e-68	8584
Peptostreptococcaceae sp. MGS:0200	dihydrocaffeate sulfate (2)	0.19	18	4e-71	8.1e-68	8583
Firmicutes sp. MGS:0301	5-hydroxyhexanoate	0.19	18	4.1e-71	8.5e-68	8584
Eubacteriales sp. MGS:0311	X - 12126	0.19	18	4.2e-71	8.6e-68	8584
Eubacteriales sp. MGS:0113	X - 11843	0.19	18	4.6e-71	9.4e-68	8584
Eubacterium ramulus MGS:0068	p-cresol sulfate	-0.19	-18	4.9e-71	9.9e-68	8584
Ruthenibacterium lactatiformans MGS:0020	p-cresol sulfate	0.19	18	4.9e-71	1e-67	8584
Hydrogeniiclostidium mannosilyticum MGS:0294	5alpha-androstan-3beta,17alpha-diol disulfate	-0.19	-18	5e-71	1e-67	8584
Oscillospiraceae sp. MGS:0146	X - 23997	-0.19	-18	5.3e-71	1.1e-67	8584
Fusicatenibacter saccharivorans MGS:0004	X - 17354	-0.19	-18	5.3e-71	1.1e-67	8584
Eubacteriales sp. MGS:0331	X - 12126	0.19	18	5.7e-71	1.2e-67	8584
Eubacteriales sp. MGS:0359	X - 11843	0.19	18	6e-71	1.2e-67	8584
Eubacteriales sp. MGS:0548	p-cresol glucuronide*	0.19	18	6.3e-71	1.3e-67	8584
Enterocloster citroniae MGS:0285	deoxycholate	0.19	18	6.5e-71	1.3e-67	8584
Eubacteriales sp. MGS:0178	X - 23655	0.19	18	7.3e-71	1.5e-67	8584
Eubacteriales sp. MGS:0102	3-phenylpropionate (hydrocinnamate)	0.19	18	7.7e-71	1.5e-67	8584
Eubacteriales sp. MGS:0345	X - 13844	0.19	18	9.5e-71	1.9e-67	8584
Veillonella rogosae MGS:0324	deoxycholic acid 12-sulfate*	-0.19	-18	9.5e-71	1.9e-67	8584
Eubacteriales sp. MGS:0242	3-phenylpropionate (hydrocinnamate)	0.19	17.9	1.1e-70	2.1e-67	8584
Intestinimonas massiliensis MGS:0198	X - 17354	0.19	17.9	1.1e-70	2.2e-67	8584
Fusicatenibacter saccharivorans MGS:0004	X - 12216	-0.19	-17.9	1.1e-70	2.2e-67	8584
Veillonella parvula MGS:0220	cholic acid glucuronide	0.19	17.9	1.2e-70	2.3e-67	8584
Desulfovibrionales sp. MGS:0266	X - 12126	0.19	17.9	1.2e-70	2.4e-67	8584
Allisonella histaminiformans MGS:0332	X - 15461	0.19	17.9	1.2e-70	2.5e-67	8584
Clostridium sp. MGS:0050	phenylacetylglutamine	-0.19	-17.9	1.5e-70	2.9e-67	8584
Eubacteriales sp. MGS:0442	p-cresol sulfate	0.19	17.9	1.5e-70	3.1e-67	8584
Eubacteriales sp. MGS:0083	X - 12261	0.19	17.9	1.5e-70	3.1e-67	8584
Oscillospiraceae sp. MGS:0223	X - 23997	0.19	17.9	1.7e-70	3.4e-67	8584
Intestinibacter sp. MGS:0194	X - 24757	0.19	17.9	1.8e-70	3.7e-67	8584
Akkermansia muciniphila MGS:0110	p-cresol sulfate	0.19	17.9	1.9e-70	3.8e-67	8584
Coprobacillus sp. MGS:0022	hyocholate	-0.19	-17.9	1.9e-70	3.9e-67	8584
Eubacteriales sp. MGS:0162	3-phenylpropionate (hydrocinnamate)	0.19	17.9	2e-70	3.9e-67	8584
Eubacteriales sp. MGS:0345	3-methyl catechol sulfate (1)	0.19	17.9	2.1e-70	4.2e-67	8584
Eubacteriales sp. MGS:0338	X - 12216	0.19	17.9	3.3e-70	6.5e-67	8584
Eubacteriales sp. MGS:0477	5alpha-androstan-3beta,17alpha-diol disulfate	0.19	17.9	3.3e-70	6.6e-67	8584
Dorea formicigenerans MGS:0006	X - 22509	-0.19	-17.9	3.5e-70	6.9e-67	8584
Veillonella parvula MGS:0220	chenodeoxycholate	0.19	17.9	3.5e-70	7e-67	8584
Eubacteriales sp. MGS:0510	X - 11850	0.19	17.9	4.2e-70	8.3e-67	8584
Eubacteriales sp. MGS:0434	X - 11850	0.19	17.9	5e-70	9.8e-67	8584
Eubacteriales sp. MGS:0408	X - 22162	-0.19	-17.9	5.2e-70	1e-66	8584
Eubacteriales sp. MGS:0311	X - 21752	0.19	17.8	5.9e-70	1.2e-66	8584
Eubacteriales sp. MGS:0331	X - 11843	0.19	17.8	6.6e-70	1.3e-66	8584
Faecalibacterium sp. MGS:0042	X - 12851	-0.19	-17.8	6.9e-70	1.4e-66	8584
Eubacteriales sp. MGS:0790	X - 11843	0.19	17.8	6.9e-70	1.4e-66	8584
Eubacteriales sp. MGS:0061	phenylacetylglutamine	-0.19	-17.8	7.2e-70	1.4e-66	8584
Faecalibacterium sp. MGS:0073	X - 12013	-0.19	-17.8	7.6e-70	1.5e-66	8584
Roseburia inulinivorans MGS:0036	X - 12261	-0.19	-17.8	8.1e-70	1.6e-66	8584
Eubacteriales sp. MGS:0316	X - 12013	0.19	17.8	9.5e-70	1.8e-66	8584
Oscillibacter sp. MGS:0372	X - 23655	0.19	17.8	9.7e-70	1.9e-66	8584
Faecalibacterium prausnitzii MGS:0025	phenylacetylglutamate	-0.19	-17.8	1.1e-69	2.1e-66	8584
[Ruminococcus] gnavus MGS:0239	glycoursodeoxycholic acid sulfate (1)	0.19	17.8	1.2e-69	2.4e-66	8584
Lachnospiraceae sp. MGS:0725	X - 12851	0.19	17.8	1.3e-69	2.4e-66	8584
Parasutterella excrementihominis MGS:0159	4-allylcatechol sulfate	-0.19	-17.8	1.3e-69	2.4e-66	8584
Lachnospiraceae sp. MGS:0018	X - 12261	-0.19	-17.8	1.4e-69	2.7e-66	8584
Eubacteriales sp. MGS:0242	5alpha-androstan-3beta,17alpha-diol disulfate	0.19	17.8	1.4e-69	2.7e-66	8584
Eubacteriales sp. MGS:0013	phenylacetylcarnitine	-0.19	-17.8	1.5e-69	3e-66	8584
Intestinibacter sp. MGS:0194	X - 17325	0.19	17.8	1.6e-69	3e-66	8584
Intestinibacter bartlettii MGS:0115	X - 12411	0.19	17.8	1.7e-69	3.3e-66	8584
Pseudoflavonifractor sp. An184 MGS:0253	X - 11850	0.19	17.8	1.8e-69	3.4e-66	8584
Eubacteriales sp. MGS:0477	5-hydroxyhexanoate	0.19	17.8	1.9e-69	3.6e-66	8584
Eubacteriales sp. MGS:1065	ursodeoxycholate	0.19	17.8	2.5e-69	4.8e-66	8584
Clostridia sp. MGS:0898	X - 12261	0.19	17.8	2.5e-69	4.9e-66	8584
Eubacteriales sp. MGS:0270	paraxanthine	0.19	17.8	2.7e-69	5.3e-66	8584
Eubacteriales sp. MGS:0312	deoxycholic acid 12-sulfate*	-0.19	-17.7	3.4e-69	6.5e-66	8584
Mediterraneibacter glycyrrhizinilyticus MGS:0314	phenol sulfate	0.19	17.7	3.6e-69	6.9e-66	8584
Eubacteriales sp. MGS:0084	11beta-hydroxyetiocholanolone glucuronide*	0.19	17.7	3.7e-69	7.1e-66	8584
Eubacteriales sp. MGS:0162	phenylacetylglutamine	0.19	17.7	3.8e-69	7.3e-66	8584
Eubacteriales sp. MGS:0406	X - 12013	0.19	17.7	4.9e-69	9.3e-66	8584
Eubacteriales sp. MGS:0792	X - 22162	-0.19	-17.7	5e-69	9.6e-66	8584
Clostridium sp. TF06-15AC MGS:0032	deoxycholate	0.19	17.7	5.6e-69	1.1e-65	8584
Eubacteriales sp. MGS:0289	X - 23655	0.19	17.7	6.1e-69	1.2e-65	8584
Clostridium sp. MGS:0050	X - 23997	-0.19	-17.7	6.3e-69	1.2e-65	8584
Clostridia sp. MGS:0368	5alpha-androstan-3beta,17alpha-diol disulfate	0.19	17.7	6.8e-69	1.3e-65	8584
Clostridium sp. MGS:0075	X - 23997	-0.19	-17.7	7.2e-69	1.4e-65	8584
Anaerostipes hadrus MGS:0003	phenylacetylglutamine	-0.19	-17.7	7.6e-69	1.4e-65	8584
Lachnospiraceae sp. MGS:0336	X - 23655	0.19	17.7	8.2e-69	1.6e-65	8584
Anaerotruncus colihominis MGS:0307	5alpha-androstan-3beta,17alpha-diol disulfate	-0.19	-17.7	8.9e-69	1.7e-65	8584
Blautia hydrogenotrophica MGS:0430	deoxycholic acid 12-sulfate*	0.19	17.7	9.7e-69	1.8e-65	8584
Eubacterium sp. AF22-8LB MGS:0838	X - 12822	-0.19	-17.7	9.9e-69	1.9e-65	8584
Eisenbergiella tayi MGS:0355	p-cresol sulfate	0.19	17.7	1e-68	2e-65	8584
Eggerthella lenta MGS:0225	isoursodeoxycholate	0.19	17.7	1e-68	2e-65	8584
Butyricicoccus sp. MGS:0008	X - 12216	-0.19	-17.7	1.1e-68	2.2e-65	8584
Ruminococcus sp. AF41-9 MGS:0203	p-cresol sulfate	-0.19	-17.7	1.2e-68	2.3e-65	8584
Eubacteriales sp. MGS:0100	beta-cryptoxanthin	0.19	17.7	1.2e-68	2.3e-65	8584
Eubacteriales sp. MGS:0329	X - 12013	0.19	17.7	1.3e-68	2.4e-65	8584
Oscillospiraceae sp. MGS:0223	X - 22509	0.19	17.7	1.7e-68	3.2e-65	8584
Blautia obeum MGS:0001	taurodeoxycholate	0.19	17.6	1.7e-68	3.2e-65	8584
Peptostreptococcaceae sp. MGS:0200	hippurate	0.19	17.6	1.7e-68	3.3e-65	8584
Eubacteriales sp. MGS:0162	X - 12216	0.19	17.6	1.7e-68	3.3e-65	8584
Oscillospiraceae sp. MGS:0098	taurodeoxycholate	0.19	17.6	1.8e-68	3.3e-65	8584
Eubacteriales sp. MGS:0371	X - 11843	0.19	17.6	1.8e-68	3.3e-65	8584
Clostridiaceae sp. MGS:0238	hyocholate	0.19	17.6	1.8e-68	3.4e-65	8584
Eubacteriales sp. MGS:0270	theophylline	0.19	17.6	1.9e-68	3.6e-65	8584
Blautia obeum MGS:0001	cholate	-0.19	-17.6	2.1e-68	3.9e-65	8584
Clostridia sp. MGS:0368	p-cresol glucuronide*	0.19	17.6	2.3e-68	4.4e-65	8584
Blautia obeum MGS:0001	5alpha-androstan-3beta,17alpha-diol disulfate	-0.19	-17.6	2.4e-68	4.4e-65	8584
Butyricicoccus sp. MGS:0008	X - 17354	-0.19	-17.6	2.5e-68	4.6e-65	8584
Dorea formicigenerans MGS:0006	X - 22834	0.19	17.6	2.7e-68	5e-65	8584
Clostridia sp. MGS:0276	X - 12216	0.19	17.6	2.7e-68	5.1e-65	8584
Eubacteriaceae sp. MGS:0591	X - 12851	0.19	17.6	2.8e-68	5.2e-65	8584
Enterocloster citroniae MGS:0285	3-phenylpropionate (hydrocinnamate)	-0.19	-17.6	2.9e-68	5.5e-65	8584
Eubacteriales sp. MGS:0092	phenylacetate	0.19	17.6	3.4e-68	6.3e-65	8584
Clostridium phoceensis MGS:0014	paraxanthine	0.19	17.6	3.8e-68	7.1e-65	8584
Eubacteriales sp. MGS:0061	phenylacetate	-0.19	-17.6	4.9e-68	9.2e-65	8584
Roseburia intestinalis MGS:0078	phenylacetylglutamine	-0.19	-17.6	5e-68	9.3e-65	8584
Streptococcus anginosus MGS:0680	omeprazole	0.19	17.6	5.4e-68	1e-64	8584
Anaerotruncus colihominis MGS:0307	cholate	-0.19	-17.6	6.5e-68	1.2e-64	8584
[Ruminococcus] torques MGS:0088	isoursodeoxycholate	0.19	17.6	7.7e-68	1.4e-64	8584
Blautia sp. AF19-10LB MGS:0157	p-cresol glucuronide*	-0.19	-17.6	8.1e-68	1.5e-64	8584
Eubacteriales sp. MGS:0161	isoursodeoxycholate	-0.19	-17.6	8.4e-68	1.5e-64	8584
Eubacteriales sp. MGS:0162	X - 12261	0.19	17.6	9e-68	1.7e-64	8584
Anaerotruncus massiliensis MGS:0460	p-cresol glucuronide*	0.19	17.5	9.9e-68	1.8e-64	8584
Eubacterium ramulus MGS:0068	X - 11850	-0.19	-17.5	9.9e-68	1.8e-64	8584
Eubacteriales sp. MGS:0477	X - 22162	-0.19	-17.5	1e-67	1.8e-64	8584
Oscillospiraceae sp. MGS:0104	cholic acid glucuronide	-0.19	-17.5	1.1e-67	1.9e-64	8584
Eubacteriales sp. MGS:0316	p-cresol sulfate	0.19	17.5	1.2e-67	2.1e-64	8584
Clostridium sp. MGS:0059	phenylacetylglutamate	-0.19	-17.5	1.2e-67	2.2e-64	8584
Ruminococcus sp. MGS:0131	p-cresol sulfate	-0.19	-17.5	1.6e-67	2.8e-64	8584
Eubacteriales sp. MGS:0439	X - 12126	0.19	17.5	1.6e-67	2.9e-64	8584
Clostridiaceae sp. MGS:1142	glycoursodeoxycholate	0.19	17.5	1.7e-67	3e-64	8584
Eubacteriales sp. MGS:0359	X - 12261	0.19	17.5	1.9e-67	3.4e-64	8584
Eubacteriales sp. MGS:0323	X - 11843	0.19	17.5	2e-67	3.6e-64	8584
Eubacteriales sp. MGS:0673	X - 12816	0.19	17.5	2.1e-67	3.8e-64	8584
Oscillospiraceae sp. MGS:0665	5alpha-androstan-3beta,17alpha-diol disulfate	0.19	17.5	2.1e-67	3.8e-64	8584
Eubacteriales sp. MGS:0962	X - 12261	0.19	17.5	2.2e-67	4.1e-64	8584
Eubacteriales sp. MGS:0183	hyocholate	-0.19	-17.5	2.3e-67	4.1e-64	8584
Roseburia inulinivorans MGS:0036	X - 21752	-0.19	-17.5	2.4e-67	4.4e-64	8584
Enterocloster citroniae MGS:0285	glycodeoxycholate 3-sulfate	0.19	17.5	2.4e-67	4.4e-64	8584
Eubacteriales sp. MGS:0269	phenylacetylglutamate	0.19	17.5	3e-67	5.4e-64	8584
Oscillospiraceae sp. MGS:0388	X - 12013	0.19	17.5	3.3e-67	5.9e-64	8584
Clostridiaceae sp. MGS:0431	isoursodeoxycholate	0.19	17.5	3.6e-67	6.5e-64	8584
Lachnospiraceae sp. MGS:0018	X - 12013	-0.19	-17.5	3.7e-67	6.7e-64	8584
Streptococcus salivarius MGS:0071	5alpha-androstan-3beta,17alpha-diol disulfate	-0.19	-17.5	3.9e-67	7e-64	8584
[Ruminococcus] gnavus MGS:0239	indolepropionate	-0.19	-17.5	4e-67	7.2e-64	8584
Streptococcus parasanguinis MGS:0117	5alpha-androstan-3beta,17alpha-diol disulfate	-0.19	-17.5	4.7e-67	8.5e-64	8584
Clostridium sp. TM06-18 MGS:0048	3-phenylpropionate (hydrocinnamate)	-0.19	-17.5	4.9e-67	8.8e-64	8584
Eubacteriales sp. MGS:0434	p-cresol glucuronide*	0.19	17.4	6.6e-67	1.2e-63	8584
Faecalibacterium sp. MGS:0042	X - 11843	-0.19	-17.4	6.7e-67	1.2e-63	8584
Enterocloster aldenensis MGS:0362	isoursodeoxycholate	0.19	17.4	7.2e-67	1.3e-63	8584
Enterocloster aldenensis MGS:0362	deoxycholic acid 12-sulfate*	0.19	17.4	8.9e-67	1.6e-63	8584
Eubacteriales sp. MGS:0235	5alpha-androstan-3beta,17alpha-diol disulfate	0.19	17.4	9.2e-67	1.7e-63	8584
Anaeromassilibacillus sp. Marseille-P3371 MGS:0304	3-hydroxypyridine sulfate	0.19	17.4	1e-66	1.8e-63	8584
Dorea formicigenerans MGS:0006	glycodeoxycholate 3-sulfate	0.19	17.4	1e-66	1.8e-63	8584
Eubacteriales sp. MGS:0162	X - 12013	0.19	17.4	1.1e-66	1.9e-63	8584
Collinsella bouchesdurhonensis MGS:0299	X - 12544	0.19	17.4	1.1e-66	2e-63	8584
Roseburia inulinivorans MGS:0036	X - 12013	-0.19	-17.4	1.2e-66	2.2e-63	8584
Lachnospiraceae sp. MGS:0018	X - 11843	-0.19	-17.4	1.4e-66	2.5e-63	8584
Anaerobutyricum hallii MGS:0012	phenylacetylglutamine	-0.19	-17.4	1.4e-66	2.5e-63	8584
Flavonifractor plautii MGS:0079	taurodeoxycholate	0.19	17.4	1.4e-66	2.6e-63	8584
Haemophilus parainfluenzae MGS:0181	hyocholate	0.19	17.4	1.5e-66	2.6e-63	8584
Fusicatenibacter saccharivorans MGS:0004	phenylacetylcarnitine	-0.19	-17.4	1.6e-66	2.9e-63	8584
Eubacteriales sp. MGS:0211	X - 17354	0.19	17.4	1.9e-66	3.3e-63	8584
Coprobacillus sp. MGS:0022	X - 12261	-0.19	-17.4	1.9e-66	3.4e-63	8584
Eubacteriales sp. MGS:0178	X - 22162	-0.19	-17.4	2.2e-66	3.8e-63	8584
Anaerostipes hadrus MGS:0003	hyocholate	-0.19	-17.4	2.2e-66	3.9e-63	8584
Eubacteriales sp. MGS:0289	X - 12126	0.18	17.4	2.4e-66	4.3e-63	8584
Eubacteriales sp. MGS:0418	5alpha-androstan-3beta,17alpha-diol disulfate	0.18	17.4	2.5e-66	4.5e-63	8584
Eubacteriales sp. MGS:0254	deoxycholic acid 12-sulfate*	0.18	17.4	2.7e-66	4.7e-63	8584
Eubacteriales sp. MGS:0317	X - 11843	0.18	17.3	2.8e-66	4.9e-63	8584
Eubacteriales sp. MGS:0144	p-cresol glucuronide*	0.18	17.3	2.8e-66	4.9e-63	8584
Eubacteriales sp. MGS:0069	X - 21752	0.18	17.3	2.8e-66	5e-63	8584
Intestinibacter sp. MGS:0194	deoxycholic acid glucuronide	0.18	17.3	3e-66	5.2e-63	8584
Faecalibacterium sp. MGS:0042	X - 12013	-0.18	-17.3	3.1e-66	5.5e-63	8584
Intestinibacter sp. MGS:0194	taurodeoxycholic acid 3-sulfate	-0.18	-17.3	3.2e-66	5.6e-63	8584
Eubacteriales sp. MGS:0345	1-methylxanthine	0.18	17.3	3.2e-66	5.6e-63	8584
Dorea formicigenerans MGS:0006	X - 21752	-0.18	-17.3	3.4e-66	5.9e-63	8584
Coprobacillus sp. MGS:0022	p-cresol sulfate	-0.18	-17.3	3.4e-66	6e-63	8584
Blautia obeum MGS:0001	4-ethylcatechol sulfate	-0.18	-17.3	3.5e-66	6.1e-63	8584
Bifidobacterium longum subsp. longum MGS:0038	X - 12851	-0.18	-17.3	3.7e-66	6.4e-63	8584
Dorea formicigenerans MGS:0006	glycodeoxycholate	0.18	17.3	4.5e-66	7.8e-63	8584
Peptostreptococcaceae sp. MGS:0200	2-methoxyhydroquinone sulfate (1)	0.18	17.3	5.5e-66	9.6e-63	8584
Intestinibacter bartlettii MGS:0115	taurodeoxycholic acid 3-sulfate	-0.18	-17.3	5.5e-66	9.6e-63	8584
Allisonella histaminiformans MGS:0332	X - 16124	0.18	17.3	5.6e-66	9.8e-63	8584
Peptostreptococcaceae sp. MGS:0200	X - 24757	0.18	17.3	6e-66	1e-62	8584
Clostridium celatum MGS:0808	hyocholate	0.18	17.3	6.6e-66	1.1e-62	8584
Eubacteriales sp. MGS:0230	X - 23655	0.18	17.3	7e-66	1.2e-62	8584
Eubacteriales sp. MGS:0270	citramalate	0.18	17.3	7.6e-66	1.3e-62	8584
Eubacteriales sp. MGS:0145	3-hydroxy-2-methylpyridine sulfate	0.18	17.3	8.5e-66	1.5e-62	8584
Eubacteriales sp. MGS:0102	1-methylxanthine	0.18	17.3	9.4e-66	1.6e-62	8584
Clostridia sp. MGS:0276	X - 17354	0.18	17.3	9.4e-66	1.6e-62	8584
Eubacteriales sp. MGS:0548	4-ethylcatechol sulfate	0.18	17.3	9.7e-66	1.7e-62	8584
Blautia sp. SG-772 MGS:0063	p-cresol sulfate	-0.18	-17.3	1e-65	1.8e-62	8584
Turicibacter sanguinis MGS:0274	glycoursodeoxycholate	0.18	17.3	1.2e-65	2.1e-62	8584
Eubacteriales sp. MGS:0580	X - 12013	0.18	17.3	1.3e-65	2.2e-62	8584
Intestinibacillus sp. Marseille-P4005 MGS:0168	X - 22834	0.18	17.3	1.4e-65	2.4e-62	8584
Clostridium disporicum MGS:0222	glycoursodeoxycholic acid sulfate (1)	0.18	17.3	1.4e-65	2.5e-62	8584
Roseburia inulinivorans MGS:0036	X - 11843	-0.18	-17.2	1.8e-65	3.1e-62	8584
Blautia massiliensis MGS:0023	X - 22509	-0.18	-17.2	1.8e-65	3.1e-62	8584
Eubacteriales sp. MGS:0192	4-ethylcatechol sulfate	0.18	17.2	2e-65	3.4e-62	8584
Eubacteriales sp. MGS:0548	X - 12261	0.18	17.2	2.4e-65	4.1e-62	8584
[Ruminococcus] torques MGS:0088	indolepropionate	-0.18	-17.2	2.9e-65	5e-62	8584
Eubacteriales sp. MGS:0102	X - 23639	0.18	17.2	2.9e-65	5e-62	8584
Eubacteriales sp. MGS:0345	4-ethylcatechol sulfate	0.18	17.2	3e-65	5.2e-62	8584
Pseudoflavonifractor sp. An184 MGS:0253	4-ethylcatechol sulfate	0.18	17.2	3.5e-65	5.9e-62	8584
Oscillospiraceae sp. MGS:0612	5alpha-androstan-3beta,17alpha-diol disulfate	0.18	17.2	3.6e-65	6.2e-62	8584
Faecalibacterium prausnitzii MGS:0017	X - 12216	-0.18	-17.2	3.8e-65	6.5e-62	8584
Intestinibacter sp. MGS:0194	X - 17367	0.18	17.2	4.1e-65	6.9e-62	8584
Fusicatenibacter saccharivorans MGS:0004	X - 22509	-0.18	-17.2	5.4e-65	9.2e-62	8584
Oscillospiraceae sp. MGS:0576	p-cresol glucuronide*	0.18	17.2	5.8e-65	9.8e-62	8584
Intestinibacillus sp. Marseille-P4005 MGS:0168	X - 15728	-0.18	-17.2	6.2e-65	1.1e-61	8584
Anaerotruncus massiliensis MGS:0460	X - 12851	0.18	17.2	6.2e-65	1.1e-61	8584
Eubacteriales sp. MGS:0311	X - 22509	0.18	17.2	6.6e-65	1.1e-61	8584
Eubacteriales sp. MGS:0069	phenylacetate	0.18	17.2	6.9e-65	1.2e-61	8584
Eubacteriales sp. MGS:0145	3-hydroxypyridine glucuronide	0.18	17.2	7.5e-65	1.3e-61	8584
Oscillospiraceae sp. MGS:0104	taurodeoxycholate	0.18	17.1	8.2e-65	1.4e-61	8584
Intestinibacillus sp. Marseille-P4005 MGS:0168	hippurate	-0.18	-17.1	9.3e-65	1.6e-61	8584
Eubacteriales sp. MGS:0548	p-cresol sulfate	0.18	17.1	9.9e-65	1.7e-61	8584
Clostridium paraputrificum MGS:0793	glycolithocholate sulfate*	-0.18	-17.1	1e-64	1.7e-61	8584
Romboutsia timonensis MGS:0053	glycoursodeoxycholate	0.18	17.1	1e-64	1.7e-61	8584
Oscillospiraceae sp. MGS:0576	4-ethylcatechol sulfate	0.18	17.1	1.1e-64	1.9e-61	8584
Eubacteriales sp. MGS:0211	X - 23997	0.18	17.1	1.2e-64	2e-61	8584
Eubacteriales sp. MGS:0864	5alpha-androstan-3beta,17alpha-diol disulfate	0.18	17.1	1.2e-64	2.1e-61	8584
Coprobacillus sp. MGS:0022	p-cresol glucuronide*	-0.18	-17.1	1.3e-64	2.2e-61	8584
Clostridium sp. OF03-18AA MGS:0119	p-cresol glucuronide*	-0.18	-17.1	1.3e-64	2.2e-61	8584
Eubacteriales sp. MGS:0434	X - 11843	0.18	17.1	1.4e-64	2.3e-61	8584
Eubacteriales sp. MGS:0510	X - 11843	0.18	17.1	1.4e-64	2.4e-61	8584
Eubacteriales sp. MGS:0196	X - 25503	0.18	17.1	1.5e-64	2.5e-61	8584
Peptostreptococcaceae sp. MGS:0200	X - 17325	0.18	17.1	1.5e-64	2.6e-61	8584
Clostridia sp. MGS:0368	X - 12216	0.18	17.1	1.6e-64	2.7e-61	8584
Eubacteriales sp. MGS:0352	X - 12261	0.18	17.1	1.6e-64	2.7e-61	8584
Eubacteriales sp. MGS:0633	p-cresol sulfate	0.18	17.1	1.7e-64	2.8e-61	8584
Eubacteriales sp. MGS:0284	3-phenylpropionate (hydrocinnamate)	0.18	17.1	1.8e-64	2.9e-61	8584
Enterocloster citroniae MGS:0285	cholic acid glucuronide	-0.18	-17.1	1.8e-64	3e-61	8584
Intestinibacillus sp. Marseille-P4005 MGS:0168	branched chain 14:0 dicarboxylic acid**	-0.18	-17.1	2e-64	3.4e-61	8584
Clostridium sp. TM06-18 MGS:0048	X - 17354	-0.18	-17.1	2.1e-64	3.4e-61	8584
Eubacteriales sp. MGS:0120	3-phenylpropionate (hydrocinnamate)	0.18	17.1	2.2e-64	3.6e-61	8584
Clostridium sp. TM06-18 MGS:0048	phenol glucuronide	0.18	17.1	2.3e-64	3.8e-61	8584
Oscillospiraceae sp. MGS:0384	X - 23655	0.18	17.1	2.3e-64	3.9e-61	8584
Intestinibacillus sp. Marseille-P4005 MGS:0168	X - 21752	-0.18	-17.1	3.2e-64	5.2e-61	8584
Neglecta timonensis MGS:0478	p-cresol sulfate	0.18	17.1	3.7e-64	6.1e-61	8584
Desulfovibrio piger MGS:0240	X - 16124	0.18	17.1	3.7e-64	6.2e-61	8584
Methanobrevibacter smithii MGS:0152	4-ethylcatechol sulfate	0.18	17	4.1e-64	6.8e-61	8584
Eubacteriales sp. MGS:0123	taurodeoxycholate	0.18	17	4.2e-64	6.9e-61	8584
Allisonella histaminiformans MGS:0332	N-acetyl-cadaverine	0.27	17.2	4.2e-64	7e-61	3812
Clostridium sp. TF06-15AC MGS:0032	phenol sulfate	0.18	17	5e-64	8.2e-61	8584
Veillonella dispar MGS:0227	X - 11850	-0.18	-17	5e-64	8.2e-61	8584
Eubacteriales sp. MGS:0419	X - 11850	0.18	17	5.1e-64	8.5e-61	8584
Faecalibacterium prausnitzii MGS:0010	phenylacetylcarnitine	-0.18	-17	5.3e-64	8.8e-61	8584
Cloacibacillus evryensis MGS:0566	p-cresol sulfate	0.18	17	5.8e-64	9.5e-61	8584
Romboutsia sp. MGS:0558	ursocholate	0.27	17.2	6.4e-64	1.1e-60	3812
Eubacteriales sp. MGS:0331	phenylacetylglutamate	0.18	17	6.7e-64	1.1e-60	8584
Collinsella aerofaciens MGS:0019	X - 11315	-0.18	-17	7e-64	1.2e-60	8584
Hungatella hathewayi MGS:0287	X - 12851	0.18	17	7.6e-64	1.3e-60	8584
Eubacteriales sp. MGS:0367	5-hydroxyhexanoate	0.18	17	7.7e-64	1.3e-60	8584
Haemophilus parainfluenzae MGS:0181	taurodeoxycholate	-0.18	-17	8.4e-64	1.4e-60	8584
Butyricicoccus sp. MGS:0008	X - 23997	-0.18	-17	9.9e-64	1.6e-60	8584
Eubacteriales sp. MGS:0080	X - 16124	-0.18	-17	1e-63	1.7e-60	8584
Clostridium phoceensis MGS:0014	1,7-dimethylurate	0.18	17	1.2e-63	1.9e-60	8584
Flavonifractor sp. An10 MGS:0495	X - 23655	0.18	17	1.2e-63	1.9e-60	8584
Eubacteriales sp. MGS:0118	phenylacetate	0.18	17	1.2e-63	1.9e-60	8584
Ruminococcus sp. AM36-2AA MGS:0096	p-cresol sulfate	-0.18	-17	1.2e-63	1.9e-60	8584
Clostridia sp. MGS:0140	branched chain 14:0 dicarboxylic acid**	0.18	17	1.3e-63	2.1e-60	8584
Clostridium sp. TF06-15AC MGS:0032	phenylacetate	-0.18	-17	1.3e-63	2.2e-60	8584
Roseburia inulinivorans MGS:0036	X - 22509	-0.18	-17	1.5e-63	2.4e-60	8584
Eubacteriales sp. MGS:0329	5-hydroxyhexanoate	0.18	17	1.5e-63	2.5e-60	8584
Eubacteriales sp. MGS:0381	5alpha-androstan-3beta,17alpha-diol disulfate	0.18	17	1.6e-63	2.7e-60	8584
Intestinibacter bartlettii MGS:0115	deoxycholic acid 12-sulfate*	-0.18	-17	1.7e-63	2.8e-60	8584
Eubacteriales sp. MGS:0125	isoursodeoxycholate	-0.18	-17	1.8e-63	2.8e-60	8584
Eubacteriales sp. MGS:0345	2,3-dihydroxypyridine	0.18	17	1.8e-63	2.9e-60	8584
Blautia massiliensis MGS:0023	3-phenylpropionate (hydrocinnamate)	-0.18	-17	2e-63	3.2e-60	8584
Streptococcus parasanguinis MGS:0117	imidazole propionate	0.18	17	2e-63	3.2e-60	8584
Roseburia inulinivorans MGS:0036	p-cresol glucuronide*	-0.18	-17	2.1e-63	3.3e-60	8584
Oscillospiraceae sp. MGS:0142	phenol sulfate	-0.18	-16.9	2.2e-63	3.5e-60	8584
Eggerthellales sp. MGS:0177	X - 12816	0.18	16.9	2.3e-63	3.6e-60	8584
Eubacteriales sp. MGS:0100	3-phenylpropionate (hydrocinnamate)	0.18	16.9	2.7e-63	4.4e-60	8584
Eubacteriales sp. MGS:0419	5-hydroxyhexanoate	0.18	16.9	2.9e-63	4.7e-60	8584
Pseudoflavonifractor sp. An184 MGS:0253	p-cresol glucuronide*	0.18	16.9	3.3e-63	5.3e-60	8584
Oscillospiraceae sp. MGS:0944	X - 12261	0.18	16.9	3.5e-63	5.6e-60	8584
Eubacteriales sp. MGS:0790	X - 12013	0.18	16.9	3.9e-63	6.2e-60	8584
Intestinibacillus sp. Marseille-P4005 MGS:0168	X - 22509	-0.18	-16.9	4.1e-63	6.6e-60	8584
Eubacteriales sp. MGS:0434	X - 12261	0.18	16.9	4.2e-63	6.8e-60	8584
Bacteria sp. MGS:0483	phenylacetylglutamine	0.18	16.9	4.5e-63	7.3e-60	8584
Anaerotruncus colihominis MGS:0307	X - 22834	0.18	16.9	4.8e-63	7.8e-60	8584
Eubacteriales sp. MGS:0516	X - 12216	0.18	16.9	4.9e-63	7.9e-60	8584
Eubacteriales sp. MGS:0383	X - 17354	0.18	16.9	5e-63	8e-60	8584
Intestinibacillus sp. Marseille-P4005 MGS:0168	carotene diol (2)	-0.18	-16.9	5.2e-63	8.4e-60	8584
Eubacterium sp. AM49-13BH MGS:0251	beta-cryptoxanthin	0.18	16.9	5.3e-63	8.4e-60	8584
Blautia obeum MGS:0001	5-hydroxyhexanoate	-0.18	-16.9	6e-63	9.6e-60	8584
Anaerostipes caccae MGS:0747	isoursodeoxycholate	0.18	16.9	6.4e-63	1e-59	8584
Intestinibacter sp. MGS:0194	hippurate	0.18	16.9	6.6e-63	1e-59	8584
Clostridium paraputrificum MGS:0793	taurodeoxycholate	-0.18	-16.9	6.7e-63	1.1e-59	8584
Methanobrevibacter smithii MGS:0152	X - 23997	0.18	16.9	7.3e-63	1.2e-59	8584
Lachnospiraceae sp. MGS:0018	phenylacetylglutamate	-0.18	-16.9	7.4e-63	1.2e-59	8584
Eubacteriales sp. MGS:0516	5-hydroxyhexanoate	0.18	16.9	7.5e-63	1.2e-59	8584
Bifidobacterium adolescentis MGS:0056	2-piperidinone	0.18	16.9	7.6e-63	1.2e-59	8584
Veillonella parvula MGS:0220	p-cresol sulfate	-0.18	-16.9	8e-63	1.3e-59	8584
[Ruminococcus] gnavus MGS:0239	branched chain 14:0 dicarboxylic acid**	-0.18	-16.9	8.5e-63	1.3e-59	8584
Oscillospiraceae sp. MGS:0072	phenylacetylglutamate	0.18	16.9	8.5e-63	1.3e-59	8584
Eubacteriales sp. MGS:0092	5-hydroxyhexanoate	0.18	16.9	8.9e-63	1.4e-59	8584
Clostridiaceae sp. MGS:0431	deoxycholic acid 12-sulfate*	0.18	16.9	9.2e-63	1.4e-59	8584
Oscillospiraceae sp. MGS:0098	deoxycholate	0.18	16.8	1.1e-62	1.7e-59	8584
Blautia obeum MGS:0001	hyocholate	-0.18	-16.8	1.1e-62	1.8e-59	8584
Eubacteriales sp. MGS:0242	X - 22509	0.18	16.8	1.2e-62	1.8e-59	8584
Eubacteriales sp. MGS:0317	X - 12261	0.18	16.8	1.2e-62	1.8e-59	8584
Eubacterium sp. AM49-13BH MGS:0251	deoxycholic acid 12-sulfate*	-0.18	-16.8	1.2e-62	2e-59	8584
Eubacterium ramulus MGS:0068	X - 12261	-0.18	-16.8	1.2e-62	2e-59	8584
Eubacteriales sp. MGS:0211	X - 12816	0.18	16.8	1.3e-62	2.1e-59	8584
Dorea sp. AF36-15AT MGS:0052	deoxycholic acid 12-sulfate*	0.18	16.8	1.3e-62	2.1e-59	8584
Eubacteriales sp. MGS:0102	1-methylurate	0.18	16.8	1.4e-62	2.2e-59	8584
Eubacteriales sp. MGS:0269	X - 25503	0.18	16.8	1.5e-62	2.3e-59	8584
Eubacteriales sp. MGS:1065	cholate	0.18	16.8	1.5e-62	2.3e-59	8584
Eubacteriales sp. MGS:0249	X - 11850	0.18	16.8	1.5e-62	2.3e-59	8584
Eubacteriales sp. MGS:0061	X - 23997	-0.18	-16.8	1.5e-62	2.4e-59	8584
Eubacteriales sp. MGS:0439	3-hydroxypyridine sulfate	0.18	16.8	1.6e-62	2.5e-59	8584
Eubacteriales sp. MGS:0353	X - 11850	0.18	16.8	1.7e-62	2.6e-59	8584
Eggerthella lenta MGS:0225	X - 12851	0.18	16.8	1.7e-62	2.7e-59	8584
Clostridium sp. OF03-18AA MGS:0119	X - 11850	-0.18	-16.8	1.9e-62	2.9e-59	8584
Pseudoflavonifractor sp. An184 MGS:0253	X - 11843	0.18	16.8	1.9e-62	3e-59	8584
Lachnospiraceae sp. MGS:0433	X - 12816	0.18	16.8	2.1e-62	3.3e-59	8584
Romboutsia timonensis MGS:0053	taurocholenate sulfate*	-0.18	-16.8	2.1e-62	3.3e-59	8584
Eubacteriales sp. MGS:0352	p-cresol glucuronide*	0.18	16.8	2.2e-62	3.4e-59	8584
Clostridium sp. AT4 MGS:0347	deoxycholic acid 12-sulfate*	0.18	16.8	2.5e-62	3.8e-59	8584
Intestinibacillus sp. Marseille-P4005 MGS:0168	cinnamoylglycine	-0.18	-16.8	2.6e-62	4e-59	8584
Oscillospiraceae sp. MGS:0576	X - 11850	0.18	16.8	2.8e-62	4.3e-59	8584
Clostridium phoceensis MGS:0014	5-acetylamino-6-formylamino-3-methyluracil	0.18	16.8	2.9e-62	4.5e-59	8583
Eubacteriales sp. MGS:0548	X - 11843	0.18	16.8	3.4e-62	5.3e-59	8584
Peptostreptococcaceae sp. MGS:0200	X - 17367	0.18	16.8	3.8e-62	5.9e-59	8584
Roseburia inulinivorans MGS:0036	5-hydroxyhexanoate	-0.18	-16.8	3.8e-62	5.9e-59	8584
Lachnospiraceae sp. MGS:0393	deoxycholic acid 12-sulfate*	0.18	16.8	4.1e-62	6.4e-59	8584
Clostridium sp. OF03-18AA MGS:0119	p-cresol sulfate	-0.18	-16.8	4.4e-62	6.8e-59	8584
Eubacterium ramulus MGS:0068	X - 12013	-0.18	-16.8	4.5e-62	7e-59	8584
Eubacteriales sp. MGS:0442	X - 12216	0.18	16.8	4.6e-62	7.1e-59	8584
Ruthenibacterium lactatiformans MGS:0020	X - 11315	-0.18	-16.7	5.6e-62	8.6e-59	8584
Eubacteriales sp. MGS:0792	X - 23997	0.18	16.7	5.6e-62	8.6e-59	8584
Eubacteriales sp. MGS:0118	phenylacetylglutamine	0.18	16.7	5.8e-62	8.9e-59	8584
Clostridium disporicum MGS:0222	2-methoxyhydroquinone sulfate (1)	0.18	16.7	6.7e-62	1e-58	8584
Clostridia sp. MGS:0011	phenylacetylcarnitine	-0.18	-16.7	6.9e-62	1.1e-58	8584
Clostridia sp. MGS:0623	X - 11850	0.18	16.7	6.9e-62	1.1e-58	8584
Eubacteriales sp. MGS:0442	X - 17354	0.18	16.7	7e-62	1.1e-58	8584
Eubacteriales sp. MGS:0145	levulinate (4-oxovalerate)	0.27	16.9	7e-62	1.1e-58	3812
Enterocloster asparagiformis MGS:0466	deoxycholic acid 12-sulfate*	0.18	16.7	7e-62	1.1e-58	8584
Veillonella parvula MGS:0220	taurodeoxycholate	-0.18	-16.7	7.3e-62	1.1e-58	8584
Eubacteriales sp. MGS:0125	phenylacetate	0.18	16.7	7.3e-62	1.1e-58	8584
Intestinibacter sp. MGS:0194	lithocholic acid sulfate (2)	0.18	16.7	8.5e-62	1.3e-58	8584
Oscillospiraceae sp. MGS:0207	5alpha-androstan-3beta,17alpha-diol disulfate	0.18	16.7	8.6e-62	1.3e-58	8584
Eubacteriales sp. MGS:0510	X - 12261	0.18	16.7	9.1e-62	1.4e-58	8584
Clostridium sp. TF06-15AC MGS:0032	p-cresol glucuronide*	-0.18	-16.7	9.2e-62	1.4e-58	8584
Oscillospiraceae sp. MGS:0098	deoxycholic acid 12-sulfate*	0.18	16.7	9.7e-62	1.5e-58	8584
Roseburia intestinalis MGS:0078	p-cresol sulfate	-0.18	-16.7	9.8e-62	1.5e-58	8584
Oscillospiraceae sp. MGS:0739	4-ethylcatechol sulfate	0.18	16.7	1e-61	1.6e-58	8584
Clostridium sp. OF03-18AA MGS:0119	X - 11315	0.18	16.7	1e-61	1.6e-58	8584
Enterocloster citroniae MGS:0285	X - 22834	0.18	16.7	1e-61	1.6e-58	8584
Fusicatenibacter saccharivorans MGS:0004	3-phenylpropionate (hydrocinnamate)	-0.18	-16.7	1e-61	1.6e-58	8584
Eubacteriales sp. MGS:0123	glycodeoxycholate	0.18	16.7	1.1e-61	1.7e-58	8584
Clostridium disporicum MGS:0753	taurolithocholate 3-sulfate	-0.18	-16.7	1.1e-61	1.7e-58	8584
Eubacteriales sp. MGS:0175	quinate	0.18	16.7	1.1e-61	1.7e-58	8583
Eubacteriales sp. MGS:0083	phenylacetate	0.18	16.7	1.2e-61	1.7e-58	8584
Blautia obeum MGS:0001	p-cresol glucuronide*	-0.18	-16.7	1.2e-61	1.8e-58	8584
Coriobacteriia sp. MGS:0488	X - 16124	0.18	16.7	1.2e-61	1.8e-58	8584
Lachnospiraceae sp. MGS:0336	quinate	0.18	16.7	1.3e-61	2e-58	8583
Coprococcus comes MGS:0016	X - 17354	-0.18	-16.7	1.5e-61	2.3e-58	8584
Blautia obeum MGS:0001	4-acetylcatechol sulfate (1)	-0.18	-16.7	1.8e-61	2.6e-58	8584
Eubacteriales sp. MGS:0061	X - 11850	-0.18	-16.7	1.8e-61	2.8e-58	8584
Eubacteriales sp. MGS:0291	X - 11850	0.18	16.7	1.9e-61	2.8e-58	8584
Clostridia sp. MGS:0368	phenylacetylglutamate	0.18	16.7	1.9e-61	2.8e-58	8584
Eubacteriales sp. MGS:0113	X - 12013	0.18	16.7	2e-61	2.9e-58	8584
Desulfovibrionales sp. MGS:0266	p-cresol sulfate	0.18	16.7	2.1e-61	3.2e-58	8584
Flavonifractor plautii MGS:0079	deoxycholate	0.18	16.7	2.1e-61	3.2e-58	8584
Methanobrevibacter smithii MGS:0152	phenylacetylglutamate	0.18	16.7	2.2e-61	3.3e-58	8584
Oscillibacter sp. MGS:0243	X - 24811	0.18	16.7	2.2e-61	3.3e-58	8584
Eubacteriales sp. MGS:0230	phenol sulfate	-0.18	-16.7	2.3e-61	3.5e-58	8584
Faecalibacterium sp. MGS:0073	phenylacetylglutamine	-0.18	-16.7	2.3e-61	3.5e-58	8584
Coprococcus sp. AM27-12LB MGS:0687	isoursodeoxycholate	0.18	16.7	2.4e-61	3.6e-58	8584
Eubacteriales sp. MGS:0442	phenylacetylglutamate	0.18	16.7	2.6e-61	3.9e-58	8584
Eubacteriales sp. MGS:0438	X - 23655	0.18	16.6	2.8e-61	4.2e-58	8584
Eubacteriales sp. MGS:0322	carotene diol (1)	0.18	16.6	3.1e-61	4.7e-58	8584
Oscillospiraceae sp. MGS:0207	3-phenylpropionate (hydrocinnamate)	0.18	16.6	3.2e-61	4.7e-58	8584
Eubacteriales sp. MGS:0125	phenylacetylglutamine	0.18	16.6	3.2e-61	4.8e-58	8584
Eubacteriales sp. MGS:0635	p-cresol glucuronide*	0.18	16.6	3.3e-61	4.9e-58	8584
Eubacteriales sp. MGS:0163	p-cresol sulfate	0.18	16.6	3.7e-61	5.6e-58	8584
Eubacteriales sp. MGS:0516	X - 23997	0.18	16.6	4.4e-61	6.6e-58	8584
Oscillospiraceae sp. MGS:0576	X - 12261	0.18	16.6	5.1e-61	7.5e-58	8584
Oscillospiraceae sp. MGS:0104	hyocholate	-0.18	-16.6	5.3e-61	7.9e-58	8584
Anaeromassilibacillus sp. Marseille-P3371 MGS:0304	3-hydroxycotinine glucuronide	0.18	16.6	5.4e-61	8e-58	8584
Eubacteriales sp. MGS:0345	1-methylurate	0.18	16.6	5.8e-61	8.5e-58	8584
Eubacteriales sp. MGS:0145	o-cresol sulfate	0.18	16.6	5.8e-61	8.5e-58	8584
Clostridia sp. MGS:0623	X - 12261	0.18	16.6	5.8e-61	8.5e-58	8584
[Ruminococcus] gnavus MGS:0239	ursodeoxycholate	0.18	16.6	5.9e-61	8.7e-58	8584
Eubacteriales sp. MGS:0123	glycodeoxycholate 3-sulfate	0.18	16.6	6e-61	8.9e-58	8584
Eubacteriales sp. MGS:0269	X - 12216	0.18	16.6	6.1e-61	9e-58	8584
[Ruminococcus] torques MGS:0088	3-phenylpropionate (hydrocinnamate)	-0.18	-16.6	6.1e-61	9e-58	8584
Enterocloster citroniae MGS:0285	hyocholate	-0.18	-16.6	6.5e-61	9.6e-58	8584
Clostridium sp. TM06-18 MGS:0048	phenylacetylglutamate	-0.18	-16.6	6.5e-61	9.6e-58	8584
Clostridiaceae sp. MGS:1142	glycoursodeoxycholic acid sulfate (1)	0.18	16.6	6.6e-61	9.7e-58	8584
Clostridia sp. MGS:0623	5-hydroxyhexanoate	0.18	16.6	6.6e-61	9.8e-58	8584
Clostridium sp. MGS:1174	hyocholate	0.18	16.6	6.8e-61	1e-57	8584
Clostridium sp. MGS:0050	X - 17354	-0.18	-16.6	6.8e-61	1e-57	8584
Eubacteriales sp. MGS:0175	X - 12261	0.18	16.6	8.9e-61	1.3e-57	8584
Eubacteriales sp. MGS:0305	X - 17354	0.18	16.6	9.5e-61	1.4e-57	8584
Eubacteriales sp. MGS:0477	X - 12126	0.18	16.6	1e-60	1.5e-57	8584
Dorea formicigenerans MGS:0006	taurodeoxycholate	0.18	16.6	1.1e-60	1.6e-57	8584
Eubacteriales sp. MGS:0434	p-cresol sulfate	0.18	16.6	1.1e-60	1.6e-57	8584
Eubacteriales sp. MGS:0345	X - 23639	0.18	16.6	1.2e-60	1.8e-57	8584
Intestinibacter bartlettii MGS:0115	X - 24757	0.18	16.6	1.2e-60	1.8e-57	8584
Eubacteriales sp. MGS:0123	catechol sulfate	-0.18	-16.6	1.2e-60	1.8e-57	8584
Massilistercora timonensis MGS:0458	phenol sulfate	-0.18	-16.6	1.3e-60	1.9e-57	8584
Anaeromassilibacillus sp. Marseille-P3371 MGS:0304	3-ethylcatechol sulfate (1)	0.18	16.6	1.4e-60	2e-57	8584
Eubacteriales sp. MGS:0468	X - 11850	0.18	16.5	1.5e-60	2.2e-57	8584
Lachnospiraceae sp. MGS:0433	X - 24811	0.18	16.5	1.5e-60	2.2e-57	8584
Intestinibacter bartlettii MGS:0115	deoxycholic acid glucuronide	0.18	16.5	1.7e-60	2.4e-57	8584
Enterocloster citroniae MGS:0285	glycodeoxycholate	0.18	16.5	1.7e-60	2.4e-57	8584
Coprococcus comes MGS:0016	X - 22509	-0.18	-16.5	1.7e-60	2.5e-57	8584
Eubacteriales sp. MGS:0125	X - 12013	0.18	16.5	2e-60	2.9e-57	8584
Flavonifractor plautii MGS:0079	X - 21752	-0.18	-16.5	2e-60	2.9e-57	8584
Clostridium paraputrificum MGS:0793	taurodeoxycholic acid 3-sulfate	-0.18	-16.5	2.1e-60	3e-57	8584
Oscillospiraceae sp. MGS:0429	5-hydroxyhexanoate	0.18	16.5	2.2e-60	3.2e-57	8584
Oscillospiraceae sp. MGS:0142	citramalate	0.18	16.5	2.2e-60	3.2e-57	8584
Intestinibacter bartlettii MGS:0115	X - 17325	0.18	16.5	2.6e-60	3.7e-57	8584
Eubacteriales sp. MGS:0185	X - 12851	0.18	16.5	2.7e-60	3.8e-57	8584
Bifidobacterium dentium MGS:0579	cholate	0.18	16.5	2.7e-60	3.9e-57	8584
Eubacterium ramulus MGS:0068	X - 11843	-0.18	-16.5	2.7e-60	3.9e-57	8584
Eubacteriales sp. MGS:1065	glycoursodeoxycholic acid sulfate (1)	0.18	16.5	2.7e-60	4e-57	8584
Veillonella dispar MGS:0227	X - 12851	-0.18	-16.5	2.9e-60	4.1e-57	8584
Oscillospiraceae sp. MGS:0576	p-cresol sulfate	0.18	16.5	3e-60	4.3e-57	8584
Eubacteriales sp. MGS:0061	X - 12261	-0.18	-16.5	3.1e-60	4.5e-57	8584
Clostridium sp. OF03-18AA MGS:0119	X - 12261	-0.18	-16.5	3.2e-60	4.5e-57	8584
Blautia obeum MGS:0001	cholic acid glucuronide	-0.18	-16.5	3.3e-60	4.7e-57	8584
Eubacteriales sp. MGS:0316	5-hydroxyhexanoate	0.18	16.5	3.3e-60	4.8e-57	8584
Flavonifractor plautii MGS:0079	X - 25503	-0.18	-16.5	3.6e-60	5.1e-57	8584
[Ruminococcus] torques MGS:0088	branched chain 14:0 dicarboxylic acid**	-0.18	-16.5	3.6e-60	5.2e-57	8584
Mediterraneibacter glycyrrhizinilyticus MGS:0314	X - 22834	0.18	16.5	4.5e-60	6.5e-57	8584
Veillonella dispar MGS:0227	cholate	0.18	16.5	4.7e-60	6.8e-57	8584
Lachnospiraceae sp. MGS:0018	X - 12216	-0.18	-16.5	4.9e-60	7e-57	8584
Eubacteriales sp. MGS:0270	5-acetylamino-6-formylamino-3-methyluracil	0.18	16.5	4.9e-60	7.1e-57	8583
Lachnospiraceae sp. MGS:0127	X - 11315	0.18	16.5	5.1e-60	7.4e-57	8584
Olsenella sp. GAM18 MGS:0319	X - 12544	0.18	16.5	5.3e-60	7.5e-57	8584
Faecalibacterium prausnitzii MGS:0029	phenylacetate	-0.18	-16.5	5.5e-60	7.9e-57	8584
Eubacteriales sp. MGS:0419	X - 11843	0.18	16.5	6.1e-60	8.7e-57	8584
Eubacteriales sp. MGS:0408	p-cresol glucuronide*	0.18	16.5	6.2e-60	8.8e-57	8584
Oscillospiraceae sp. MGS:0223	X - 17354	0.18	16.5	6.4e-60	9.1e-57	8584
Atopobiaceae sp. MGS:0704	X - 16124	0.18	16.5	6.5e-60	9.2e-57	8584
Eubacteriales sp. MGS:0270	o-cresol sulfate	0.18	16.5	6.8e-60	9.7e-57	8584
Flavonifractor plautii MGS:0079	X - 12306	-0.18	-16.4	7.1e-60	1e-56	8584
Oscillospiraceae sp. MGS:0104	glycodeoxycholate 3-sulfate	0.18	16.4	7.2e-60	1e-56	8584
Eubacteriales sp. MGS:0531	X - 12261	0.18	16.4	7.7e-60	1.1e-56	8584
Lachnospiraceae sp. MGS:0040	phenylacetylglutamine	-0.18	-16.4	8.9e-60	1.3e-56	8584
Eubacteriales sp. MGS:0156	5alpha-androstan-3beta,17alpha-diol disulfate	0.18	16.4	9.1e-60	1.3e-56	8584
Blautia sp. AF19-10LB MGS:0157	X - 11315	0.18	16.4	9.5e-60	1.3e-56	8584
Eubacteriales sp. MGS:0633	p-cresol glucuronide*	0.18	16.4	9.6e-60	1.4e-56	8584
Anaerostipes hadrus MGS:0003	cholic acid glucuronide	-0.18	-16.4	9.9e-60	1.4e-56	8584
Eubacteriales sp. MGS:0371	X - 12261	0.18	16.4	1.2e-59	1.7e-56	8584
Clostridium sp. MGS:1174	ursocholate	0.26	16.6	1.2e-59	1.7e-56	3812
Eubacteriales sp. MGS:0548	5-hydroxyhexanoate	0.18	16.4	1.3e-59	1.9e-56	8584
Oscillospiraceae sp. MGS:0060	isoursodeoxycholate	-0.18	-16.4	1.3e-59	1.9e-56	8584
Romboutsia timonensis MGS:0053	2-methoxyhydroquinone sulfate (1)	0.18	16.4	1.4e-59	2e-56	8584
Dorea sp. AF36-15AT MGS:0052	3-phenylpropionate (hydrocinnamate)	-0.18	-16.4	1.5e-59	2.1e-56	8584
Mediterraneibacter glycyrrhizinilyticus MGS:0314	catechol sulfate	-0.18	-16.4	1.5e-59	2.1e-56	8584
Eubacteriales sp. MGS:0353	X - 11843	0.18	16.4	1.5e-59	2.1e-56	8584
Eubacteriales sp. MGS:0069	phenylacetylglutamine	0.18	16.4	1.5e-59	2.2e-56	8584
Intestinibacter bartlettii MGS:0115	1,5-anhydroglucitol (1,5-AG)	0.18	16.4	1.6e-59	2.3e-56	8584
Anaerostipes hadrus MGS:0003	isoursodeoxycholate	0.18	16.4	1.7e-59	2.3e-56	8584
Eggerthellales sp. MGS:0569	X - 16124	0.17	16.4	1.8e-59	2.5e-56	8584
Veillonella rogosae MGS:0324	deoxycholate	-0.17	-16.4	1.9e-59	2.7e-56	8584
Eubacteriales sp. MGS:0317	5-hydroxyhexanoate	0.17	16.4	1.9e-59	2.7e-56	8584
Anaeromassilibacillus sp. Marseille-P3371 MGS:0304	cotinine N-oxide	0.17	16.4	2.1e-59	2.9e-56	8584
Haemophilus parainfluenzae MGS:0181	deoxycholate	-0.17	-16.4	2.1e-59	2.9e-56	8584
Eubacteriales sp. MGS:0092	phenylacetylglutamate	0.17	16.4	2.1e-59	3e-56	8584
Eubacteriales sp. MGS:0178	X - 12216	0.17	16.4	2.3e-59	3.2e-56	8584
Intestinimonas massiliensis MGS:0198	X - 22509	0.17	16.4	2.5e-59	3.4e-56	8584
[Ruminococcus] gnavus MGS:0239	X - 17354	-0.17	-16.4	2.6e-59	3.6e-56	8584
Eubacteriales sp. MGS:0342	5alpha-androstan-3beta,17alpha-diol disulfate	0.17	16.4	2.6e-59	3.6e-56	8584
Eubacteriales sp. MGS:0102	hippurate	0.17	16.4	2.6e-59	3.7e-56	8584
Clostridium sp. OF03-18AA MGS:0119	X - 11843	-0.17	-16.4	2.8e-59	3.9e-56	8584
Eubacteriales sp. MGS:0419	p-cresol sulfate	0.17	16.4	3.4e-59	4.7e-56	8584
Eubacteriales sp. MGS:0145	p-cresol glucuronide*	0.17	16.4	3.4e-59	4.7e-56	8584
Oscillospiraceae sp. MGS:0343	5alpha-androstan-3beta,17alpha-diol disulfate	0.17	16.3	3.5e-59	4.8e-56	8584
Eubacteriales sp. MGS:0673	quinate	0.17	16.3	3.5e-59	4.9e-56	8583
Eubacteriales sp. MGS:0673	X - 24811	0.17	16.3	3.6e-59	5.1e-56	8584
Turicibacter sanguinis MGS:0274	ursodeoxycholate	0.17	16.3	4.5e-59	6.3e-56	8584
Dorea formicigenerans MGS:0006	branched chain 14:0 dicarboxylic acid**	-0.17	-16.3	5e-59	7e-56	8584
[Ruminococcus] gnavus MGS:0239	11beta-hydroxyetiocholanolone glucuronide*	-0.17	-16.3	5.2e-59	7.2e-56	8584
Clostridia sp. MGS:0898	X - 12013	0.17	16.3	5.6e-59	7.8e-56	8584
Ruminococcus sp. AM36-2AA MGS:0096	p-cresol glucuronide*	-0.17	-16.3	5.6e-59	7.8e-56	8584
Anaerobutyricum hallii MGS:0012	p-cresol sulfate	-0.17	-16.3	6e-59	8.2e-56	8584
Eubacteriales sp. MGS:0291	X - 11843	0.17	16.3	6.1e-59	8.4e-56	8584
Anaerostipes hadrus MGS:0003	X - 11850	-0.17	-16.3	6.1e-59	8.5e-56	8584
Blautia sp. MGS:0416	hippurate	-0.17	-16.3	6.2e-59	8.5e-56	8584
Lachnospiraceae sp. MGS:0127	X - 12306	0.17	16.3	6.4e-59	8.8e-56	8584
Eubacteriales sp. MGS:0250	5alpha-androstan-3beta,17alpha-diol disulfate	0.17	16.3	6.5e-59	9e-56	8584
Eubacteriales sp. MGS:0511	X - 23655	0.17	16.3	6.7e-59	9.1e-56	8584
Eubacteriales sp. MGS:0408	5alpha-androstan-3beta,17alpha-diol disulfate	0.17	16.3	6.8e-59	9.4e-56	8584
Eubacteriales sp. MGS:0555	X - 23655	0.17	16.3	7.4e-59	1e-55	8584
Mediterraneibacter glycyrrhizinilyticus MGS:0314	cinnamoylglycine	-0.17	-16.3	7.6e-59	1e-55	8584
Lachnospiraceae sp. MGS:0433	quinate	0.17	16.3	8.6e-59	1.2e-55	8583
Faecalibacterium sp. OF04-11AC MGS:0070	X - 23997	-0.17	-16.3	8.6e-59	1.2e-55	8584
Massilistercora timonensis MGS:0458	4-ethylcatechol sulfate	0.17	16.3	8.7e-59	1.2e-55	8584
Veillonella dispar MGS:0227	deoxycholic acid 12-sulfate*	-0.17	-16.3	9.1e-59	1.2e-55	8584
Eubacteriales sp. MGS:0102	N-(2-furoyl)glycine	0.17	16.3	9.2e-59	1.3e-55	8584
Oscillospiraceae sp. MGS:0142	p-cresol sulfate	0.17	16.3	9.2e-59	1.3e-55	8584
Eubacteriales sp. MGS:0175	X - 24811	0.17	16.3	9.3e-59	1.3e-55	8584
Eubacteriales sp. MGS:0790	p-cresol sulfate	0.17	16.3	9.4e-59	1.3e-55	8584
Bifidobacterium dentium MGS:0579	omeprazole	0.17	16.3	1e-58	1.4e-55	8584
Faecalibacterium prausnitzii MGS:0010	X - 12216	-0.17	-16.3	1.1e-58	1.5e-55	8584
Eubacteriales sp. MGS:0673	3-hydroxypyridine sulfate	0.17	16.3	1.2e-58	1.6e-55	8584
Oscillospiraceae sp. MGS:0098	X - 12851	0.17	16.3	1.4e-58	1.9e-55	8584
Intestinibacter sp. MGS:0194	3-(3-hydroxyphenyl)propionate	0.17	16.3	1.4e-58	2e-55	8584
Eubacteriales sp. MGS:0405	deoxycholate	-0.17	-16.3	1.5e-58	2e-55	8584
Eubacteriales sp. MGS:0161	X - 17354	0.17	16.3	1.5e-58	2e-55	8584
Roseburia inulinivorans MGS:0036	X - 23997	-0.17	-16.3	1.5e-58	2e-55	8584
Oscillibacter sp. MGS:0243	3-hydroxypyridine sulfate	0.17	16.3	1.5e-58	2.1e-55	8584
Intestinimonas massiliensis MGS:0198	phenylacetylcarnitine	0.17	16.3	1.6e-58	2.1e-55	8584
Oscillospiraceae sp. MGS:0098	glycodeoxycholate 3-sulfate	0.17	16.3	1.6e-58	2.1e-55	8584
Anaerotignum faecicola MGS:0090	phenol sulfate	0.17	16.2	1.9e-58	2.5e-55	8584
Dorea formicigenerans MGS:0006	phenol sulfate	0.17	16.2	1.9e-58	2.6e-55	8584
Eubacteriales sp. MGS:0192	X - 23655	0.17	16.2	1.9e-58	2.6e-55	8584
Erysipelatoclostridium ramosum MGS:0538	isoursodeoxycholate	0.17	16.2	2e-58	2.7e-55	8584
Clostridium celatum MGS:0808	cholate	0.17	16.2	2e-58	2.7e-55	8584
Oscillospiraceae sp. MGS:0256	deoxycholate	0.17	16.2	2e-58	2.7e-55	8584
Eubacteriales sp. MGS:0270	5-hydroxy-2-methylpyridine sulfate	0.17	16.2	2.1e-58	2.8e-55	8584
Eubacteriales sp. MGS:0230	3-hydroxy-2-methylpyridine sulfate	0.17	16.2	2.1e-58	2.8e-55	8584
Eubacteriales sp. MGS:0468	X - 11843	0.17	16.2	2.1e-58	2.8e-55	8584
Oscillospiraceae sp. MGS:0576	X - 11843	0.17	16.2	2.1e-58	2.8e-55	8584
Clostridium sp. TF06-15AC MGS:0032	X - 22509	-0.17	-16.2	2.1e-58	2.8e-55	8584
Lachnospiraceae sp. MGS:0433	4-ethylcatechol sulfate	0.17	16.2	2.1e-58	2.9e-55	8584
Eggerthella lenta MGS:0225	5alpha-androstan-3alpha,17beta-diol monosulfate (2)	-0.17	-16.2	2.2e-58	2.9e-55	8584
Clostridia sp. MGS:0276	phenylacetate	0.17	16.2	2.3e-58	3e-55	8584
Blautia obeum MGS:0001	catechol sulfate	-0.17	-16.2	2.3e-58	3.1e-55	8584
Clostridium sp. AT4 MGS:0347	deoxycholate	0.17	16.2	2.4e-58	3.3e-55	8584
Eubacteriales sp. MGS:1055	X - 12261	0.17	16.2	2.5e-58	3.3e-55	8584
Eubacteriales sp. MGS:0145	citramalate	0.17	16.2	2.7e-58	3.6e-55	8584
Eubacteriales sp. MGS:0427	cholate	0.17	16.2	2.8e-58	3.7e-55	8584
Anaerostipes hadrus MGS:0003	hippurate	-0.17	-16.2	2.8e-58	3.8e-55	8584
Haemophilus parainfluenzae MGS:0181	cholic acid glucuronide	0.17	16.2	2.8e-58	3.8e-55	8584
Enterocloster asparagiformis MGS:0466	X - 12851	0.17	16.2	2.9e-58	3.9e-55	8584
Intestinibacter bartlettii MGS:0115	3-hydroxyhippurate	0.17	16.2	3.1e-58	4.1e-55	8584
Oscillibacter sp. MGS:0243	5-hydroxyhexanoate	0.17	16.2	3.3e-58	4.3e-55	8584
Eubacteriales sp. MGS:0249	X - 12013	0.17	16.2	3.5e-58	4.6e-55	8584
Eubacteriales sp. MGS:0270	p-cresol glucuronide*	0.17	16.2	3.8e-58	5e-55	8584
Eubacteriales sp. MGS:0179	cholate	0.17	16.2	4.1e-58	5.4e-55	8584
Coprococcus eutactus MGS:0155	indolepropionate	0.17	16.2	4.1e-58	5.5e-55	8584
[Ruminococcus] gnavus MGS:0239	X - 12816	-0.17	-16.2	4.2e-58	5.6e-55	8584
Enterocloster citroniae MGS:0285	X - 12816	-0.17	-16.2	4.3e-58	5.7e-55	8584
Eubacteriales sp. MGS:0331	p-cresol glucuronide*	0.17	16.2	4.6e-58	6.1e-55	8584
Eubacterium ramulus MGS:0068	p-cresol glucuronide*	-0.17	-16.2	4.8e-58	6.3e-55	8584
Oscillospiraceae sp. MGS:0142	theophylline	0.17	16.2	4.9e-58	6.4e-55	8584
Eubacteriales sp. MGS:0249	X - 12261	0.17	16.2	4.9e-58	6.4e-55	8584
Eubacteriales sp. MGS:0230	3-hydroxypyridine sulfate	0.17	16.2	5e-58	6.6e-55	8584
Bacteria sp. MGS:0459	cholate	-0.17	-16.2	5.2e-58	6.8e-55	8584
Anaerotruncus colihominis MGS:0307	taurodeoxycholic acid 3-sulfate	0.17	16.2	5.3e-58	7e-55	8584
Oscillospiraceae sp. MGS:0142	3-hydroxycotinine glucuronide	0.17	16.2	5.3e-58	7.1e-55	8584
Eubacteriales sp. MGS:0531	X - 17354	0.17	16.2	5.4e-58	7.2e-55	8584
Eubacteriales sp. MGS:0230	X - 12816	0.17	16.2	5.5e-58	7.3e-55	8584
Eubacteriales sp. MGS:0161	X - 11850	0.17	16.2	5.6e-58	7.4e-55	8584
Eubacteriales sp. MGS:0652	p-cresol sulfate	0.17	16.2	5.7e-58	7.5e-55	8584
Eubacteriales sp. MGS:0439	1H-indole-7-acetic acid	0.26	16.3	5.8e-58	7.6e-55	3812
Romboutsia timonensis MGS:0053	X - 12411	0.17	16.2	6.2e-58	8.2e-55	8584
Anaerostipes hadrus MGS:0003	phenylacetylglutamate	-0.17	-16.2	6.3e-58	8.2e-55	8584
Clostridium disporicum MGS:0222	taurodeoxycholic acid 3-sulfate	-0.17	-16.2	6.6e-58	8.6e-55	8584
Dorea sp. AF36-15AT MGS:0052	X - 17354	-0.17	-16.2	6.6e-58	8.7e-55	8584
Peptostreptococcaceae sp. MGS:0200	3-(3-hydroxyphenyl)propionate	0.17	16.2	6.7e-58	8.7e-55	8584
Eubacteriales sp. MGS:0249	X - 11843	0.17	16.2	6.9e-58	9e-55	8584
Anaerotignum faecicola MGS:0090	4-acetylcatechol sulfate (1)	-0.17	-16.2	7.1e-58	9.3e-55	8584
Intestinibacter bartlettii MGS:0115	dihydrocaffeate sulfate (2)	0.17	16.2	7.3e-58	9.5e-55	8583
Eubacteriales sp. MGS:0962	X - 11850	0.17	16.2	7.8e-58	1e-54	8584
Eubacteriales sp. MGS:0270	1,7-dimethylurate	0.17	16.2	7.9e-58	1e-54	8584
Eubacteriales sp. MGS:0069	2-hydroxydecanoate	0.17	16.1	8.2e-58	1.1e-54	8584
Oscillospiraceae sp. MGS:0104	deoxycholic acid 12-sulfate*	0.17	16.1	9e-58	1.2e-54	8584
Faecalibacterium sp. MGS:0073	X - 23997	-0.17	-16.1	1e-57	1.3e-54	8584
Romboutsia sp. MGS:0558	lithocholic acid sulfate (2)	0.17	16.1	1e-57	1.3e-54	8584
Roseburia inulinivorans MGS:0036	X - 12216	-0.17	-16.1	1e-57	1.4e-54	8584
Oscillospiraceae sp. MGS:0142	4-acetylcatechol sulfate (1)	0.17	16.1	1.1e-57	1.4e-54	8584
Eubacteriales sp. MGS:0323	X - 12261	0.17	16.1	1.1e-57	1.5e-54	8584
Oscillospiraceae sp. MGS:0223	ursodeoxycholate	-0.17	-16.1	1.2e-57	1.5e-54	8584
Oscillospiraceae sp. MGS:0429	X - 12816	0.17	16.1	1.2e-57	1.6e-54	8584
Eubacterium sp. AM49-13BH MGS:0251	indolepropionate	0.17	16.1	1.3e-57	1.7e-54	8584
Bacteria sp. MGS:0483	phenylacetate	0.17	16.1	1.3e-57	1.7e-54	8584
Intestinibacter bartlettii MGS:0115	dihydroferulate	0.17	16.1	1.3e-57	1.7e-54	8584
Eubacteriales sp. MGS:0342	3-phenylpropionate (hydrocinnamate)	0.17	16.1	1.4e-57	1.8e-54	8584
Veillonella parvula MGS:0220	p-cresol glucuronide*	-0.17	-16.1	1.4e-57	1.9e-54	8584
Blautia massiliensis MGS:0023	branched chain 14:0 dicarboxylic acid**	-0.17	-16.1	1.5e-57	1.9e-54	8584
Romboutsia timonensis MGS:0053	metformin	-0.17	-16.1	1.6e-57	2.1e-54	8584
Eubacteriales sp. MGS:0123	hippurate	-0.17	-16.1	1.7e-57	2.2e-54	8584
Eubacterium ramulus MGS:0068	4-ethylcatechol sulfate	-0.17	-16.1	1.7e-57	2.2e-54	8584
Eubacteriales sp. MGS:0439	X - 22509	0.17	16.1	1.7e-57	2.2e-54	8584
[Clostridium] innocuum MGS:0365	isoursodeoxycholate	0.17	16.1	1.8e-57	2.3e-54	8584
Oscillibacter sp. MGS:0243	3-hydroxy-2-methylpyridine sulfate	0.17	16.1	1.8e-57	2.4e-54	8584
Dorea formicigenerans MGS:0006	hippurate	-0.17	-16.1	1.9e-57	2.5e-54	8584
Lachnospiraceae sp. MGS:0127	beta-cryptoxanthin	0.17	16.1	1.9e-57	2.5e-54	8584
Ruminococcus sp. MGS:0131	phenylacetylglutamine	-0.17	-16.1	2e-57	2.6e-54	8584
Oscillibacter sp. PEA192 MGS:0021	taurodeoxycholic acid 3-sulfate	0.17	16.1	2e-57	2.6e-54	8584
Clostridium disporicum MGS:0222	dihydrocaffeate sulfate (2)	0.17	16.1	2.1e-57	2.8e-54	8583
Collinsella aerofaciens MGS:0019	carotene diol (2)	-0.17	-16.1	2.2e-57	2.8e-54	8584
Peptostreptococcaceae sp. MGS:0200	catechol sulfate	0.17	16.1	2.3e-57	2.9e-54	8584
Eubacteriales sp. MGS:0144	phenylacetate	0.17	16.1	2.3e-57	2.9e-54	8584
[Ruminococcus] torques MGS:0088	glycodeoxycholate	0.17	16.1	2.4e-57	3.1e-54	8584
Desulfovibrionales sp. MGS:0266	X - 11850	0.17	16.1	2.6e-57	3.3e-54	8584
Haemophilus parainfluenzae MGS:0181	p-cresol glucuronide*	-0.17	-16.1	2.9e-57	3.7e-54	8584
Eggerthellales sp. MGS:0177	X - 16124	-0.17	-16.1	2.9e-57	3.7e-54	8584
Oscillospiraceae sp. MGS:0098	glycodeoxycholate	0.17	16.1	2.9e-57	3.7e-54	8584
Eubacteriales sp. MGS:0580	5-hydroxyhexanoate	0.17	16.1	2.9e-57	3.8e-54	8584
Eubacteriales sp. MGS:0162	cinnamoylglycine	0.17	16.1	3.2e-57	4e-54	8584
Eubacteriales sp. MGS:0531	X - 12013	0.17	16.1	3.4e-57	4.3e-54	8584
Eubacteriales sp. MGS:0158	5-hydroxyhexanoate	0.17	16.1	3.4e-57	4.3e-54	8584
Anaeromassilibacillus sp. Marseille-P3371 MGS:0304	trigonelline (N'-methylnicotinate)	0.17	16.1	3.4e-57	4.3e-54	8584
Haemophilus parainfluenzae MGS:0181	glycodeoxycholate 3-sulfate	-0.17	-16.1	3.6e-57	4.6e-54	8584
Clostridia sp. MGS:0746	X - 11850	0.17	16.1	3.9e-57	4.9e-54	8584
Blautia sp. SG-772 MGS:0063	p-cresol glucuronide*	-0.17	-16	4e-57	5e-54	8584
Oscillibacter sp. PEA192 MGS:0021	cholic acid glucuronide	-0.17	-16	4e-57	5.1e-54	8584
Enterocloster citroniae MGS:0285	hippurate	-0.17	-16	4.2e-57	5.3e-54	8584
Butyricicoccus sp. MGS:0008	X - 21752	-0.17	-16	4.2e-57	5.4e-54	8584
Anaerotruncus massiliensis MGS:0460	5-hydroxyhexanoate	0.17	16	4.3e-57	5.5e-54	8584
Clostridium disporicum MGS:0753	glycolithocholate sulfate*	-0.17	-16	4.4e-57	5.5e-54	8584
Oscillospiraceae sp. MGS:0429	X - 21442	0.17	16	4.5e-57	5.8e-54	8584
Eubacteriales sp. MGS:0338	p-cresol glucuronide*	0.17	16	4.6e-57	5.8e-54	8584
Eubacteriales sp. MGS:0125	X - 12261	0.17	16	4.6e-57	5.8e-54	8584
Eubacteriales sp. MGS:0439	5alpha-androstan-3beta,17alpha-diol disulfate	0.17	16	5e-57	6.4e-54	8584
Eubacteriales sp. MGS:0105	quinate	0.17	16	5.2e-57	6.6e-54	8583
Clostridia sp. MGS:0272	X - 11850	0.17	16	5.3e-57	6.8e-54	8584
Lachnospiraceae sp. MGS:0336	X - 24811	0.17	16	5.4e-57	6.8e-54	8584
Eubacteriales sp. MGS:0322	carotene diol (2)	0.17	16	6.2e-57	7.8e-54	8584
Eubacteriales sp. MGS:0321	phenylacetylglutamine	0.17	16	6.4e-57	8e-54	8584
Eubacteriales sp. MGS:0184	deoxycholate	-0.17	-16	6.5e-57	8.3e-54	8584
Anaeromassilibacillus sp. Marseille-P3371 MGS:0304	hydroxycotinine	0.17	16	6.9e-57	8.7e-54	8584
Oscillibacter sp. MGS:0243	X - 12816	0.17	16	7e-57	8.8e-54	8584
Enterocloster asparagiformis MGS:0466	glycodeoxycholate 3-sulfate	0.17	16	7.3e-57	9.2e-54	8584
Clostridium phoceensis MGS:0014	levulinate (4-oxovalerate)	0.26	16.2	7.5e-57	9.4e-54	3812
Faecalibacterium prausnitzii MGS:0017	X - 12126	-0.17	-16	7.7e-57	9.7e-54	8584
Romboutsia sp. MGS:0558	taurolithocholate 3-sulfate	-0.17	-16	8e-57	1e-53	8584
Veillonella dispar MGS:0227	X - 12261	-0.17	-16	8e-57	1e-53	8584
Lachnospiraceae sp. MGS:0393	isoursodeoxycholate	0.17	16	8.6e-57	1.1e-53	8584
Blautia massiliensis MGS:0023	cinnamoylglycine	-0.17	-16	8.7e-57	1.1e-53	8584
Clostridium sp. TF06-15AC MGS:0032	X - 23997	-0.17	-16	1e-56	1.3e-53	8584
Oscillospiraceae sp. MGS:0207	branched chain 14:0 dicarboxylic acid**	0.17	16	1e-56	1.3e-53	8584
Oscillospiraceae sp. MGS:0739	X - 12261	0.17	16	1.1e-56	1.3e-53	8584
Blautia sp. MGS:0416	X - 12306	-0.17	-16	1.1e-56	1.3e-53	8584
Veillonella parvula MGS:0220	X - 12816	-0.17	-16	1.1e-56	1.4e-53	8584
Peptostreptococcaceae sp. MGS:0200	ursodeoxycholate	0.17	16	1.1e-56	1.4e-53	8584
Oscillospiraceae sp. MGS:0142	5-hydroxyhexanoate	0.17	16	1.1e-56	1.4e-53	8584
Eubacteriales sp. MGS:0092	X - 12216	0.17	16	1.2e-56	1.4e-53	8584
Eubacteriales sp. MGS:0419	X - 12261	0.17	16	1.3e-56	1.6e-53	8584
Mediterraneibacter glycyrrhizinilyticus MGS:0314	glycodeoxycholate	0.17	16	1.3e-56	1.7e-53	8584
Clostridium phoceensis MGS:0014	X - 24812	0.17	16	1.4e-56	1.7e-53	8584
Eubacteriales sp. MGS:0555	4-ethylcatechol sulfate	0.17	16	1.4e-56	1.7e-53	8584
Eubacteriales sp. MGS:0083	phenylacetylglutamine	0.17	16	1.4e-56	1.7e-53	8584
Clostridia sp. MGS:0898	X - 11850	0.17	16	1.5e-56	1.8e-53	8584
Eubacteriales sp. MGS:0408	X - 12216	0.17	16	1.5e-56	1.8e-53	8584
Fusicatenibacter saccharivorans MGS:0004	cinnamoylglycine	-0.17	-16	1.5e-56	1.9e-53	8584
Intestinibacillus sp. Marseille-P4005 MGS:0168	X - 25503	-0.17	-16	1.6e-56	2e-53	8584
Eubacterium sp. AF22-8LB MGS:0838	X - 16124	0.17	16	1.7e-56	2.1e-53	8584
Oscillospiraceae sp. MGS:0142	nicotinamide riboside	0.17	16	1.7e-56	2.1e-53	8584
Flavonifractor plautii MGS:0079	beta-cryptoxanthin	-0.17	-16	1.7e-56	2.2e-53	8584
Faecalibacterium prausnitzii MGS:0029	phenylacetylglutamate	-0.17	-16	1.8e-56	2.2e-53	8584
Oscillospiraceae sp. MGS:0104	chenodeoxycholate	-0.17	-15.9	2e-56	2.5e-53	8584
Clostridia sp. MGS:0276	X - 12126	0.17	15.9	2e-56	2.5e-53	8584
Eubacteriales sp. MGS:0305	p-cresol sulfate	0.17	15.9	2.2e-56	2.7e-53	8584
Eubacteriales sp. MGS:0161	3-phenylpropionate (hydrocinnamate)	0.17	15.9	2.2e-56	2.7e-53	8584
Eubacteriales sp. MGS:0367	X - 22162	-0.17	-15.9	2.3e-56	2.8e-53	8584
Clostridium sp. AT4 MGS:0347	phenol glucuronide	0.17	15.9	2.3e-56	2.8e-53	8584
Eubacteriales sp. MGS:0323	X - 12013	0.17	15.9	2.3e-56	2.8e-53	8584
Lachnospiraceae sp. MGS:0127	indolepropionate	0.17	15.9	2.3e-56	2.9e-53	8584
Clostridia sp. MGS:0898	p-cresol sulfate	0.17	15.9	2.4e-56	2.9e-53	8584
Akkermansia muciniphila MGS:0110	p-cresol glucuronide*	0.17	15.9	2.5e-56	3e-53	8584
Coprobacillus sp. MGS:0022	cholic acid glucuronide	-0.17	-15.9	2.5e-56	3.1e-53	8584
Eubacteriales sp. MGS:0144	phenylacetylglutamine	0.17	15.9	2.6e-56	3.2e-53	8584
Eubacteriales sp. MGS:0230	4-acetylcatechol sulfate (1)	0.17	15.9	2.7e-56	3.3e-53	8584
Senegalimassilia anaerobia MGS:0129	X - 16124	0.17	15.9	2.8e-56	3.5e-53	8584
Romboutsia sp. MGS:0558	glycolithocholate sulfate*	-0.17	-15.9	2.9e-56	3.6e-53	8584
Veillonella parvula MGS:0220	deoxycholate	-0.17	-15.9	2.9e-56	3.6e-53	8584
Oscillospiraceae sp. MGS:0256	beta-cryptoxanthin	-0.17	-15.9	3e-56	3.7e-53	8584
Erysipelotrichales sp. MGS:0283	deoxycholic acid 12-sulfate*	-0.17	-15.9	3.2e-56	3.9e-53	8584
Methanobrevibacter smithii MGS:0152	X - 17354	0.17	15.9	3.2e-56	3.9e-53	8584
Veillonella atypica MGS:0357	p-cresol sulfate	-0.17	-15.9	3.5e-56	4.2e-53	8584
Collinsella aerofaciens MGS:0019	deoxycholate	0.17	15.9	3.7e-56	4.6e-53	8584
Bacteria sp. MGS:0483	X - 12216	0.17	15.9	4.2e-56	5.2e-53	8584
Roseburia faecis MGS:0058	phenylacetate	-0.17	-15.9	4.7e-56	5.7e-53	8584
Clostridia sp. MGS:0276	phenylacetylglutamine	0.17	15.9	4.8e-56	5.8e-53	8584
Veillonella rogosae MGS:0324	p-cresol glucuronide*	-0.17	-15.9	4.8e-56	5.9e-53	8584
Eubacteriales sp. MGS:0175	3-hydroxypyridine sulfate	0.17	15.9	5.1e-56	6.3e-53	8584
Eggerthellales sp. MGS:0122	X - 16124	0.17	15.9	5.2e-56	6.3e-53	8584
Eubacteriales sp. MGS:0516	5alpha-androstan-3beta,17alpha-diol disulfate	0.17	15.9	5.3e-56	6.4e-53	8584
Clostridium sp. MGS:0050	phenylacetylglutamate	-0.17	-15.9	5.3e-56	6.4e-53	8584
Blautia sp. MGS:0416	X - 21821	-0.17	-15.9	5.3e-56	6.4e-53	8584
Lachnospiraceae sp. MGS:0433	3-hydroxypyridine sulfate	0.17	15.9	5.3e-56	6.5e-53	8584
Roseburia intestinalis MGS:0078	X - 12261	-0.17	-15.9	5.4e-56	6.6e-53	8584
Mediterraneibacter glycyrrhizinilyticus MGS:0314	X - 12306	-0.17	-15.9	5.6e-56	6.8e-53	8584
Oscillibacter sp. MGS:0243	p-cresol glucuronide*	0.17	15.9	5.8e-56	7e-53	8584
Roseburia inulinivorans MGS:0036	phenylacetylglutamate	-0.17	-15.9	6e-56	7.2e-53	8584
Eubacteriales sp. MGS:0092	p-cresol sulfate	0.17	15.9	6.6e-56	8e-53	8584
Eubacteriales sp. MGS:0113	X - 12261	0.17	15.9	6.6e-56	8e-53	8584
Eubacteriales sp. MGS:0359	X - 12013	0.17	15.9	6.7e-56	8.1e-53	8584
Eubacteriales sp. MGS:0321	X - 11850	0.17	15.9	7.8e-56	9.4e-53	8584
Clostridium disporicum MGS:0222	phenol sulfate	-0.17	-15.9	8.7e-56	1.1e-52	8584
Eubacteriales sp. MGS:0105	phenylacetate	-0.17	-15.8	9.6e-56	1.2e-52	8584
Eubacteriales sp. MGS:0249	phenylacetylglutamine	0.17	15.8	9.6e-56	1.2e-52	8584
Enterocloster citroniae MGS:0285	phenol glucuronide	0.17	15.8	9.7e-56	1.2e-52	8584
Dorea longicatena MGS:0039	2-piperidinone	0.17	15.8	1.2e-55	1.4e-52	8584
Massilistercora timonensis MGS:0458	X - 11850	0.17	15.8	1.3e-55	1.5e-52	8584
Blautia obeum MGS:0001	deoxycholate	0.17	15.8	1.3e-55	1.5e-52	8584
Eubacteriales sp. MGS:0118	X - 12013	0.17	15.8	1.3e-55	1.5e-52	8584
Oscillospiraceae sp. MGS:0142	cotinine N-oxide	0.17	15.8	1.4e-55	1.6e-52	8584
Coprococcus comes MGS:0016	p-cresol sulfate	-0.17	-15.8	1.4e-55	1.7e-52	8584
Faecalibacterium prausnitzii MGS:0378	X - 23997	-0.17	-15.8	1.4e-55	1.7e-52	8584
Eubacteriales sp. MGS:0322	beta-cryptoxanthin	0.17	15.8	1.4e-55	1.7e-52	8584
Eubacteriales sp. MGS:0149	X - 25503	0.17	15.8	1.5e-55	1.8e-52	8584
Eggerthellaceae sp. MGS:0171	p-cresol sulfate	0.17	15.8	1.5e-55	1.8e-52	8584
Clostridium disporicum MGS:0222	X - 24757	0.17	15.8	1.5e-55	1.8e-52	8584
Coprobacillus sp. MGS:0022	phenylacetylcarnitine	-0.17	-15.8	1.5e-55	1.9e-52	8584
Eubacteriales sp. MGS:0317	p-cresol glucuronide*	0.17	15.8	1.6e-55	1.9e-52	8584
Eubacteriales sp. MGS:0270	X - 11850	0.17	15.8	1.8e-55	2.1e-52	8584
Faecalibacterium prausnitzii MGS:0378	X - 12851	-0.17	-15.8	1.8e-55	2.1e-52	8584
Eubacteriales sp. MGS:0312	X - 22834	-0.17	-15.8	2e-55	2.4e-52	8584
Eubacteriales sp. MGS:0477	4-ethylcatechol sulfate	0.17	15.8	2e-55	2.4e-52	8584
Clostridia sp. MGS:0276	indole-3-carboxylate	0.17	15.8	2e-55	2.4e-52	8584
Oscillospiraceae sp. MGS:0576	X - 12013	0.17	15.8	2.1e-55	2.5e-52	8584
Clostridia sp. MGS:0276	X - 22509	0.17	15.8	2.1e-55	2.5e-52	8584
Lachnospiraceae sp. MGS:0748	X - 12851	0.17	15.8	2.1e-55	2.5e-52	8584
Clostridium sp. AT4 MGS:0347	indolepropionate	-0.17	-15.8	2.2e-55	2.6e-52	8584
Roseburia intestinalis MGS:0078	X - 11850	-0.17	-15.8	2.3e-55	2.7e-52	8584
Eubacteriales sp. MGS:0062	glycoursodeoxycholate	-0.17	-15.8	2.3e-55	2.7e-52	8584
Eubacteriales sp. MGS:0183	X - 12851	0.17	15.8	2.3e-55	2.7e-52	8584
Blautia obeum MGS:0001	X - 15728	-0.17	-15.8	2.3e-55	2.8e-52	8584
Eubacteriales sp. MGS:0531	X - 11850	0.17	15.8	2.4e-55	2.8e-52	8584
Blautia massiliensis MGS:0023	p-cresol sulfate	-0.17	-15.8	2.5e-55	2.9e-52	8584
Lachnospiraceae sp. MGS:0018	X - 23997	-0.17	-15.8	2.5e-55	3e-52	8584
Eubacteriales sp. MGS:0161	X - 11843	0.17	15.8	2.6e-55	3.1e-52	8584
Blautia hydrogenotrophica MGS:0430	taurodeoxycholate	0.17	15.8	2.6e-55	3.1e-52	8584
Intestinimonas massiliensis MGS:0198	X - 21752	0.17	15.8	2.6e-55	3.1e-52	8584
Eubacteriales sp. MGS:0197	X - 16124	0.17	15.8	2.9e-55	3.4e-52	8584
Blautia obeum MGS:0001	2-acetamidophenol sulfate	-0.17	-15.8	3e-55	3.5e-52	8584
Clostridia sp. MGS:0276	3-hydroxy-2-methylpyridine sulfate	0.17	15.8	3.1e-55	3.6e-52	8584
Intestinibacter bartlettii MGS:0115	X - 17367	0.17	15.8	3.1e-55	3.7e-52	8584
Lachnospiraceae sp. MGS:0043	X - 12261	-0.17	-15.8	3.1e-55	3.7e-52	8584
Anaeromassilibacillus sp. Marseille-P3371 MGS:0304	norcotinine	0.17	15.8	3.2e-55	3.7e-52	8584
Eggerthellales sp. MGS:0122	X - 21442	0.17	15.8	3.2e-55	3.8e-52	8584
Oscillibacter sp. MGS:0372	3-hydroxy-2-methylpyridine sulfate	0.17	15.8	3.2e-55	3.8e-52	8584
Eubacteriales sp. MGS:0438	X - 12816	0.17	15.8	3.5e-55	4.1e-52	8584
Bacteroidales sp. MGS:0517	X - 16124	0.17	15.8	3.8e-55	4.5e-52	8584
Mediterraneibacter glycyrrhizinilyticus MGS:0314	branched chain 14:0 dicarboxylic acid**	-0.17	-15.8	3.8e-55	4.5e-52	8584
Eubacteriales sp. MGS:0383	phenylacetate	0.17	15.8	3.9e-55	4.5e-52	8584
Eubacteriales sp. MGS:0249	X - 17354	0.17	15.8	3.9e-55	4.6e-52	8584
[Ruminococcus] gnavus MGS:0239	X - 15728	-0.17	-15.8	4e-55	4.6e-52	8584
Eubacteriales sp. MGS:0544	X - 12261	0.17	15.7	4.2e-55	4.9e-52	8584
Clostridium sp. MGS:0050	5-hydroxyhexanoate	-0.17	-15.7	4.3e-55	5e-52	8584
Eubacteriales sp. MGS:0439	X - 21442	0.17	15.7	4.3e-55	5e-52	8584
[Ruminococcus] gnavus MGS:0239	X - 12306	-0.17	-15.7	4.4e-55	5.1e-52	8584
Oscillospiraceae sp. MGS:0665	X - 12261	0.17	15.7	4.6e-55	5.4e-52	8584
Eubacteriales sp. MGS:0321	phenylacetate	0.17	15.7	4.6e-55	5.4e-52	8584
Oscillibacter sp. MGS:0243	quinate	0.17	15.7	4.6e-55	5.4e-52	8583
Eubacteriales sp. MGS:0322	deoxycholate	-0.17	-15.7	4.6e-55	5.4e-52	8584
Veillonella rogosae MGS:0324	1-(1-enyl-palmitoyl)-2-linoleoyl-GPC (P-16:0/18:2)*	0.17	15.7	5e-55	5.8e-52	8584
Bacteroides ovatus MGS:0031	X - 11850	-0.17	-15.7	5.3e-55	6.2e-52	8584
Firmicutes sp. MGS:0301	p-cresol sulfate	0.17	15.7	5.5e-55	6.4e-52	8584
Eubacteriales sp. MGS:0100	carotene diol (2)	0.17	15.7	5.6e-55	6.5e-52	8584
Clostridia sp. MGS:0140	X - 12126	0.17	15.7	5.6e-55	6.5e-52	8584
Anaerotruncus massiliensis MGS:0460	X - 23997	0.17	15.7	6e-55	7e-52	8584
Eubacteriales sp. MGS:0183	chenodeoxycholate	-0.17	-15.7	6.7e-55	7.8e-52	8584
Clostridium sp. TM06-18 MGS:0048	X - 12216	-0.17	-15.7	6.7e-55	7.8e-52	8584
Firmicutes sp. MGS:0397	phenylacetylglutamine	0.17	15.7	7.3e-55	8.5e-52	8584
Faecalibacterium prausnitzii MGS:0010	X - 12261	-0.17	-15.7	7.6e-55	8.8e-52	8584
Eubacteriales sp. MGS:0270	hippurate	0.17	15.7	7.7e-55	8.9e-52	8584
Roseburia intestinalis MGS:0078	phenylacetylglutamate	-0.17	-15.7	8.1e-55	9.3e-52	8584
Butyricicoccus sp. MGS:0008	X - 22509	-0.17	-15.7	8.8e-55	1e-51	8584
Clostridium disporicum MGS:0753	X - 12411	0.17	15.7	9.2e-55	1.1e-51	8584
Oscillospiraceae sp. MGS:0142	paraxanthine	0.17	15.7	1.1e-54	1.2e-51	8584
Eubacteriales sp. MGS:0145	theophylline	0.17	15.7	1.1e-54	1.2e-51	8584
Clostridia sp. MGS:0272	X - 12261	0.17	15.7	1.1e-54	1.2e-51	8584
Eubacteriales sp. MGS:0175	p-cresol glucuronide*	0.17	15.7	1.2e-54	1.3e-51	8584
Eubacteriales sp. MGS:0100	branched chain 14:0 dicarboxylic acid**	0.17	15.7	1.2e-54	1.4e-51	8584
Clostridium phoceensis MGS:0014	X - 21442	0.17	15.7	1.2e-54	1.4e-51	8584
[Ruminococcus] torques MGS:0088	X - 11315	-0.17	-15.7	1.2e-54	1.4e-51	8584
Veillonella parvula MGS:0220	glycolithocholate sulfate*	-0.17	-15.7	1.2e-54	1.4e-51	8584
Veillonella dispar MGS:0227	X - 11843	-0.17	-15.7	1.2e-54	1.4e-51	8584
Oscillospiraceae sp. MGS:0739	X - 11850	0.17	15.7	1.3e-54	1.4e-51	8584
Eubacteriales sp. MGS:0321	X - 12261	0.17	15.7	1.4e-54	1.6e-51	8584
Clostridium sp. TM06-18 MGS:0048	4-ethylcatechol sulfate	-0.17	-15.7	1.4e-54	1.6e-51	8584
Clostridiaceae sp. MGS:0431	deoxycholate	0.17	15.7	1.4e-54	1.7e-51	8584
Oscillospiraceae sp. MGS:0223	5alpha-androstan-3beta,17alpha-diol disulfate	0.17	15.7	1.5e-54	1.7e-51	8584
Eubacteriales sp. MGS:0061	X - 11843	-0.17	-15.7	1.5e-54	1.7e-51	8584
Mediterraneibacter glycyrrhizinilyticus MGS:0314	indolepropionate	-0.17	-15.7	1.5e-54	1.7e-51	8584
Eubacteriales sp. MGS:0803	X - 12816	0.17	15.7	1.5e-54	1.7e-51	8584
Eubacteriales sp. MGS:0652	p-cresol glucuronide*	0.17	15.7	1.6e-54	1.8e-51	8584
Clostridia sp. MGS:0276	X - 12816	0.17	15.7	1.6e-54	1.8e-51	8584
Eubacteriales sp. MGS:0175	1,3-dimethylurate	0.17	15.7	1.6e-54	1.8e-51	8584
Eubacteriales sp. MGS:0630	beta-cryptoxanthin	0.17	15.7	1.6e-54	1.9e-51	8584
Anaerotignum faecicola MGS:0090	4-ethylcatechol sulfate	-0.17	-15.7	1.7e-54	1.9e-51	8584
Peptostreptococcaceae sp. MGS:0200	taurodeoxycholic acid 3-sulfate	-0.17	-15.7	1.7e-54	1.9e-51	8584
Eubacteriales sp. MGS:0544	X - 11850	0.17	15.7	1.7e-54	2e-51	8584
Oscillospiraceae sp. MGS:0388	p-cresol glucuronide*	0.17	15.7	1.7e-54	2e-51	8584
Eubacteriales sp. MGS:0123	phenol sulfate	0.17	15.6	2e-54	2.2e-51	8584
Faecalibacterium sp. MGS:0073	phenylacetylglutamate	-0.17	-15.6	2.1e-54	2.4e-51	8584
Eubacteriales sp. MGS:0311	X - 18935	0.25	15.8	2.1e-54	2.4e-51	3812
Pseudoflavonifractor sp. An184 MGS:0253	p-cresol sulfate	0.17	15.6	2.2e-54	2.5e-51	8584
Clostridium disporicum MGS:0222	glycodeoxycholate 3-sulfate	-0.17	-15.6	2.2e-54	2.5e-51	8584
Blautia obeum MGS:0001	X - 18901	-0.17	-15.6	2.3e-54	2.6e-51	8584
Eubacteriales sp. MGS:0352	X - 12013	0.17	15.6	2.3e-54	2.6e-51	8584
Intestinibacter sp. MGS:0194	phenol sulfate	-0.17	-15.6	2.3e-54	2.7e-51	8584
Eubacteriales sp. MGS:0312	glycodeoxycholate	-0.17	-15.6	2.5e-54	2.8e-51	8584
Eubacteriales sp. MGS:0962	X - 12013	0.17	15.6	2.7e-54	3.1e-51	8584
Faecalibacterium prausnitzii MGS:0029	X - 23997	-0.17	-15.6	2.9e-54	3.3e-51	8584
Flavonifractor plautii MGS:0079	X - 21842	-0.17	-15.6	3e-54	3.5e-51	8584
Veillonella atypica MGS:0357	X - 12851	-0.17	-15.6	3.1e-54	3.5e-51	8584
Eubacteriales sp. MGS:0376	X - 11850	0.17	15.6	3.6e-54	4.1e-51	8584
Oscillospiraceae sp. MGS:0098	5alpha-androstan-3beta,17alpha-diol disulfate	-0.17	-15.6	3.9e-54	4.4e-51	8584
Lachnospiraceae sp. MGS:0433	3-ethylcatechol sulfate (1)	0.17	15.6	4e-54	4.5e-51	8584
Eubacteriales sp. MGS:0061	X - 12013	-0.17	-15.6	4e-54	4.5e-51	8584
Eubacteriales sp. MGS:0249	phenylacetate	0.17	15.6	4.1e-54	4.7e-51	8584
Methanobrevibacter smithii MGS:0152	indole-3-carboxylate	0.17	15.6	4.5e-54	5.1e-51	8584
Blautia obeum MGS:0001	X - 21442	-0.17	-15.6	4.8e-54	5.4e-51	8584
Eubacteriales sp. MGS:0291	5alpha-androstan-3beta,17alpha-diol disulfate	0.17	15.6	5.1e-54	5.7e-51	8584
Eubacteriales sp. MGS:0371	X - 12013	0.17	15.6	5.1e-54	5.8e-51	8584
Blautia massiliensis MGS:0023	phenylacetylglutamate	-0.17	-15.6	5.2e-54	5.9e-51	8584
Clostridia sp. MGS:0011	X - 23997	-0.17	-15.6	5.5e-54	6.2e-51	8584
Eubacteriales sp. MGS:0563	5-hydroxyhexanoate	0.17	15.6	5.9e-54	6.6e-51	8584
Oscillibacter sp. MGS:0372	3-hydroxypyridine sulfate	0.17	15.6	6.1e-54	6.8e-51	8584
Eubacteriales sp. MGS:0163	p-cresol glucuronide*	0.17	15.6	6.7e-54	7.5e-51	8584
Eubacteriales sp. MGS:0803	X - 23655	0.17	15.6	7.1e-54	7.9e-51	8584
[Ruminococcus] gnavus MGS:0239	X - 22509	-0.17	-15.6	7.1e-54	7.9e-51	8584
Eubacteriales sp. MGS:0084	isoursodeoxycholate	-0.17	-15.6	7.1e-54	8e-51	8584
Clostridium sp. MGS:1174	cholate	0.17	15.6	7.3e-54	8.1e-51	8584
Eubacteriales sp. MGS:0183	cholic acid glucuronide	-0.17	-15.6	7.4e-54	8.3e-51	8584
Clostridia sp. MGS:0368	X - 23997	0.17	15.6	7.4e-54	8.3e-51	8584
Bacteria sp. MGS:0459	X - 12851	0.17	15.6	7.7e-54	8.6e-51	8584
Faecalibacterium sp. MGS:0073	phenylacetate	-0.17	-15.6	8e-54	8.9e-51	8584
Eubacteriales sp. MGS:0367	X - 23997	0.17	15.6	8.1e-54	9e-51	8584
Blautia producta MGS:0619	isoursodeoxycholate	0.17	15.6	8.2e-54	9.1e-51	8584
Coprobacillus sp. MGS:0022	hippurate	-0.17	-15.6	8.4e-54	9.4e-51	8584
Dorea formicigenerans MGS:0006	cinnamoylglycine	-0.17	-15.6	8.7e-54	9.7e-51	8584
Eggerthellales sp. MGS:0122	X - 12816	0.17	15.5	9e-54	1e-50	8584
Eubacteriales sp. MGS:0154	3-phenylpropionate (hydrocinnamate)	0.17	15.5	9.6e-54	1.1e-50	8584
Eubacteriales sp. MGS:0635	3-hydroxypyridine sulfate	0.17	15.5	9.7e-54	1.1e-50	8584
Eubacteriales sp. MGS:0419	phenylacetate	0.17	15.5	1e-53	1.1e-50	8584
Eubacteriales sp. MGS:0254	X - 22834	0.17	15.5	1e-53	1.1e-50	8584
Desulfovibrionales sp. MGS:0266	p-cresol glucuronide*	0.17	15.5	1.1e-53	1.2e-50	8584
Eubacteriales sp. MGS:0696	X - 23587	-0.17	-15.5	1.1e-53	1.2e-50	8584
Eubacteriales sp. MGS:0635	quinate	0.17	15.5	1.1e-53	1.2e-50	8583
Eubacteriales sp. MGS:0628	X - 11850	0.17	15.5	1.1e-53	1.2e-50	8584
Oscillibacter sp. MGS:0243	phenol sulfate	-0.17	-15.5	1.1e-53	1.2e-50	8584
Eubacteriales sp. MGS:0652	X - 22162	-0.17	-15.5	1.1e-53	1.2e-50	8584
Eubacteriales sp. MGS:0843	4-ethylcatechol sulfate	0.17	15.5	1.2e-53	1.3e-50	8584
Oscillospiraceae sp. MGS:0461	X - 11850	0.17	15.5	1.2e-53	1.3e-50	8584
Eubacteriales sp. MGS:0196	phenylacetate	0.17	15.5	1.2e-53	1.4e-50	8584
Veillonella rogosae MGS:0324	cotinine N-oxide	-0.17	-15.5	1.3e-53	1.4e-50	8584
Oscillospiraceae sp. MGS:0944	X - 11850	0.17	15.5	1.3e-53	1.5e-50	8584
Flavonifractor plautii MGS:0079	glycodeoxycholate	0.17	15.5	1.4e-53	1.5e-50	8584
Clostridia sp. MGS:0276	X - 22162	-0.17	-15.5	1.5e-53	1.7e-50	8584
[Clostridium] innocuum MGS:0365	3-phenylpropionate (hydrocinnamate)	-0.17	-15.5	1.5e-53	1.7e-50	8584
Clostridia sp. MGS:0623	X - 11843	0.17	15.5	1.6e-53	1.8e-50	8584
Coriobacteriales sp. MGS:0714	X - 16124	0.17	15.5	1.7e-53	1.8e-50	8584
Bacteria sp. MGS:0483	5alpha-androstan-3beta,17alpha-diol disulfate	0.17	15.5	1.7e-53	1.9e-50	8584
Oscillospiraceae sp. MGS:0256	branched chain 14:0 dicarboxylic acid**	-0.17	-15.5	1.8e-53	2e-50	8584
Butyricicoccus sp. MGS:0008	indole-3-carboxylate	-0.17	-15.5	1.9e-53	2.1e-50	8584
Eubacteriales sp. MGS:0338	X - 17354	0.17	15.5	2e-53	2.2e-50	8584
Clostridium sp. TM06-18 MGS:0048	taurodeoxycholate	0.17	15.5	2e-53	2.2e-50	8584
[Ruminococcus] torques MGS:0088	X - 22834	0.17	15.5	2.3e-53	2.5e-50	8584
Hungatella hathewayi MGS:0451	X - 12851	0.17	15.5	2.3e-53	2.6e-50	8584
Eubacteriales sp. MGS:0118	X - 12261	0.17	15.5	2.5e-53	2.8e-50	8584
Eubacteriales sp. MGS:0352	phenylacetate	0.17	15.5	2.6e-53	2.8e-50	8584
Eubacteriales sp. MGS:0230	X - 24811	0.17	15.5	2.7e-53	3e-50	8584
Blautia sp. MGS:0416	cinnamoylglycine	-0.17	-15.5	2.7e-53	3e-50	8584
Veillonella parvula MGS:0220	glycodeoxycholate 3-sulfate	-0.17	-15.5	2.8e-53	3e-50	8584
Clostridiaceae sp. MGS:0431	phenol sulfate	0.17	15.5	2.8e-53	3e-50	8584
Oscillospiraceae sp. MGS:0665	X - 11850	0.17	15.5	2.8e-53	3.1e-50	8584
Eubacteriales sp. MGS:0548	X - 12013	0.17	15.5	2.8e-53	3.1e-50	8584
Clostridia sp. MGS:0272	X - 11843	0.17	15.5	3e-53	3.2e-50	8584
Anaerotruncus colihominis MGS:0307	X - 25503	-0.17	-15.5	3e-53	3.2e-50	8584
Clostridium sp. MGS:1174	glycoursodeoxycholate	0.17	15.5	3.1e-53	3.3e-50	8584
Romboutsia timonensis MGS:0053	taurodeoxycholate	-0.17	-15.5	3.1e-53	3.3e-50	8584
Erysipelotrichales sp. MGS:0283	deoxycholate	-0.17	-15.5	3.1e-53	3.4e-50	8584
Clostridia sp. MGS:0746	X - 12261	0.17	15.5	3.2e-53	3.5e-50	8584
Eubacteriales sp. MGS:0123	isoursodeoxycholate	0.17	15.5	3.3e-53	3.6e-50	8584
Oscillospiraceae sp. MGS:0207	X - 25503	0.17	15.5	3.6e-53	3.9e-50	8584
Eubacteriales sp. MGS:0163	X - 11850	0.17	15.5	3.6e-53	4e-50	8584
Eubacteriales sp. MGS:0352	X - 23997	0.17	15.5	3.7e-53	4.1e-50	8584
Eubacteriales sp. MGS:0242	phenylacetate	0.17	15.5	3.9e-53	4.2e-50	8584
Eubacteriales sp. MGS:0331	X - 22509	0.17	15.4	4e-53	4.3e-50	8584
Veillonella parvula MGS:0220	X - 22834	-0.17	-15.4	4.3e-53	4.6e-50	8584
Oscillospiraceae sp. MGS:0207	X - 17354	0.17	15.4	4.4e-53	4.8e-50	8584
Streptococcus parasanguinis MGS:0117	X - 25420	0.17	15.4	4.4e-53	4.8e-50	8584
Eubacteriales sp. MGS:0123	branched chain 14:0 dicarboxylic acid**	-0.17	-15.4	4.4e-53	4.8e-50	8584
Eubacteriales sp. MGS:0291	X - 12261	0.17	15.4	4.6e-53	5e-50	8584
Eubacteriales sp. MGS:0118	5-hydroxyhexanoate	0.17	15.4	4.7e-53	5.1e-50	8584
Clostridium sp. TM06-18 MGS:0048	X - 22834	0.17	15.4	4.9e-53	5.4e-50	8584
Agathobaculum sp. MGS:0679	3-hydroxycotinine glucuronide	0.17	15.4	4.9e-53	5.4e-50	8584
Oscillospiraceae sp. MGS:0429	4-acetylcatechol sulfate (1)	0.17	15.4	5e-53	5.5e-50	8584
Eubacteriales sp. MGS:0335	deoxycholic acid 12-sulfate*	0.17	15.4	5.2e-53	5.6e-50	8584
Dorea sp. AF36-15AT MGS:0052	hippurate	-0.16	-15.4	5.6e-53	6.1e-50	8584
Intestinibacillus sp. Marseille-P4005 MGS:0168	beta-cryptoxanthin	-0.16	-15.4	6e-53	6.5e-50	8584
Oscillospiraceae sp. MGS:0223	phenylacetate	0.16	15.4	6.2e-53	6.7e-50	8584
Eubacteriales sp. MGS:0338	X - 12126	0.16	15.4	6.3e-53	6.8e-50	8584
Mediterraneibacter glycyrrhizinilyticus MGS:0314	glycodeoxycholate 3-sulfate	0.16	15.4	6.6e-53	7.1e-50	8584
[Ruminococcus] torques MGS:0088	X - 12306	-0.16	-15.4	6.7e-53	7.2e-50	8584
Flavonifractor plautii MGS:0079	hippurate	-0.16	-15.4	6.8e-53	7.3e-50	8584
Lachnospiraceae sp. MGS:0336	4-ethylcatechol sulfate	0.16	15.4	7e-53	7.6e-50	8584
Flavonifractor plautii MGS:0079	X - 11850	-0.16	-15.4	7.1e-53	7.7e-50	8584
Clostridium sp. TF06-15AC MGS:0032	X - 23587	0.16	15.4	7.5e-53	8.1e-50	8584
[Clostridium] symbiosum MGS:0370	deoxycholic acid 12-sulfate*	0.16	15.4	7.8e-53	8.4e-50	8584
Faecalibacterium prausnitzii MGS:0010	X - 11850	-0.16	-15.4	7.9e-53	8.5e-50	8584
Eubacteriales sp. MGS:0511	X - 12816	0.16	15.4	8.1e-53	8.8e-50	8584
Oscillibacter sp. MGS:0372	phenol sulfate	-0.16	-15.4	8.2e-53	8.8e-50	8584
Lachnospiraceae sp. MGS:0040	phenylacetate	-0.16	-15.4	8.3e-53	8.9e-50	8584
Oscillospiraceae sp. MGS:0944	X - 12013	0.16	15.4	8.4e-53	9.1e-50	8584
Eubacteriales sp. MGS:0154	X - 25503	0.16	15.4	8.7e-53	9.3e-50	8584
Eubacteriales sp. MGS:0383	phenylacetylglutamine	0.16	15.4	8.7e-53	9.4e-50	8584
Oscillospiraceae sp. MGS:0384	X - 22162	-0.16	-15.4	8.7e-53	9.4e-50	8584
Clostridium disporicum MGS:0753	lithocholic acid sulfate (2)	0.16	15.4	9e-53	9.6e-50	8584
Faecalibacterium prausnitzii MGS:0010	X - 23997	-0.16	-15.4	9.2e-53	9.9e-50	8584
Intestinimonas massiliensis MGS:0198	indole-3-carboxylate	0.16	15.4	9.3e-53	9.9e-50	8584
Eubacteriales sp. MGS:0118	phenylacetylglutamate	0.16	15.4	9.6e-53	1e-49	8584
Clostridium disporicum MGS:0222	X - 17325	0.16	15.4	9.7e-53	1e-49	8584
Eubacteriales sp. MGS:0179	X - 17354	0.16	15.4	9.7e-53	1e-49	8584
Anaeromassilibacillus sp. An250 MGS:0169	phenol sulfate	-0.16	-15.4	9.9e-53	1.1e-49	8584
Eubacteriales sp. MGS:0069	X - 17438	0.16	15.4	1e-52	1.1e-49	8584
Eubacteriales sp. MGS:0100	deoxycholic acid 12-sulfate*	-0.16	-15.4	1e-52	1.1e-49	8584
Eubacteriales sp. MGS:0434	X - 12013	0.16	15.4	1e-52	1.1e-49	8584
Veillonella rogosae MGS:0324	hydroxycotinine	-0.16	-15.4	1e-52	1.1e-49	8584
Eubacteriales sp. MGS:0635	p-cresol sulfate	0.16	15.4	1.1e-52	1.1e-49	8584
Intestinibacillus sp. Marseille-P4005 MGS:0168	X - 12851	0.16	15.4	1.1e-52	1.2e-49	8584
Eubacteriales sp. MGS:0270	2-furoylcarnitine	0.25	15.5	1.1e-52	1.2e-49	3812
Eubacteriales sp. MGS:0196	X - 15728	0.16	15.4	1.1e-52	1.2e-49	8584
Pseudoflavonifractor sp. An184 MGS:0253	X - 12261	0.16	15.4	1.2e-52	1.2e-49	8584
Eubacteriales sp. MGS:0537	p-cresol sulfate	0.16	15.4	1.2e-52	1.2e-49	8584
Pseudoflavonifractor sp. An184 MGS:0253	X - 23655	0.16	15.4	1.2e-52	1.3e-49	8584
Eubacteriales sp. MGS:0516	X - 12126	0.16	15.4	1.3e-52	1.3e-49	8584
Haemophilus parainfluenzae MGS:0181	X - 22834	-0.16	-15.4	1.3e-52	1.3e-49	8584
Cloacibacillus evryensis MGS:0566	X - 12216	0.16	15.4	1.3e-52	1.4e-49	8584
Pseudoflavonifractor sp. An184 MGS:0253	5-hydroxyhexanoate	0.16	15.4	1.3e-52	1.4e-49	8584
[Ruminococcus] torques MGS:0088	taurodeoxycholate	0.16	15.4	1.3e-52	1.4e-49	8584
Mediterraneibacter glycyrrhizinilyticus MGS:0314	taurodeoxycholate	0.16	15.4	1.3e-52	1.4e-49	8584
Anaerotruncus colihominis MGS:0307	3-phenylpropionate (hydrocinnamate)	-0.16	-15.4	1.3e-52	1.4e-49	8584
Eubacteriales sp. MGS:0069	cinnamoylglycine	0.16	15.4	1.4e-52	1.5e-49	8584
Eubacteriales sp. MGS:0321	X - 12013	0.16	15.4	1.5e-52	1.5e-49	8584
Eubacteriales sp. MGS:0242	X - 23662	-0.16	-15.4	1.5e-52	1.6e-49	8584
Phascolarctobacterium succinatutens MGS:0315	X - 12544	0.16	15.4	1.5e-52	1.6e-49	8584
Eubacteriales sp. MGS:0158	indoleacetate	0.16	15.4	1.5e-52	1.6e-49	8584
Anaerostipes hadrus MGS:0003	X - 11843	-0.16	-15.4	1.6e-52	1.7e-49	8584
Blautia obeum MGS:0001	X - 23997	-0.16	-15.4	1.6e-52	1.7e-49	8584
Clostridium paraputrificum MGS:0793	lithocholic acid sulfate (2)	0.16	15.4	1.7e-52	1.7e-49	8584
Anaerostipes hadrus MGS:0003	p-cresol sulfate	-0.16	-15.4	1.7e-52	1.8e-49	8584
Eubacteriales sp. MGS:0321	X - 25503	0.16	15.4	1.7e-52	1.8e-49	8584
Eubacteriales sp. MGS:0083	hippurate	0.16	15.3	1.8e-52	1.9e-49	8584
Eubacteriales sp. MGS:0100	deoxycholate	-0.16	-15.3	1.9e-52	2e-49	8584
Roseburia faecis MGS:0058	phenylacetylglutamine	-0.16	-15.3	2e-52	2.1e-49	8584
Clostridiaceae sp. MGS:1142	hyocholate	0.16	15.3	2.1e-52	2.2e-49	8584
Flavonifractor sp. An10 MGS:0495	p-cresol glucuronide*	0.16	15.3	2.2e-52	2.3e-49	8584
Eubacteriales sp. MGS:0352	phenylacetylglutamine	0.16	15.3	2.3e-52	2.4e-49	8584
Haemophilus parainfluenzae MGS:0181	p-cresol sulfate	-0.16	-15.3	2.3e-52	2.4e-49	8584
Dorea formicigenerans MGS:0006	4-acetylcatechol sulfate (1)	-0.16	-15.3	2.4e-52	2.5e-49	8584
Anaerostipes hadrus MGS:0003	X - 12013	-0.16	-15.3	2.5e-52	2.6e-49	8584
Odoribacter splanchnicus MGS:0041	oxypurinol	-0.16	-15.3	2.5e-52	2.6e-49	8583
Oscillospiraceae sp. MGS:0384	3-hydroxypyridine sulfate	0.16	15.3	2.5e-52	2.7e-49	8584
Oscillibacter sp. MGS:0243	X - 11850	0.16	15.3	2.6e-52	2.7e-49	8584
Hungatella hathewayi MGS:0455	X - 12851	0.16	15.3	2.6e-52	2.7e-49	8584
Anaerostipes hadrus MGS:0003	cinnamoylglycine	-0.16	-15.3	2.6e-52	2.8e-49	8584
Eubacteriales sp. MGS:0289	X - 21442	0.16	15.3	2.7e-52	2.8e-49	8584
Eubacteriales sp. MGS:0711	X - 11850	0.16	15.3	2.8e-52	2.9e-49	8584
Intestinimonas butyriciproducens MGS:0187	p-cresol sulfate	0.16	15.3	2.9e-52	3e-49	8584
Flavonifractor plautii MGS:0079	glycodeoxycholate 3-sulfate	0.16	15.3	3.1e-52	3.2e-49	8584
Clostridia sp. MGS:0272	X - 12013	0.16	15.3	3.1e-52	3.2e-49	8584
Veillonella rogosae MGS:0324	3-hydroxycotinine glucuronide	-0.16	-15.3	3.3e-52	3.5e-49	8584
Bacteroides uniformis MGS:0007	X - 16124	-0.16	-15.3	3.3e-52	3.5e-49	8584
Blautia hydrogenotrophica MGS:0430	glycodeoxycholate	0.16	15.3	3.4e-52	3.5e-49	8584
Faecalibacterium prausnitzii MGS:0025	X - 23997	-0.16	-15.3	3.5e-52	3.6e-49	8584
Clostridiaceae sp. MGS:0238	deoxycholic acid 12-sulfate*	-0.16	-15.3	3.5e-52	3.6e-49	8584
Eubacteriales sp. MGS:0419	X - 12013	0.16	15.3	3.7e-52	3.8e-49	8584
Collinsella aerofaciens MGS:0019	beta-cryptoxanthin	-0.16	-15.3	3.7e-52	3.8e-49	8584
Escherichia marmotae MGS:1282	metformin	0.16	15.3	3.8e-52	3.9e-49	8584
Neglecta timonensis MGS:0478	p-cresol glucuronide*	0.16	15.3	4e-52	4.1e-49	8584
Bifidobacterium longum subsp. longum MGS:0038	deoxycholic acid 12-sulfate*	-0.16	-15.3	4e-52	4.2e-49	8584
Methanobrevibacter smithii MGS:0152	3-hydroxy-2-methylpyridine sulfate	0.16	15.3	4.2e-52	4.4e-49	8584
Prevotella sp. MGS:1040	X - 16124	0.16	15.3	4.3e-52	4.4e-49	8584
Oscillospiraceae sp. MGS:0384	3-hydroxy-2-methylpyridine sulfate	0.16	15.3	4.4e-52	4.6e-49	8584
Eubacteriales sp. MGS:0321	X - 12216	0.16	15.3	4.6e-52	4.8e-49	8584
Eubacteriales sp. MGS:0510	X - 12013	0.16	15.3	4.6e-52	4.8e-49	8584
Clostridia sp. MGS:0746	X - 11843	0.16	15.3	5.2e-52	5.4e-49	8584
Lachnospiraceae sp. MGS:0393	X - 12851	0.16	15.3	5.3e-52	5.5e-49	8584
Collinsella aerofaciens MGS:0019	carotene diol (1)	-0.16	-15.3	5.6e-52	5.7e-49	8584
Turicibacter sanguinis MGS:0274	X - 12411	0.16	15.3	6.1e-52	6.3e-49	8584
Clostridium sp. TM06-18 MGS:0048	5-hydroxyhexanoate	-0.16	-15.3	6.3e-52	6.5e-49	8584
Eubacteriales sp. MGS:0291	X - 12013	0.16	15.3	6.5e-52	6.7e-49	8584
Eubacteriales sp. MGS:0179	hippurate	0.16	15.3	6.5e-52	6.7e-49	8584
Oscillospiraceae sp. MGS:0210	X - 11315	0.16	15.3	7.1e-52	7.3e-49	8584
Firmicutes sp. MGS:0397	phenylacetate	0.16	15.3	7.2e-52	7.4e-49	8584
Oscillibacter sp. MGS:0372	X - 24811	0.16	15.3	7.2e-52	7.4e-49	8584
Eubacteriales sp. MGS:0069	p-cresol sulfate	0.16	15.3	7.4e-52	7.6e-49	8584
Turicibacter sanguinis MGS:0274	lithocholic acid sulfate (2)	0.16	15.2	8.1e-52	8.3e-49	8584
Blautia sp. MGS:0416	deoxycholic acid 12-sulfate*	0.16	15.2	8.2e-52	8.4e-49	8584
Eubacteriales sp. MGS:0123	3-phenylpropionate (hydrocinnamate)	-0.16	-15.2	8.6e-52	8.9e-49	8584
Gordonibacter urolithinfaciens MGS:0420	X - 12544	-0.16	-15.2	9.2e-52	9.5e-49	8584
Clostridium sp. MGS:0050	X - 22509	-0.16	-15.2	9.5e-52	9.7e-49	8584
Turicibacter sanguinis MGS:0274	X - 23587	-0.16	-15.2	9.5e-52	9.8e-49	8584
Eubacteriales sp. MGS:0270	p-cresol sulfate	0.16	15.2	1e-51	1e-48	8584
Eubacteriales sp. MGS:0061	phenylacetylglutamate	-0.16	-15.2	1.1e-51	1.1e-48	8584
Odoribacter splanchnicus MGS:0041	sitagliptin	-0.16	-15.2	1.1e-51	1.1e-48	8584
Oscillospiraceae sp. MGS:0210	X - 12306	0.16	15.2	1.1e-51	1.1e-48	8584
Eubacteriales sp. MGS:0305	X - 22509	0.16	15.2	1.1e-51	1.1e-48	8584
Clostridia sp. MGS:0623	4-ethylcatechol sulfate	0.16	15.2	1.1e-51	1.2e-48	8584
Eubacteriales sp. MGS:0197	X - 11850	0.16	15.2	1.2e-51	1.3e-48	8584
Dorea sp. AF36-15AT MGS:0052	X - 22509	-0.16	-15.2	1.3e-51	1.3e-48	8584
Oscillospiraceae sp. MGS:0665	X - 12013	0.16	15.2	1.3e-51	1.3e-48	8584
Eubacteriales sp. MGS:0316	X - 23662	-0.16	-15.2	1.4e-51	1.4e-48	8584
Eubacteriales sp. MGS:0069	isoursodeoxycholate	-0.16	-15.2	1.4e-51	1.5e-48	8584
Eubacteriales sp. MGS:0628	X - 11843	0.16	15.2	1.4e-51	1.5e-48	8584
Oscillospiraceae sp. MGS:0142	X - 24344	0.16	15.2	1.5e-51	1.6e-48	8584
Dorea sp. AF36-15AT MGS:0052	cholate	-0.16	-15.2	1.6e-51	1.6e-48	8584
Clostridium phoceensis MGS:0014	N-(2-furoyl)glycine	0.16	15.2	1.7e-51	1.7e-48	8584
Eubacteriales sp. MGS:0442	p-cresol glucuronide*	0.16	15.2	1.7e-51	1.8e-48	8584
Oscillospiraceae sp. MGS:0437	5alpha-androstan-3beta,17alpha-diol disulfate	0.16	15.2	1.7e-51	1.8e-48	8584
Bacteria sp. MGS:0483	p-cresol sulfate	0.16	15.2	1.8e-51	1.8e-48	8584
Lachnospiraceae sp. MGS:0422	X - 23655	0.16	15.2	1.9e-51	1.9e-48	8584
Eubacteriales sp. MGS:0102	1,3-dimethylurate	0.16	15.2	2e-51	2e-48	8584
Clostridia sp. MGS:0898	X - 11843	0.16	15.2	2e-51	2e-48	8584
Romboutsia sp. MGS:0558	taurodeoxycholate	-0.16	-15.2	2e-51	2.1e-48	8584
Bacteroides ovatus MGS:0031	X - 12261	-0.16	-15.2	2.1e-51	2.1e-48	8584
Anaeromassilibacillus sp. Marseille-P3371 MGS:0304	3-methyl catechol sulfate (1)	0.16	15.2	2.3e-51	2.3e-48	8584
Eubacteriales sp. MGS:0442	X - 21752	0.16	15.2	2.3e-51	2.3e-48	8584
Clostridium sp. TM06-18 MGS:0048	X - 23587	0.16	15.2	2.3e-51	2.3e-48	8584
Eubacteriales sp. MGS:0045	phenylacetylcarnitine	-0.16	-15.2	2.5e-51	2.6e-48	8584
Eisenbergiella massiliensis MGS:0425	cholate	-0.16	-15.2	2.6e-51	2.6e-48	8584
Oscillospiraceae sp. MGS:0343	X - 22509	0.16	15.2	2.6e-51	2.7e-48	8584
Intestinibacillus sp. Marseille-P4005 MGS:0168	carotene diol (1)	-0.16	-15.2	2.7e-51	2.7e-48	8584
Desulfovibrionales sp. MGS:0266	X - 11843	0.16	15.2	3e-51	3.1e-48	8584
Blautia massiliensis MGS:0023	5alpha-androstan-3beta,17alpha-diol disulfate	-0.16	-15.2	3.1e-51	3.1e-48	8584
Eubacteriales sp. MGS:0242	X - 21752	0.16	15.2	3.1e-51	3.1e-48	8584
Oscillospiraceae sp. MGS:0343	5-hydroxyhexanoate	0.16	15.2	3.3e-51	3.3e-48	8584
Eubacteriales sp. MGS:0673	4-ethylcatechol sulfate	0.16	15.2	3.5e-51	3.5e-48	8584
Oscillospiraceae sp. MGS:0388	p-cresol sulfate	0.16	15.2	3.5e-51	3.5e-48	8584
Eubacteriales sp. MGS:0563	X - 11850	0.16	15.2	3.5e-51	3.5e-48	8584
Oscillospiraceae sp. MGS:0142	4-ethyl-2-methoxyphenol sulfate	0.16	15.2	3.5e-51	3.5e-48	8584
Eubacteriales sp. MGS:0711	X - 11843	0.16	15.1	3.7e-51	3.7e-48	8584
Eubacteriales sp. MGS:0635	X - 24811	0.16	15.1	3.7e-51	3.8e-48	8584
Oscillospiraceae sp. MGS:0142	norcotinine	0.16	15.1	3.8e-51	3.8e-48	8584
Eubacteriales sp. MGS:0329	X - 17354	0.16	15.1	3.8e-51	3.8e-48	8584
Turicibacter sanguinis MGS:0274	glycolithocholate sulfate*	-0.16	-15.1	3.8e-51	3.9e-48	8584
Bifidobacterium adolescentis MGS:0056	X - 12851	-0.16	-15.1	4e-51	4e-48	8584
Eubacteriales sp. MGS:0215	phenylacetylglutamine	0.16	15.1	4.2e-51	4.2e-48	8584
Clostridia sp. MGS:0898	p-cresol glucuronide*	0.16	15.1	4.6e-51	4.6e-48	8584
Anaerobutyricum hallii MGS:0012	X - 11850	-0.16	-15.1	4.6e-51	4.6e-48	8584
Lachnotalea sp. AF33-28 MGS:0403	cholate	-0.16	-15.1	4.7e-51	4.7e-48	8584
Eubacteriales sp. MGS:0193	ursodeoxycholate	-0.16	-15.1	5.3e-51	5.3e-48	8584
Eubacteriales sp. MGS:0405	deoxycholic acid 12-sulfate*	-0.16	-15.1	5.5e-51	5.5e-48	8584
Eubacteriales sp. MGS:0192	X - 23997	0.16	15.1	5.5e-51	5.5e-48	8584
Eubacteriales sp. MGS:0149	X - 18901	0.16	15.1	5.6e-51	5.5e-48	8584
Clostridia sp. MGS:0508	5alpha-androstan-3beta,17alpha-diol disulfate	0.16	15.1	5.8e-51	5.8e-48	8584
Eubacteriales sp. MGS:0624	phenylacetylglutamine	0.16	15.1	5.9e-51	5.9e-48	8584
Eubacteriales sp. MGS:0696	5alpha-androstan-3beta,17alpha-diol disulfate	0.16	15.1	6e-51	5.9e-48	8584
Eubacteriales sp. MGS:0178	X - 12851	0.16	15.1	6.4e-51	6.3e-48	8584
Eubacteriales sp. MGS:0468	X - 12013	0.16	15.1	6.4e-51	6.4e-48	8584
Oscillospiraceae sp. MGS:0223	X - 23662	-0.16	-15.1	6.7e-51	6.7e-48	8584
Eubacteriales sp. MGS:0154	X - 17354	0.16	15.1	6.9e-51	6.9e-48	8584
Peptostreptococcaceae sp. MGS:0200	4-acetylcatechol sulfate (1)	0.16	15.1	7e-51	6.9e-48	8584
Flavonifractor plautii MGS:0079	X - 12544	-0.16	-15.1	7.2e-51	7.2e-48	8584
Intestinibacter sp. MGS:0194	dihydroferulate	0.16	15.1	7.4e-51	7.3e-48	8584
Clostridium sp. TM06-18 MGS:0048	X - 22509	-0.16	-15.1	7.6e-51	7.5e-48	8584
Intestinimonas massiliensis MGS:0198	X - 13729	0.16	15.1	7.7e-51	7.6e-48	8584
Eubacteriales sp. MGS:0196	X - 21752	0.16	15.1	8.1e-51	8.1e-48	8584
Odoribacter splanchnicus MGS:0041	prednisolone	-0.16	-15.1	8.2e-51	8.1e-48	8584
Massilistercora timonensis MGS:0458	X - 12261	0.16	15.1	8.3e-51	8.2e-48	8584
Veillonella dispar MGS:0227	X - 23997	-0.16	-15.1	8.3e-51	8.2e-48	8584
Coprobacillus sp. MGS:0022	3-phenylpropionate (hydrocinnamate)	-0.16	-15.1	8.5e-51	8.4e-48	8584
Dielma fastidiosa MGS:0400	X - 12851	0.16	15.1	8.5e-51	8.4e-48	8584
Romboutsia timonensis MGS:0053	dihydroferulate	0.16	15.1	8.7e-51	8.6e-48	8584
Eubacteriales sp. MGS:0544	X - 11843	0.16	15.1	8.7e-51	8.6e-48	8584
Haemophilus parainfluenzae MGS:0181	chenodeoxycholate	0.16	15.1	8.8e-51	8.7e-48	8584
Odoribacter splanchnicus MGS:0041	2-propyl-2-pentenoate (2-ene-valproate)	-0.16	-15.1	9.3e-51	9.1e-48	8584
Intestinibacillus sp. Marseille-P4005 MGS:0168	X - 23662	0.16	15.1	9.3e-51	9.2e-48	8584
Eubacteriales sp. MGS:0162	X - 25503	0.16	15.1	9.4e-51	9.2e-48	8584
Methanobrevibacter smithii MGS:0152	5-hydroxyhexanoate	0.16	15.1	9.4e-51	9.3e-48	8584
Massilistercora timonensis MGS:0458	X - 12816	0.16	15.1	9.4e-51	9.3e-48	8584
Massilistercora timonensis MGS:0458	X - 11843	0.16	15.1	9.4e-51	9.3e-48	8584
Odoribacter splanchnicus MGS:0041	chlorzoxazone	-0.16	-15.1	9.8e-51	9.6e-48	8584
Eubacteriaceae sp. MGS:0591	cholate	-0.16	-15.1	9.8e-51	9.7e-48	8584
Dialister invisus MGS:0164	X - 16124	-0.16	-15.1	1e-50	1e-47	8584
Romboutsia timonensis MGS:0053	taurodeoxycholic acid 3-sulfate	-0.16	-15.1	1.1e-50	1.1e-47	8584
Eubacteriales sp. MGS:0179	X - 25503	0.16	15.1	1.2e-50	1.1e-47	8584
Eubacteriales sp. MGS:0353	X - 12261	0.16	15.1	1.2e-50	1.1e-47	8584
Faecalibacterium sp. MGS:0042	phenylacetylcarnitine	-0.16	-15.1	1.2e-50	1.2e-47	8584
Eubacteriales sp. MGS:0744	X - 22162	-0.16	-15.1	1.2e-50	1.2e-47	8584
Odoribacter splanchnicus MGS:0041	hydroxybupropion	-0.16	-15.1	1.2e-50	1.2e-47	8584
Oscillospiraceae sp. MGS:0461	4-ethylcatechol sulfate	0.16	15.1	1.3e-50	1.2e-47	8584
Odoribacter splanchnicus MGS:0041	2-propyl-4-pentenoate (4-ene-valproate)	-0.16	-15.1	1.3e-50	1.3e-47	8584
Blautia obeum MGS:0001	X - 23662	0.16	15.1	1.4e-50	1.3e-47	8584
Eubacteriales sp. MGS:0211	X - 23655	0.16	15.1	1.4e-50	1.3e-47	8584
Eubacteriales sp. MGS:0178	1H-indole-7-acetic acid	0.24	15.2	1.4e-50	1.4e-47	3812
Anaerotruncus colihominis MGS:0307	isoursodeoxycholate	0.16	15.1	1.4e-50	1.4e-47	8584
Clostridium paraputrificum MGS:0793	deoxycholic acid glucuronide	0.16	15.1	1.5e-50	1.5e-47	8584
Enterocloster aldenensis MGS:0362	deoxycholate	0.16	15	1.5e-50	1.5e-47	8584
Odoribacter splanchnicus MGS:0041	temazepam	-0.16	-15	1.7e-50	1.6e-47	8584
Eubacteriales sp. MGS:0149	X - 18935	0.24	15.2	1.7e-50	1.6e-47	3812
Eubacteriales sp. MGS:0762	X - 12261	0.16	15	1.7e-50	1.7e-47	8584
Intestinibacillus sp. Marseille-P4005 MGS:0168	X - 11315	-0.16	-15	1.7e-50	1.7e-47	8584
Eubacteriales sp. MGS:0843	X - 23655	0.16	15	1.7e-50	1.7e-47	8584
Peptostreptococcaceae sp. MGS:0200	3-hydroxyhippurate	0.16	15	1.8e-50	1.7e-47	8584
Oscillospiraceae sp. MGS:0739	X - 21442	0.16	15	1.8e-50	1.8e-47	8584
Oscillospiraceae sp. MGS:0576	5-hydroxyhexanoate	0.16	15	1.8e-50	1.8e-47	8584
Eubacteriales sp. MGS:0537	X - 11850	0.16	15	1.8e-50	1.8e-47	8584
Eubacteriales sp. MGS:0531	X - 11843	0.16	15	2e-50	1.9e-47	8584
Desulfovibrionales sp. MGS:0266	5-hydroxyhexanoate	0.16	15	2e-50	1.9e-47	8584
Blautia sp. AF19-10LB MGS:0157	p-cresol sulfate	-0.16	-15	2e-50	2e-47	8584
Eubacteriales sp. MGS:0175	p-cresol sulfate	0.16	15	2e-50	2e-47	8584
Eubacteriales sp. MGS:0229	X - 11850	0.16	15	2e-50	2e-47	8584
Catenibacterium mitsuokai MGS:0775	X - 12544	0.16	15	2e-50	2e-47	8584
Veillonella dispar MGS:0227	deoxycholate	-0.16	-15	2.1e-50	2e-47	8584
Blautia massiliensis MGS:0023	X - 21752	-0.16	-15	2.1e-50	2e-47	8584
Ruminococcus sp. AF41-9 MGS:0203	X - 11850	-0.16	-15	2.2e-50	2.1e-47	8584
Veillonella atypica MGS:0357	X - 11850	-0.16	-15	2.2e-50	2.1e-47	8584
Odoribacter splanchnicus MGS:0041	rivaroxaban	-0.16	-15	2.2e-50	2.1e-47	8584
Odoribacter splanchnicus MGS:0041	ritalinic acid	-0.16	-15	2.3e-50	2.2e-47	8584
Clostridia sp. MGS:0011	X - 12126	-0.16	-15	2.3e-50	2.2e-47	8584
Oscillospiraceae sp. MGS:0098	X - 22834	0.16	15	2.3e-50	2.3e-47	8584
Eubacteriales sp. MGS:0328	5alpha-androstan-3beta,17alpha-diol disulfate	0.16	15	2.4e-50	2.3e-47	8584
Eubacteriales sp. MGS:0215	X - 11850	0.16	15	2.4e-50	2.3e-47	8584
Anaeromassilibacillus sp. Marseille-P3371 MGS:0304	X - 23639	0.16	15	2.4e-50	2.3e-47	8584
Lachnospiraceae sp. MGS:0629	X - 12851	0.16	15	2.4e-50	2.3e-47	8584
Intestinibacter bartlettii MGS:0115	glycoursodeoxycholic acid sulfate (1)	0.16	15	2.5e-50	2.4e-47	8584
Eubacteriales sp. MGS:0178	X - 12126	0.16	15	2.5e-50	2.4e-47	8584
Streptococcus australis MGS:0310	phenol sulfate	0.16	15	2.5e-50	2.4e-47	8584
Eubacteriales sp. MGS:0322	X - 11315	0.16	15	2.5e-50	2.4e-47	8584
Oscillospiraceae sp. MGS:0142	2-furoylcarnitine	0.24	15.1	2.7e-50	2.6e-47	3812
Eubacteriales sp. MGS:0178	X - 22509	0.16	15	2.8e-50	2.6e-47	8584
Eubacteriales sp. MGS:0633	X - 22162	-0.16	-15	2.9e-50	2.8e-47	8584
Anaerotignum faecicola MGS:0090	X - 12411	-0.16	-15	3e-50	2.9e-47	8584
Flavonifractor plautii MGS:0079	X - 12013	-0.16	-15	3.1e-50	3e-47	8584
Oscillospiraceae sp. MGS:0774	5alpha-androstan-3beta,17alpha-diol disulfate	0.16	15	3.2e-50	3e-47	8584
Eubacteriales sp. MGS:0120	isoursodeoxycholate	-0.16	-15	3.6e-50	3.5e-47	8584
Odoribacter splanchnicus MGS:0041	aripiprazole	-0.16	-15	3.6e-50	3.5e-47	8584
Eubacteriales sp. MGS:0857	X - 11850	0.16	15	3.7e-50	3.6e-47	8584
Blautia obeum MGS:0001	phenylacetylcarnitine	-0.16	-15	3.8e-50	3.6e-47	8584
Flavonifractor sp. An10 MGS:0495	X - 12816	0.16	15	3.8e-50	3.7e-47	8584
Eubacteriales sp. MGS:0803	X - 21442	0.16	15	3.9e-50	3.7e-47	8584
Eubacteriales sp. MGS:0162	X - 18901	0.16	15	4e-50	3.8e-47	8584
Peptostreptococcaceae sp. MGS:0200	taurolithocholate 3-sulfate	-0.16	-15	4e-50	3.8e-47	8584
Eubacteriales sp. MGS:0013	X - 12216	-0.16	-15	4e-50	3.8e-47	8584
Eubacteriales sp. MGS:0102	cinnamoylglycine	0.16	15	4.1e-50	3.9e-47	8584
Intestinibacillus sp. Marseille-P4005 MGS:0168	phenylacetate	-0.16	-15	4.2e-50	4e-47	8584
[Clostridium] symbiosum MGS:0370	p-cresol glucuronide*	0.16	15	4.2e-50	4e-47	8584
Intestinibacter sp. MGS:0194	3-hydroxyhippurate	0.16	15	4.2e-50	4e-47	8584
Eubacteriales sp. MGS:0156	X - 11850	0.16	15	4.3e-50	4.1e-47	8584
Oscillospiraceae sp. MGS:0429	3-hydroxy-2-methylpyridine sulfate	0.16	15	4.4e-50	4.2e-47	8584
Clostridiaceae sp. MGS:1142	cholate	0.16	15	4.4e-50	4.2e-47	8584
Clostridium disporicum MGS:0222	hippurate	0.16	15	4.7e-50	4.5e-47	8584
Cloacibacillus evryensis MGS:0566	5alpha-androstan-3beta,17alpha-diol disulfate	0.16	15	4.8e-50	4.5e-47	8584
Dorea formicigenerans MGS:0006	X - 23587	0.16	15	4.8e-50	4.6e-47	8584
Clostridium phoceensis MGS:0014	nicotinamide riboside	0.16	15	4.9e-50	4.6e-47	8584
Faecalibacterium prausnitzii MGS:0025	phenylacetylcarnitine	-0.16	-15	5e-50	4.7e-47	8584
Oscillospiraceae sp. MGS:0142	hydroxycotinine	0.16	15	5e-50	4.7e-47	8584
Clostridium sp. AT4 MGS:0347	cinnamoylglycine	-0.16	-15	5e-50	4.8e-47	8584
Anaeromassilibacillus sp. Marseille-P3371 MGS:0304	2,3-dihydroxypyridine	0.16	15	5.6e-50	5.3e-47	8584
Clostridium sp. TM06-18 MGS:0048	glycodeoxycholate	0.16	15	5.6e-50	5.3e-47	8584
Anaerotruncus colihominis MGS:0307	cholic acid glucuronide	-0.16	-15	5.6e-50	5.3e-47	8584
Methanobrevibacter smithii MGS:0152	X - 22162	-0.16	-15	5.9e-50	5.6e-47	8584
Ruthenibacterium lactatiformans MGS:0020	deoxycholate	0.16	15	6.4e-50	6e-47	8584
Flavonifractor plautii MGS:0079	X - 21821	-0.16	-15	6.5e-50	6.2e-47	8584
Clostridium disporicum MGS:0222	X - 17367	0.16	15	6.6e-50	6.3e-47	8584
Oscillospiraceae sp. MGS:0739	3-hydroxy-2-methylpyridine sulfate	0.16	14.9	6.7e-50	6.4e-47	8584
Oscillospiraceae sp. MGS:0665	X - 12216	0.16	14.9	6.9e-50	6.5e-47	8584
Eubacteriales sp. MGS:0102	citraconate/glutaconate	0.16	14.9	7e-50	6.6e-47	8583
Roseburia inulinivorans MGS:0036	branched chain 14:0 dicarboxylic acid**	-0.16	-14.9	7.1e-50	6.7e-47	8584
Faecalibacterium sp. OF04-11AC MGS:0070	phenylacetylglutamine	-0.16	-14.9	7.2e-50	6.8e-47	8584
Clostridiaceae sp. MGS:0431	3-phenylpropionate (hydrocinnamate)	-0.16	-14.9	7.3e-50	6.9e-47	8584
Bacteroides ovatus MGS:0031	X - 11843	-0.16	-14.9	7.3e-50	6.9e-47	8584
Eubacteriales sp. MGS:0439	X - 24811	0.16	14.9	7.3e-50	6.9e-47	8584
Eubacteriales sp. MGS:0709	p-cresol glucuronide*	0.16	14.9	7.6e-50	7.2e-47	8584
Eubacteriales sp. MGS:0383	X - 12013	0.16	14.9	7.8e-50	7.3e-47	8584
Clostridium sp. MGS:1174	glycoursodeoxycholic acid sulfate (1)	0.16	14.9	8.2e-50	7.7e-47	8584
Eubacteriales sp. MGS:0635	X - 12816	0.16	14.9	8.5e-50	8e-47	8584
Oscillospiraceae sp. MGS:0774	X - 12261	0.16	14.9	8.6e-50	8e-47	8584
Bacteroidales sp. MGS:0147	X - 11850	0.16	14.9	8.7e-50	8.2e-47	8584
Enterocloster citroniae MGS:0285	X - 17354	-0.16	-14.9	8.9e-50	8.3e-47	8584
Eubacteriales sp. MGS:1045	X - 12261	0.16	14.9	9e-50	8.5e-47	8584
Romboutsia timonensis MGS:0053	3-(3-hydroxyphenyl)propionate	0.16	14.9	1e-49	9.4e-47	8584
Blautia obeum MGS:0001	glycodeoxycholate 3-sulfate	0.16	14.9	1.1e-49	9.9e-47	8584
Eubacteriales sp. MGS:0100	X - 21752	0.16	14.9	1.1e-49	9.9e-47	8584
Agathobaculum sp. MGS:0679	hydroxycotinine	0.16	14.9	1.1e-49	1e-46	8584
Clostridia sp. MGS:0746	X - 12013	0.16	14.9	1.1e-49	1e-46	8584
Eubacteriales sp. MGS:0803	4-ethylcatechol sulfate	0.16	14.9	1.1e-49	1e-46	8584
Eubacteriales sp. MGS:0502	deoxycholate	-0.16	-14.9	1.1e-49	1e-46	8584
Eubacteriales sp. MGS:0311	X - 13729	0.16	14.9	1.1e-49	1e-46	8584
Eubacteriales sp. MGS:0083	X - 25503	0.16	14.9	1.2e-49	1.1e-46	8584
Firmicutes sp. MGS:0398	X - 17354	0.16	14.9	1.2e-49	1.1e-46	8584
Eubacteriales sp. MGS:0270	3-phenylpropionate (hydrocinnamate)	0.16	14.9	1.2e-49	1.1e-46	8584
Eubacteriales sp. MGS:0468	X - 12261	0.16	14.9	1.2e-49	1.1e-46	8584
Eubacteriales sp. MGS:0137	X - 23662	-0.16	-14.9	1.2e-49	1.1e-46	8584
Methanobrevibacter smithii MGS:0152	X - 12816	0.16	14.9	1.3e-49	1.2e-46	8584
Eubacteriales sp. MGS:0439	phenylacetylglutamine	0.16	14.9	1.3e-49	1.2e-46	8584
Eubacteriales sp. MGS:0196	X - 17354	0.16	14.9	1.3e-49	1.2e-46	8584
Butyricimonas faecalis MGS:0394	X - 16124	0.16	14.9	1.3e-49	1.2e-46	8584
Peptostreptococcaceae sp. MGS:0200	glycodeoxycholate	-0.16	-14.9	1.3e-49	1.2e-46	8584
Flavonifractor plautii MGS:0079	X - 16124	-0.16	-14.9	1.3e-49	1.2e-46	8584
Eubacteriales sp. MGS:1055	X - 12013	0.16	14.9	1.3e-49	1.2e-46	8584
Blautia massiliensis MGS:0023	carotene diol (2)	-0.16	-14.9	1.3e-49	1.3e-46	8584
Eubacteriales sp. MGS:0857	X - 12261	0.16	14.9	1.4e-49	1.3e-46	8584
Bacteria sp. MGS:0483	phenylacetylglutamate	0.16	14.9	1.4e-49	1.3e-46	8584
Eubacteriales sp. MGS:0353	p-cresol sulfate	0.16	14.9	1.5e-49	1.4e-46	8584
Eubacterium sp. AM49-13BH MGS:0251	X - 12306	0.16	14.9	1.5e-49	1.4e-46	8584
Clostridia sp. MGS:0368	X - 17354	0.16	14.9	1.5e-49	1.4e-46	8584
Eubacteriales sp. MGS:0284	phenylacetate	0.16	14.9	1.5e-49	1.4e-46	8584
Agathobaculum sp. MGS:0679	cotinine N-oxide	0.16	14.9	1.5e-49	1.4e-46	8584
Dorea formicigenerans MGS:0006	catechol sulfate	-0.16	-14.9	1.7e-49	1.6e-46	8584
Ruthenibacterium lactatiformans MGS:0020	isoursodeoxycholate	0.16	14.9	1.7e-49	1.6e-46	8584
[Clostridium] innocuum MGS:0365	cinnamoylglycine	-0.16	-14.9	1.7e-49	1.6e-46	8584
Ruminococcus sp. AF41-9 MGS:0203	X - 12261	-0.16	-14.9	1.8e-49	1.6e-46	8584
Ruthenibacterium lactatiformans MGS:0020	deoxycholic acid 12-sulfate*	0.16	14.9	1.8e-49	1.7e-46	8584
Oscillospiraceae sp. MGS:0343	X - 26062	0.16	14.9	1.8e-49	1.7e-46	8584
Bifidobacterium longum subsp. longum MGS:0038	1,5-anhydroglucitol (1,5-AG)	0.16	14.9	1.9e-49	1.7e-46	8584
Collinsella aerofaciens MGS:0019	branched chain 14:0 dicarboxylic acid**	-0.16	-14.9	1.9e-49	1.7e-46	8584
Blautia sp. MGS:0416	X - 12283	-0.16	-14.9	1.9e-49	1.7e-46	8584
Eubacteriales sp. MGS:0383	X - 12216	0.16	14.9	1.9e-49	1.8e-46	8584
Eubacteriales sp. MGS:0149	X - 13729	0.16	14.9	2.1e-49	1.9e-46	8584
Romboutsia timonensis MGS:0053	X - 25433	-0.16	-14.9	2.1e-49	1.9e-46	8584
Lachnospiraceae sp. MGS:0433	3-hydroxycotinine glucuronide	0.16	14.9	2.1e-49	1.9e-46	8584
Eubacteriales sp. MGS:0083	X - 21752	0.16	14.9	2.1e-49	1.9e-46	8584
Clostridium sp. MGS:0059	phenylacetylcarnitine	-0.16	-14.9	2.1e-49	2e-46	8584
Pseudoflavonifractor sp. An184 MGS:0253	glycyrrhetinate	0.16	14.9	2.2e-49	2e-46	8584
Oscillospiraceae sp. MGS:0388	4-ethylcatechol sulfate	0.16	14.9	2.2e-49	2e-46	8584
Eubacteriales sp. MGS:0162	phenylacetylglutamate	0.16	14.9	2.2e-49	2.1e-46	8584
Eubacteriales sp. MGS:0102	3-methyl catechol sulfate (1)	0.16	14.9	2.4e-49	2.2e-46	8584
Lachnospiraceae sp. MGS:0433	3-methyl catechol sulfate (1)	0.16	14.9	2.4e-49	2.2e-46	8584
Eubacteriales sp. MGS:0762	p-cresol sulfate	0.16	14.9	2.5e-49	2.3e-46	8584
Lachnospiraceae sp. MGS:0336	3-hydroxypyridine sulfate	0.16	14.9	2.5e-49	2.3e-46	8584
Lachnospiraceae sp. MGS:0043	X - 23997	-0.16	-14.9	2.6e-49	2.4e-46	8584
Mogibacterium kristiansenii MGS:0522	X - 16124	0.16	14.9	2.6e-49	2.4e-46	8584
Clostridia sp. MGS:0623	X - 12816	0.16	14.9	2.7e-49	2.4e-46	8584
Eubacteriales sp. MGS:0125	phenylacetylglutamate	0.16	14.9	2.7e-49	2.5e-46	8584
Oscillibacter sp. MGS:0372	5-hydroxyhexanoate	0.16	14.9	2.8e-49	2.6e-46	8584
Roseburia intestinalis MGS:0078	X - 12013	-0.16	-14.8	2.9e-49	2.6e-46	8584
Eubacteriales sp. MGS:0229	X - 25503	0.16	14.8	2.9e-49	2.7e-46	8584
Blautia sp. AF19-10LB MGS:0157	carotene diol (2)	0.16	14.8	2.9e-49	2.7e-46	8584
Massilistercora timonensis MGS:0458	5-hydroxyhexanoate	0.16	14.8	3e-49	2.8e-46	8584
Odoribacter splanchnicus MGS:0041	didesmethylcitalopram*	-0.16	-14.8	3.2e-49	2.9e-46	8584
Eubacteriales sp. MGS:0345	3-hydroxypyridine glucuronide	0.16	14.8	3.2e-49	2.9e-46	8584
Eubacteriales sp. MGS:0145	paraxanthine	0.16	14.8	3.3e-49	3e-46	8584
Eubacteriales sp. MGS:0580	X - 23997	0.16	14.8	3.4e-49	3.1e-46	8584
Eubacteriales sp. MGS:0335	deoxycholate	0.16	14.8	3.6e-49	3.2e-46	8584
Eubacteriales sp. MGS:0962	X - 11843	0.16	14.8	3.7e-49	3.3e-46	8584
Massilistercora timonensis MGS:0458	X - 23655	0.16	14.8	3.8e-49	3.5e-46	8584
Oscillospiraceae sp. MGS:0104	taurodeoxycholic acid 3-sulfate	0.16	14.8	3.8e-49	3.5e-46	8584
Blautia massiliensis MGS:0023	X - 11850	-0.16	-14.8	3.9e-49	3.5e-46	8584
Oscillospiraceae sp. MGS:0461	X - 12261	0.16	14.8	4e-49	3.6e-46	8584
Clostridium sp. AT4 MGS:0347	hippurate	-0.16	-14.8	4e-49	3.6e-46	8584
Romboutsia timonensis MGS:0053	X - 23587	-0.16	-14.8	4.1e-49	3.7e-46	8584
Eubacteriales sp. MGS:0196	5alpha-androstan-3beta,17alpha-diol disulfate	0.16	14.8	4.2e-49	3.8e-46	8584
Eubacteriales sp. MGS:0335	isoursodeoxycholate	0.16	14.8	4.3e-49	3.9e-46	8584
Eubacteriales sp. MGS:0045	X - 23587	0.16	14.8	4.3e-49	3.9e-46	8584
Clostridium sp. TF06-15AC MGS:0032	phenylacetylglutamine	-0.16	-14.8	4.3e-49	3.9e-46	8584
Veillonella rogosae MGS:0324	carotene diol (2)	0.16	14.8	4.3e-49	3.9e-46	8584
Desulfovibrionales sp. MGS:0266	X - 12261	0.16	14.8	4.3e-49	3.9e-46	8584
Cloacibacillus evryensis MGS:0566	p-cresol glucuronide*	0.16	14.8	4.5e-49	4.1e-46	8584
Eubacteriales sp. MGS:0376	5-hydroxyhexanoate	0.16	14.8	4.6e-49	4.2e-46	8584
Faecalibacterium prausnitzii MGS:0010	X - 12126	-0.16	-14.8	4.6e-49	4.2e-46	8584
Anaeromassilibacillus sp. Marseille-P3371 MGS:0304	5-acetylamino-6-amino-3-methyluracil	0.16	14.8	4.9e-49	4.5e-46	8583
Eisenbergiella tayi MGS:0355	taurodeoxycholate	0.16	14.8	5e-49	4.5e-46	8584
Eubacteriales sp. MGS:0709	X - 11850	0.16	14.8	5.1e-49	4.6e-46	8584
Eubacteriales sp. MGS:0477	X - 17354	0.16	14.8	5.1e-49	4.6e-46	8584
Fusicatenibacter saccharivorans MGS:0004	X - 12126	-0.16	-14.8	5.1e-49	4.6e-46	8584
Coprococcus comes MGS:0016	X - 21752	-0.16	-14.8	5.3e-49	4.8e-46	8584
Clostridium sp. AT4 MGS:0347	X - 17354	-0.16	-14.8	5.7e-49	5.1e-46	8584
Roseburia intestinalis MGS:0078	X - 12216	-0.16	-14.8	5.7e-49	5.1e-46	8584
Eubacteriales sp. MGS:0100	X - 15728	0.16	14.8	5.9e-49	5.3e-46	8584
Oscillospiraceae sp. MGS:0207	X - 15728	0.16	14.8	5.9e-49	5.3e-46	8584
Intestinibacillus sp. Marseille-P4005 MGS:0168	cholic acid glucuronide	-0.16	-14.8	6e-49	5.4e-46	8584
Eubacteriales sp. MGS:0534	3-hydroxy-2-methylpyridine sulfate	0.16	14.8	6.2e-49	5.6e-46	8584
Eubacteriales sp. MGS:0083	branched chain 14:0 dicarboxylic acid**	0.16	14.8	7e-49	6.3e-46	8584
Veillonella parvula MGS:0220	glycodeoxycholate	-0.16	-14.8	7.2e-49	6.5e-46	8584
Alistipes onderdonkii subsp. vulgaris MGS:0047	X - 12851	0.16	14.8	7.2e-49	6.5e-46	8584
Eubacteriales sp. MGS:0105	3-ethylcatechol sulfate (1)	0.16	14.8	7.2e-49	6.5e-46	8584
Eubacteriales sp. MGS:0242	isoursodeoxycholate	-0.16	-14.8	7.4e-49	6.6e-46	8584
Anaeromassilibacillus sp. Marseille-P3371 MGS:0304	1,3-dimethylurate	0.16	14.8	7.5e-49	6.7e-46	8584
Eubacterium ramulus MGS:0068	phenylacetate	-0.16	-14.8	8.1e-49	7.2e-46	8584
Parolsenella catena MGS:0499	X - 12544	0.16	14.8	8.5e-49	7.6e-46	8584
Eubacteriales sp. MGS:0962	p-cresol sulfate	0.16	14.8	8.7e-49	7.8e-46	8584
Oscillibacter sp. PEA192 MGS:0021	branched chain 14:0 dicarboxylic acid**	-0.16	-14.8	9.1e-49	8.2e-46	8584
Eubacteriales sp. MGS:1065	cholic acid glucuronide	0.16	14.8	9.5e-49	8.5e-46	8584
Oscillospiraceae sp. MGS:0429	phenol sulfate	-0.16	-14.8	1e-48	9e-46	8584
Eubacteriales sp. MGS:0179	isoursodeoxycholate	-0.16	-14.8	1e-48	9e-46	8584
Intestinibacter bartlettii MGS:0115	3-hydroxyhippurate sulfate	0.16	14.8	1e-48	9.3e-46	8584
Intestinimonas massiliensis MGS:0198	X - 18935	0.24	14.9	1.1e-48	9.5e-46	3812
Enterocloster citroniae MGS:0285	5alpha-androstan-3beta,17alpha-diol disulfate	-0.16	-14.8	1.1e-48	9.5e-46	8584
Lachnospiraceae sp. MGS:0422	quinate	0.16	14.8	1.2e-48	1e-45	8583
Oscillospiraceae sp. MGS:0207	phenylacetate	0.16	14.8	1.2e-48	1.1e-45	8584
Eubacteriales sp. MGS:0100	carotene diol (1)	0.16	14.7	1.2e-48	1.1e-45	8584
Oscillospiraceae sp. MGS:0576	X - 22162	-0.16	-14.7	1.2e-48	1.1e-45	8584
Dorea sp. AF36-15AT MGS:0052	taurodeoxycholate	0.16	14.7	1.2e-48	1.1e-45	8584
Collinsella aerofaciens MGS:0019	glutarate (C5-DC)	0.16	14.7	1.2e-48	1.1e-45	8583
Blautia sp. AF19-10LB MGS:0157	carotene diol (1)	0.16	14.7	1.3e-48	1.1e-45	8584
Eubacteriales sp. MGS:0092	indoleacetate	0.16	14.7	1.3e-48	1.1e-45	8584
Eubacteriales sp. MGS:0269	X - 17354	0.16	14.7	1.3e-48	1.2e-45	8584
Eubacteriales sp. MGS:0197	X - 11843	0.16	14.7	1.3e-48	1.2e-45	8584
Clostridium sp. OF03-18AA MGS:0119	X - 12013	-0.16	-14.7	1.3e-48	1.2e-45	8584
Dorea sp. AF36-15AT MGS:0052	phenylacetate	-0.16	-14.7	1.3e-48	1.2e-45	8584
Intestinibacillus sp. Marseille-P4005 MGS:0168	cholate	-0.16	-14.7	1.3e-48	1.2e-45	8584
Faecalibacterium prausnitzii MGS:0025	X - 11850	-0.16	-14.7	1.4e-48	1.2e-45	8584
Oscillospiraceae sp. MGS:0429	X - 23655	0.16	14.7	1.5e-48	1.3e-45	8584
Eubacteriales sp. MGS:0100	X - 21842	0.16	14.7	1.5e-48	1.4e-45	8584
Roseburia inulinivorans MGS:0036	3-phenylpropionate (hydrocinnamate)	-0.16	-14.7	1.5e-48	1.4e-45	8584
Peptostreptococcaceae sp. MGS:0200	dihydroferulate	0.16	14.7	1.5e-48	1.4e-45	8584
Eubacteriales sp. MGS:0547	4-ethylcatechol sulfate	0.16	14.7	1.6e-48	1.4e-45	8584
Eubacteriales sp. MGS:0132	isoursodeoxycholate	-0.16	-14.7	1.6e-48	1.4e-45	8584
Oscillibacter sp. MGS:0372	quinate	0.16	14.7	1.7e-48	1.5e-45	8583
Dorea formicigenerans MGS:0006	4-ethylcatechol sulfate	-0.16	-14.7	1.8e-48	1.6e-45	8584
Eubacteriales sp. MGS:0128	deoxycholic acid 12-sulfate*	0.16	14.7	1.9e-48	1.7e-45	8584
Enterocloster aldenensis MGS:0362	X - 22834	0.16	14.7	1.9e-48	1.7e-45	8584
Intestinibacter bartlettii MGS:0115	hippurate	0.16	14.7	2e-48	1.8e-45	8584
Eubacteriales sp. MGS:0196	3-phenylpropionate (hydrocinnamate)	0.16	14.7	2e-48	1.8e-45	8584
Anaerostipes hadrus MGS:0003	X - 12261	-0.16	-14.7	2.1e-48	1.8e-45	8584
Lachnospiraceae sp. MGS:0040	p-cresol glucuronide*	-0.16	-14.7	2.1e-48	1.8e-45	8584
Eubacteriales sp. MGS:0531	5alpha-androstan-3beta,17alpha-diol disulfate	0.16	14.7	2.1e-48	1.9e-45	8584
Eubacteriales sp. MGS:0321	X - 11843	0.16	14.7	2.1e-48	1.9e-45	8584
Lachnospiraceae sp. MGS:0040	p-cresol sulfate	-0.16	-14.7	2.2e-48	1.9e-45	8584
Blautia obeum MGS:0001	X - 12816	-0.16	-14.7	2.2e-48	2e-45	8584
Eubacteriales sp. MGS:1055	X - 11850	0.16	14.7	2.3e-48	2e-45	8584
Eubacteriales sp. MGS:0317	X - 12013	0.16	14.7	2.3e-48	2e-45	8584
Eubacteriales sp. MGS:0311	X - 23662	-0.16	-14.7	2.3e-48	2e-45	8584
Eubacteriales sp. MGS:0697	X - 12261	0.16	14.7	2.3e-48	2e-45	8584
Eubacteriales sp. MGS:0284	phenylacetylglutamine	0.16	14.7	2.3e-48	2e-45	8584
Clostridium disporicum MGS:0222	1,5-anhydroglucitol (1,5-AG)	0.16	14.7	2.3e-48	2.1e-45	8584
Eubacteriales sp. MGS:0338	X - 21752	0.16	14.7	2.4e-48	2.1e-45	8584
Clostridia sp. MGS:0623	X - 23655	0.16	14.7	2.5e-48	2.2e-45	8584
Eubacteriales sp. MGS:0105	citramalate	0.16	14.7	2.5e-48	2.2e-45	8584
Eubacterium sp. AM49-13BH MGS:0251	carotene diol (2)	0.16	14.7	2.6e-48	2.3e-45	8584
Eubacteriales sp. MGS:0329	X - 22509	0.16	14.7	2.6e-48	2.3e-45	8584
Blautia obeum MGS:0001	X - 12126	-0.16	-14.7	2.6e-48	2.3e-45	8584
Eubacteriales sp. MGS:0342	X - 17354	0.16	14.7	2.6e-48	2.3e-45	8584
Eubacteriales sp. MGS:0531	X - 12216	0.16	14.7	2.7e-48	2.4e-45	8584
Eubacteriales sp. MGS:0179	cinnamoylglycine	0.16	14.7	2.8e-48	2.4e-45	8584
Eubacteriales sp. MGS:0376	X - 11843	0.16	14.7	2.8e-48	2.4e-45	8584
Oscillibacter sp. MGS:0372	X - 12816	0.16	14.7	2.9e-48	2.5e-45	8584
Eubacteriales sp. MGS:0175	X - 12013	0.16	14.7	2.9e-48	2.5e-45	8584
Oscillospiraceae sp. MGS:0461	X - 21442	0.16	14.7	3.1e-48	2.7e-45	8584
Clostridiaceae sp. MGS:1142	ursodeoxycholate	0.16	14.7	3.4e-48	2.9e-45	8584
Erysipelotrichales sp. MGS:0303	X - 23655	0.16	14.7	3.6e-48	3.2e-45	8584
Enterocloster aldenensis MGS:0362	phenol sulfate	0.16	14.7	3.8e-48	3.3e-45	8584
Clostridium sp. MGS:0050	X - 12216	-0.16	-14.7	3.9e-48	3.4e-45	8584
Eubacteriales sp. MGS:0311	phenylacetylcarnitine	0.16	14.7	4e-48	3.5e-45	8584
Oscillospiraceae sp. MGS:0665	X - 11843	0.16	14.7	4.1e-48	3.6e-45	8584
Eubacteriales sp. MGS:0242	taurodeoxycholate	-0.16	-14.7	4.2e-48	3.7e-45	8584
Eubacteriales sp. MGS:0438	4-ethylcatechol sulfate	0.16	14.7	4.3e-48	3.7e-45	8584
Eubacteriales sp. MGS:0511	4-ethylcatechol sulfate	0.16	14.7	4.3e-48	3.7e-45	8584
Eubacteriales sp. MGS:0105	X - 24811	0.16	14.7	4.4e-48	3.8e-45	8584
Eubacteriales sp. MGS:0230	5-hydroxyhexanoate	0.16	14.7	4.4e-48	3.8e-45	8584
Oscillibacter sp. MGS:0372	4-acetylcatechol sulfate (1)	0.16	14.7	4.5e-48	3.9e-45	8584
Flavonifractor plautii MGS:0079	carotene diol (2)	-0.16	-14.7	4.5e-48	3.9e-45	8584
Flavonifractor plautii MGS:0079	X - 11843	-0.16	-14.7	4.5e-48	3.9e-45	8584
Eubacteriales sp. MGS:0697	X - 12013	0.16	14.7	4.6e-48	4e-45	8584
Fusicatenibacter saccharivorans MGS:0004	4-ethylcatechol sulfate	-0.16	-14.7	4.9e-48	4.2e-45	8584
Eubacteriales sp. MGS:0242	X - 12306	0.16	14.7	4.9e-48	4.3e-45	8584
Eubacteriales sp. MGS:0311	indole-3-carboxylate	0.16	14.7	5e-48	4.3e-45	8584
Clostridiaceae sp. MGS:0431	X - 22834	0.16	14.7	5e-48	4.3e-45	8584
Eubacteriales sp. MGS:0383	p-cresol sulfate	0.16	14.7	5.1e-48	4.4e-45	8584
Oscillospiraceae sp. MGS:0142	1,7-dimethylurate	0.16	14.6	5.5e-48	4.7e-45	8584
Eubacteriales sp. MGS:0154	X - 15728	0.16	14.6	5.6e-48	4.9e-45	8584
Eubacteriales sp. MGS:0317	p-cresol sulfate	0.16	14.6	5.6e-48	4.9e-45	8584
Ruminococcus sp. MGS:0131	X - 23997	-0.16	-14.6	6.1e-48	5.2e-45	8584
Blautia obeum MGS:0001	phenol sulfate	0.16	14.6	6.1e-48	5.3e-45	8584
Eubacteriales sp. MGS:0338	phenylacetate	0.16	14.6	6.6e-48	5.7e-45	8584
Blautia sp. AF19-10LB MGS:0157	indolepropionate	0.16	14.6	6.6e-48	5.7e-45	8584
Eubacteriales sp. MGS:0213	5-hydroxyhexanoate	0.16	14.6	6.7e-48	5.8e-45	8584
Roseburia intestinalis MGS:0078	X - 11843	-0.16	-14.6	7.1e-48	6.1e-45	8584
Eubacteriales sp. MGS:0477	X - 22509	0.16	14.6	7.2e-48	6.2e-45	8584
Clostridia sp. MGS:0011	X - 12216	-0.16	-14.6	7.2e-48	6.2e-45	8584
Haemophilus parainfluenzae MGS:0181	glycodeoxycholate	-0.16	-14.6	7.3e-48	6.3e-45	8584
Anaerotignum faecicola MGS:0090	catechol sulfate	-0.16	-14.6	7.3e-48	6.3e-45	8584
Anaerotruncus colihominis MGS:0307	hyocholate	-0.16	-14.6	7.6e-48	6.6e-45	8584
Lachnospiraceae sp. MGS:0043	X - 11850	-0.16	-14.6	7.7e-48	6.6e-45	8584
Eubacteriales sp. MGS:0329	X - 12816	0.16	14.6	7.9e-48	6.8e-45	8584
Oscillospiraceae sp. MGS:0134	quinate	0.16	14.6	8.6e-48	7.4e-45	8583
Flavonifractor sp. An10 MGS:0495	5-hydroxyhexanoate	0.16	14.6	8.7e-48	7.5e-45	8584
Eubacteriales sp. MGS:0322	deoxycholic acid 12-sulfate*	-0.16	-14.6	8.7e-48	7.5e-45	8584
Oscillibacter sp. PEA192 MGS:0021	cholate	-0.16	-14.6	9e-48	7.7e-45	8584
Peptostreptococcaceae sp. MGS:0200	X - 22834	-0.16	-14.6	9.1e-48	7.8e-45	8584
Oscillospiraceae sp. MGS:0576	X - 23655	0.16	14.6	1.1e-47	9e-45	8584
Eubacteriales sp. MGS:0711	X - 12261	0.16	14.6	1.1e-47	9e-45	8584
Lachnospiraceae sp. MGS:0172	X - 23997	-0.16	-14.6	1.1e-47	9.2e-45	8584
Eubacteriales sp. MGS:0744	X - 23997	0.16	14.6	1.1e-47	9.3e-45	8584
Eubacteriales sp. MGS:0069	X - 25523	0.16	14.6	1.1e-47	9.4e-45	8584
Lachnospiraceae sp. MGS:0725	cholate	-0.16	-14.6	1.1e-47	9.6e-45	8584
Butyricicoccus sp. MGS:0008	5alpha-androstan-3beta,17alpha-diol disulfate	-0.16	-14.6	1.1e-47	9.8e-45	8584
Eubacteriales sp. MGS:0383	X - 25503	0.16	14.6	1.1e-47	9.8e-45	8584
Eubacteriales sp. MGS:0145	1,7-dimethylurate	0.16	14.6	1.2e-47	1e-44	8584
Blautia obeum MGS:0001	indoleacetate	-0.16	-14.6	1.2e-47	1e-44	8584
Oscillospiraceae sp. MGS:0739	X - 11843	0.16	14.6	1.2e-47	1.1e-44	8584
Anaerobutyricum hallii MGS:0012	X - 12013	-0.16	-14.6	1.2e-47	1.1e-44	8584
Veillonella dispar MGS:0227	5-hydroxyhexanoate	-0.16	-14.6	1.3e-47	1.1e-44	8584
Eubacteriales sp. MGS:0547	X - 12816	0.16	14.6	1.3e-47	1.1e-44	8584
Veillonella parvula MGS:0220	5-hydroxyhexanoate	-0.16	-14.6	1.3e-47	1.1e-44	8584
Bifidobacterium dentium MGS:0579	chenodeoxycholate	0.16	14.6	1.4e-47	1.2e-44	8584
Dorea formicigenerans MGS:0006	isoursodeoxycholate	0.16	14.6	1.4e-47	1.2e-44	8584
Lachnoclostridium sp. MGS:0655	X - 12851	0.16	14.6	1.6e-47	1.3e-44	8584
Veillonella parvula MGS:0220	X - 11850	-0.16	-14.6	1.6e-47	1.3e-44	8584
Bacteria sp. MGS:0483	X - 12013	0.16	14.6	1.6e-47	1.4e-44	8584
Eubacteriales sp. MGS:0163	X - 11843	0.16	14.6	1.6e-47	1.4e-44	8584
Eubacteriales sp. MGS:0215	phenylacetate	0.16	14.6	1.7e-47	1.4e-44	8584
Clostridia sp. MGS:0094	X - 11850	0.16	14.6	1.8e-47	1.5e-44	8584
Intestinibacter bartlettii MGS:0115	2-methoxyhydroquinone sulfate (2)	0.16	14.6	1.9e-47	1.6e-44	8584
[Ruminococcus] gnavus MGS:0239	hippurate	-0.16	-14.6	1.9e-47	1.6e-44	8584
Oscillospiraceae sp. MGS:0665	X - 17354	0.16	14.6	1.9e-47	1.6e-44	8584
Anaerostipes hadrus MGS:0003	p-cresol glucuronide*	-0.16	-14.6	1.9e-47	1.7e-44	8584
Eubacteriales sp. MGS:0628	X - 12261	0.16	14.6	2e-47	1.7e-44	8584
Clostridium phoceensis MGS:0014	X - 25503	-0.16	-14.6	2e-47	1.7e-44	8584
Eubacteriales sp. MGS:0254	X - 11315	-0.16	-14.6	2e-47	1.7e-44	8584
Eubacteriales sp. MGS:0145	nicotinamide riboside	0.16	14.6	2.1e-47	1.8e-44	8584
Faecalibacterium prausnitzii MGS:0010	X - 13729	-0.16	-14.5	2.2e-47	1.8e-44	8584
Eubacteriales sp. MGS:0709	p-cresol sulfate	0.16	14.5	2.2e-47	1.9e-44	8584
Lachnospiraceae sp. MGS:0336	3-methyl catechol sulfate (1)	0.16	14.5	2.3e-47	1.9e-44	8584
Mediterraneibacter glycyrrhizinilyticus MGS:0314	X - 17354	-0.16	-14.5	2.4e-47	2.1e-44	8584
Faecalibacterium prausnitzii MGS:0378	phenylacetylcarnitine	-0.16	-14.5	2.5e-47	2.1e-44	8584
Lachnospiraceae sp. MGS:0336	phenol sulfate	-0.16	-14.5	2.6e-47	2.2e-44	8584
Eubacteriales sp. MGS:0162	p-cresol sulfate	0.16	14.5	2.6e-47	2.2e-44	8584
Clostridia sp. MGS:0463	phenylacetate	0.16	14.5	2.6e-47	2.2e-44	8584
Eubacteriales sp. MGS:0284	X - 11850	0.16	14.5	2.6e-47	2.2e-44	8584
Blautia obeum MGS:0001	glycodeoxycholate	0.16	14.5	2.7e-47	2.3e-44	8584
Eubacteriales sp. MGS:0289	3-hydroxy-2-methylpyridine sulfate	0.16	14.5	2.8e-47	2.3e-44	8584
Eubacteriales sp. MGS:0162	X - 23662	-0.16	-14.5	2.8e-47	2.3e-44	8584
Anaerostipes hadrus MGS:0003	X - 16124	-0.16	-14.5	2.8e-47	2.4e-44	8584
Anaerotruncus colihominis MGS:0307	phenol sulfate	0.16	14.5	2.9e-47	2.5e-44	8584
Eubacteriales sp. MGS:0229	X - 12261	0.16	14.5	3e-47	2.5e-44	8584
Coprobacillus sp. MGS:0022	isoursodeoxycholate	0.16	14.5	3e-47	2.5e-44	8584
Bifidobacterium adolescentis MGS:0056	1,5-anhydroglucitol (1,5-AG)	0.16	14.5	3.1e-47	2.6e-44	8584
Eubacteriales sp. MGS:0149	4-ethylcatechol sulfate	0.16	14.5	3.2e-47	2.7e-44	8584
Mogibacterium kristiansenii MGS:0522	6-hydroxyindole sulfate	-0.16	-14.5	3.2e-47	2.7e-44	8584
Clostridium sp. MGS:0059	X - 21821	0.16	14.5	3.2e-47	2.7e-44	8584
Firmicutes sp. MGS:0301	X - 22509	0.16	14.5	3.2e-47	2.7e-44	8584
Eubacteriales sp. MGS:0062	glycoursodeoxycholic acid sulfate (1)	-0.16	-14.5	3.3e-47	2.8e-44	8584
Sellimonas intestinalis MGS:0417	isoursodeoxycholate	0.16	14.5	3.3e-47	2.8e-44	8584
Phocaeicola vulgatus MGS:0005	hydroxybupropion	-0.16	-14.5	3.4e-47	2.9e-44	8584
Clostridium disporicum MGS:0222	dihydroferulate	0.16	14.5	3.5e-47	2.9e-44	8584
Eubacteriales sp. MGS:0338	X - 22162	-0.16	-14.5	3.8e-47	3.1e-44	8584
Eubacteriales sp. MGS:0100	isoursodeoxycholate	-0.16	-14.5	3.8e-47	3.2e-44	8584
Eubacteriales sp. MGS:0144	X - 23997	0.16	14.5	3.9e-47	3.3e-44	8584
Eubacteriales sp. MGS:0105	1,3-dimethylurate	0.16	14.5	4e-47	3.3e-44	8584
Eubacteriales sp. MGS:0548	X - 23655	0.16	14.5	4e-47	3.4e-44	8584
Ruminococcus sp. AF41-9 MGS:0203	X - 11843	-0.16	-14.5	4.1e-47	3.4e-44	8584
Eubacteriales sp. MGS:1065	X - 12411	0.16	14.5	4.1e-47	3.4e-44	8584
Fusicatenibacter saccharivorans MGS:0004	X - 21752	-0.16	-14.5	4.1e-47	3.4e-44	8584
Eubacterium sp. AM49-13BH MGS:0251	carotene diol (1)	0.16	14.5	4.2e-47	3.5e-44	8584
Eubacteriales sp. MGS:0230	quinate	0.16	14.5	4.6e-47	3.8e-44	8583
Blautia obeum MGS:0001	X - 23587	0.16	14.5	4.7e-47	3.9e-44	8584
Anaerostipes hadrus MGS:0003	X - 17354	-0.16	-14.5	4.8e-47	4e-44	8584
Dorea sp. AF36-15AT MGS:0052	glycodeoxycholate 3-sulfate	0.16	14.5	4.9e-47	4.1e-44	8584
Eubacteriales sp. MGS:0118	hippurate	0.16	14.5	4.9e-47	4.1e-44	8584
Lachnospiraceae sp. MGS:0393	X - 22834	0.16	14.5	5e-47	4.1e-44	8584
Clostridia sp. MGS:0272	5alpha-androstan-3beta,17alpha-diol disulfate	0.16	14.5	5.2e-47	4.3e-44	8584
Oscillospiraceae sp. MGS:0072	ursodeoxycholate	-0.16	-14.5	5.2e-47	4.3e-44	8584
Clostridium sp. TM06-18 MGS:0048	isoursodeoxycholate	0.16	14.5	5.2e-47	4.3e-44	8584
Eubacteriales sp. MGS:0563	X - 11843	0.16	14.5	5.3e-47	4.4e-44	8584
Clostridium sp. AT4 MGS:0347	X - 12306	-0.16	-14.5	5.3e-47	4.4e-44	8584
Eubacteriales sp. MGS:0069	X - 11850	0.16	14.5	5.4e-47	4.5e-44	8584
Oscillospiraceae sp. MGS:0142	5-acetylamino-6-formylamino-3-methyluracil	0.16	14.5	5.5e-47	4.6e-44	8583
Eubacteriales sp. MGS:0092	11beta-hydroxyetiocholanolone glucuronide*	0.16	14.5	5.5e-47	4.6e-44	8584
Eubacteriales sp. MGS:0329	4-ethylcatechol sulfate	0.16	14.5	5.6e-47	4.6e-44	8584
Lachnospiraceae sp. MGS:0336	citraconate/glutaconate	0.16	14.5	5.7e-47	4.7e-44	8583
Oscillibacter sp. PEA192 MGS:0021	carotene diol (2)	-0.16	-14.5	5.7e-47	4.7e-44	8584
Eubacteriales sp. MGS:0744	5-hydroxyhexanoate	0.16	14.5	6.2e-47	5.1e-44	8584
Flavonifractor plautii MGS:0079	X - 23662	0.16	14.5	6.2e-47	5.1e-44	8584
Oscillospiraceae sp. MGS:0774	4-ethylcatechol sulfate	0.16	14.5	6.3e-47	5.2e-44	8584
Oscillospiraceae sp. MGS:0774	X - 11850	0.16	14.5	6.4e-47	5.3e-44	8584
Phocaeicola vulgatus MGS:0005	X - 11850	-0.16	-14.5	6.5e-47	5.4e-44	8584
Lachnospiraceae sp. MGS:0180	X - 16124	0.15	14.5	7.2e-47	5.9e-44	8584
[Ruminococcus] gnavus MGS:0239	X - 21821	-0.15	-14.5	7.2e-47	5.9e-44	8584
Veillonella rogosae MGS:0324	X - 22834	-0.15	-14.5	7.3e-47	6.1e-44	8584
Clostridia sp. MGS:0276	X - 21442	0.15	14.5	7.4e-47	6.1e-44	8584
Oscillospiraceae sp. MGS:0072	p-cresol sulfate	0.15	14.5	7.4e-47	6.1e-44	8584
Blautia hydrogenotrophica MGS:0430	X - 22834	0.15	14.5	7.5e-47	6.2e-44	8584
Eubacteriales sp. MGS:0353	p-cresol glucuronide*	0.15	14.5	7.5e-47	6.2e-44	8584
Eubacteriales sp. MGS:0408	X - 23997	0.15	14.5	7.8e-47	6.4e-44	8584
Clostridium disporicum MGS:0222	deoxycholic acid 3-sulfate	0.23	14.6	7.8e-47	6.4e-44	3812
Eubacteriales sp. MGS:0197	phenylacetate	0.15	14.5	8.2e-47	6.8e-44	8584
[Clostridium] symbiosum MGS:0370	isoursodeoxycholate	0.15	14.5	8.4e-47	6.9e-44	8584
Veillonella rogosae MGS:0324	hydroxy-CMPF*	0.15	14.5	8.6e-47	7.1e-44	8584
Coprococcus eutactus MGS:0155	X - 21821	0.15	14.5	8.6e-47	7.1e-44	8584
Massilistercora timonensis MGS:0458	3-hydroxy-2-methylpyridine sulfate	0.15	14.5	8.9e-47	7.3e-44	8584
Eubacteriales sp. MGS:0345	4-vinylcatechol sulfate	0.15	14.4	9.2e-47	7.5e-44	8584
Oscillospiraceae sp. MGS:0429	X - 17354	0.15	14.4	9.3e-47	7.7e-44	8584
Blautia massiliensis MGS:0023	deoxycholic acid 12-sulfate*	0.15	14.4	9.8e-47	8e-44	8584
Eubacteriales sp. MGS:0803	X - 24811	0.15	14.4	1e-46	8.5e-44	8584
Eubacteriales sp. MGS:0309	X - 16124	0.15	14.4	1e-46	8.5e-44	8584
Enterocloster aldenensis MGS:0362	3-phenylpropionate (hydrocinnamate)	-0.15	-14.4	1.1e-46	8.9e-44	8584
Lachnospiraceae sp. MGS:0180	X - 25503	0.15	14.4	1.1e-46	9e-44	8584
Oscillospiraceae sp. MGS:0384	X - 21442	0.15	14.4	1.1e-46	9.4e-44	8584
Roseburia inulinivorans MGS:0036	cinnamoylglycine	-0.15	-14.4	1.1e-46	9.4e-44	8584
Prevotella copri MGS:0237	propionylglycine	0.15	14.4	1.2e-46	9.4e-44	8584
Eubacteriales sp. MGS:0161	X - 22509	0.15	14.4	1.2e-46	9.5e-44	8584
Oscillospiraceae sp. MGS:0461	X - 11843	0.15	14.4	1.2e-46	9.5e-44	8584
Eubacteriales sp. MGS:0242	beta-cryptoxanthin	0.15	14.4	1.2e-46	9.5e-44	8584
Oscillibacter sp. MGS:0243	p-cresol sulfate	0.15	14.4	1.2e-46	9.6e-44	8584
Eubacteriales sp. MGS:0547	X - 22162	-0.15	-14.4	1.2e-46	9.8e-44	8584
Eubacteriales sp. MGS:0843	X - 12816	0.15	14.4	1.2e-46	1e-43	8584
Oscillospiraceae sp. MGS:0612	X - 17354	0.15	14.4	1.3e-46	1e-43	8584
Clostridia sp. MGS:0140	4-ethylcatechol sulfate	0.15	14.4	1.3e-46	1.1e-43	8584
Eubacteriales sp. MGS:0197	phenylacetylglutamine	0.15	14.4	1.3e-46	1.1e-43	8584
Bifidobacterium bifidum MGS:0262	hyocholate	0.15	14.4	1.3e-46	1.1e-43	8584
Eubacteriales sp. MGS:0506	phenylacetate	0.15	14.4	1.4e-46	1.1e-43	8584
Oscillospiraceae sp. MGS:0223	X - 21752	0.15	14.4	1.4e-46	1.1e-43	8584
Lachnospiraceae sp. MGS:0040	phenylacetylglutamate	-0.15	-14.4	1.4e-46	1.1e-43	8584
Eubacteriales sp. MGS:0158	5alpha-androstan-3beta,17alpha-diol disulfate	0.15	14.4	1.4e-46	1.2e-43	8584
Oscillospiraceae sp. MGS:0429	X - 22509	0.15	14.4	1.4e-46	1.2e-43	8584
Phocaeicola vulgatus MGS:0005	rivaroxaban	-0.15	-14.4	1.4e-46	1.2e-43	8584
Dorea longicatena MGS:0039	p-cresol sulfate	-0.15	-14.4	1.5e-46	1.2e-43	8584
Eubacteriales sp. MGS:0215	X - 21442	0.15	14.4	1.6e-46	1.3e-43	8584
Faecalibacterium prausnitzii MGS:0025	X - 12013	-0.15	-14.4	1.6e-46	1.3e-43	8584
Eubacteriales sp. MGS:0105	phenylacetylglutamine	-0.15	-14.4	1.6e-46	1.3e-43	8584
Eubacteriales sp. MGS:0349	5alpha-androstan-3beta,17alpha-diol disulfate	0.15	14.4	1.6e-46	1.3e-43	8584
Eubacteriales sp. MGS:0408	4-ethylcatechol sulfate	0.15	14.4	1.6e-46	1.3e-43	8584
Eubacteriales sp. MGS:0179	hyocholate	0.15	14.4	1.6e-46	1.3e-43	8584
Oscillibacter sp. MGS:0243	2,3-dihydroxypyridine	0.15	14.4	1.7e-46	1.4e-43	8584
Enterocloster aldenensis MGS:0362	glycodeoxycholate 3-sulfate	0.15	14.4	1.7e-46	1.4e-43	8584
Turicibacter sanguinis MGS:0274	deoxycholic acid 12-sulfate*	-0.15	-14.4	1.7e-46	1.4e-43	8584
Eubacterium sp. AM49-13BH MGS:0251	glycodeoxycholate	-0.15	-14.4	1.7e-46	1.4e-43	8584
Blautia sp. AF19-10LB MGS:0157	ergothioneine	0.15	14.4	1.7e-46	1.4e-43	8584
Oscillospiraceae sp. MGS:0104	X - 22834	0.15	14.4	1.7e-46	1.4e-43	8584
Eubacteriales sp. MGS:0383	X - 11850	0.15	14.4	1.7e-46	1.4e-43	8584
Eubacteriales sp. MGS:0419	phenylacetylglutamine	0.15	14.4	1.8e-46	1.5e-43	8584
Eubacteriales sp. MGS:0531	p-cresol sulfate	0.15	14.4	1.9e-46	1.5e-43	8584
Eubacteriales sp. MGS:0270	X - 24344	0.15	14.4	1.9e-46	1.5e-43	8584
Phocaeicola vulgatus MGS:0005	ritalinic acid	-0.15	-14.4	1.9e-46	1.5e-43	8584
Eisenbergiella tayi MGS:0355	X - 23997	0.15	14.4	2e-46	1.6e-43	8584
Blautia sp. MGS:0416	X - 17351	-0.15	-14.4	2e-46	1.6e-43	8584
Erysipelotrichales sp. MGS:0303	4-ethylcatechol sulfate	0.15	14.4	2e-46	1.6e-43	8584
Eubacteriales sp. MGS:0803	quinate	0.15	14.4	2.1e-46	1.7e-43	8583
Blautia obeum MGS:0001	X - 25503	-0.15	-14.4	2.1e-46	1.7e-43	8584
Clostridium disporicum MGS:0753	ursocholate	0.23	14.5	2.1e-46	1.7e-43	3812
Lachnospiraceae sp. MGS:0422	X - 24811	0.15	14.4	2.1e-46	1.7e-43	8584
Eubacteriales sp. MGS:0427	hyocholate	0.15	14.4	2.1e-46	1.7e-43	8584
Fusicatenibacter saccharivorans MGS:0004	5-hydroxyhexanoate	-0.15	-14.4	2.2e-46	1.7e-43	8584
Anaerobutyricum hallii MGS:0012	phenylacetylglutamate	-0.15	-14.4	2.3e-46	1.8e-43	8584
Dorea sp. AF36-15AT MGS:0052	chenodeoxycholate	-0.15	-14.4	2.3e-46	1.9e-43	8584
Anaerotruncus colihominis MGS:0307	branched chain 14:0 dicarboxylic acid**	-0.15	-14.4	2.3e-46	1.9e-43	8584
Oscillospiraceae sp. MGS:0944	X - 11843	0.15	14.4	2.4e-46	1.9e-43	8584
Eubacteriales sp. MGS:0392	X - 11315	0.15	14.4	2.5e-46	2e-43	8584
Eubacteriales sp. MGS:0427	cholic acid glucuronide	0.15	14.4	2.7e-46	2.2e-43	8584
Eubacteriales sp. MGS:0426	deoxycholic acid 12-sulfate*	-0.15	-14.4	2.8e-46	2.3e-43	8584
Eubacteriales sp. MGS:0408	X - 12126	0.15	14.4	2.9e-46	2.3e-43	8584
Eubacteriales sp. MGS:0439	phenylacetate	0.15	14.4	2.9e-46	2.3e-43	8584
Anaerotignum faecicola MGS:0090	2-methoxyhydroquinone sulfate (1)	-0.15	-14.4	3.2e-46	2.6e-43	8584
Eubacteriales sp. MGS:0270	3-acetylphenol sulfate	0.15	14.4	3.3e-46	2.6e-43	8584
Oscillibacter sp. PEA192 MGS:0021	5alpha-androstan-3beta,17alpha-diol disulfate	-0.15	-14.4	3.3e-46	2.6e-43	8584
Intestinimonas massiliensis MGS:0198	ursodeoxycholate	-0.15	-14.4	3.3e-46	2.7e-43	8584
Clostridium sp. AT4 MGS:0347	branched chain 14:0 dicarboxylic acid**	-0.15	-14.4	3.4e-46	2.7e-43	8584
Veillonella atypica MGS:0357	X - 12261	-0.15	-14.4	3.4e-46	2.7e-43	8584
Veillonella atypica MGS:0357	p-cresol glucuronide*	-0.15	-14.4	3.5e-46	2.8e-43	8584
Anaerotignum faecicola MGS:0090	taurodeoxycholate	0.15	14.4	3.6e-46	2.9e-43	8584
Eubacteriales sp. MGS:0145	5-acetylamino-6-formylamino-3-methyluracil	0.15	14.4	3.7e-46	2.9e-43	8583
Oscillospiraceae sp. MGS:0072	5-hydroxyhexanoate	0.15	14.4	3.7e-46	2.9e-43	8584
Eubacteriales sp. MGS:0154	X - 16124	0.15	14.3	3.9e-46	3.1e-43	8584
Lachnospiraceae sp. MGS:0433	hydroxycotinine	0.15	14.3	4e-46	3.2e-43	8584
Eubacteriales sp. MGS:0345	levulinate (4-oxovalerate)	0.23	14.5	4.1e-46	3.3e-43	3812
Eubacteriales sp. MGS:0242	X - 15728	0.15	14.3	4.2e-46	3.3e-43	8584
Faecalibacterium prausnitzii MGS:0241	phenylacetylglutamate	-0.15	-14.3	4.5e-46	3.6e-43	8584
Clostridia sp. MGS:0140	isoursodeoxycholate	-0.15	-14.3	4.5e-46	3.6e-43	8584
Phocaeicola vulgatus MGS:0005	2-propyl-2-pentenoate (2-ene-valproate)	-0.15	-14.3	4.6e-46	3.6e-43	8584
Eubacteriales sp. MGS:0563	X - 12261	0.15	14.3	4.8e-46	3.8e-43	8584
Ruminococcus sp. AF21-42 MGS:0111	p-cresol sulfate	-0.15	-14.3	4.9e-46	3.9e-43	8584
Clostridium sp. AT4 MGS:0347	X - 22834	0.15	14.3	5.1e-46	4.1e-43	8584
Eggerthellaceae sp. MGS:0171	X - 11850	0.15	14.3	5.1e-46	4.1e-43	8584
Phocaeicola vulgatus MGS:0005	temazepam	-0.15	-14.3	5.2e-46	4.1e-43	8584
Ruminococcus sp. AF41-9 MGS:0203	X - 12013	-0.15	-14.3	5.2e-46	4.1e-43	8584
Eubacteriales sp. MGS:0383	X - 12261	0.15	14.3	5.5e-46	4.4e-43	8584
Phocaeicola vulgatus MGS:0005	chlorzoxazone	-0.15	-14.3	6e-46	4.7e-43	8584
Blautia obeum MGS:0001	beta-cryptoxanthin	-0.15	-14.3	6e-46	4.7e-43	8584
Eubacteriales sp. MGS:0439	X - 17612	0.21	14.4	6e-46	4.7e-43	4772
Eubacteriales sp. MGS:0762	p-cresol glucuronide*	0.15	14.3	6e-46	4.8e-43	8584
Anaerostipes hadrus MGS:0003	X - 22509	-0.15	-14.3	6.1e-46	4.8e-43	8584
Pseudoflavonifractor sp. An184 MGS:0253	phenol sulfate	-0.15	-14.3	6.2e-46	4.9e-43	8584
Eubacteriales sp. MGS:0269	X - 21752	0.15	14.3	6.2e-46	4.9e-43	8584
Clostridia sp. MGS:0623	X - 12013	0.15	14.3	6.2e-46	4.9e-43	8584
Streptococcus parasanguinis MGS:0117	X - 17354	-0.15	-14.3	6.4e-46	5.1e-43	8584
Eubacteriales sp. MGS:0516	4-ethylcatechol sulfate	0.15	14.3	6.6e-46	5.3e-43	8584
Eubacteriales sp. MGS:0270	5-hydroxyhexanoate	0.15	14.3	6.8e-46	5.4e-43	8584
Lachnospiraceae sp. MGS:0127	carotene diol (2)	0.15	14.3	6.8e-46	5.4e-43	8584
Veillonella rogosae MGS:0324	glycodeoxycholate	-0.15	-14.3	6.9e-46	5.5e-43	8584
Eubacteriales sp. MGS:0102	4-vinylcatechol sulfate	0.15	14.3	7.1e-46	5.6e-43	8584
Phocaeicola vulgatus MGS:0005	2-propyl-4-pentenoate (4-ene-valproate)	-0.15	-14.3	7.6e-46	6e-43	8584
Eubacteriales sp. MGS:0321	X - 21752	0.15	14.3	7.7e-46	6.1e-43	8584
Eubacteriales sp. MGS:0100	X - 17354	0.15	14.3	7.8e-46	6.1e-43	8584
Bacteria sp. MGS:0459	hyocholate	-0.15	-14.3	7.8e-46	6.2e-43	8584
Phocaeicola vulgatus MGS:0005	aripiprazole	-0.15	-14.3	8e-46	6.3e-43	8584
Oscillospiraceae sp. MGS:0576	3-hydroxy-2-methylpyridine sulfate	0.15	14.3	8.1e-46	6.4e-43	8584
Lachnospiraceae sp. MGS:0422	X - 23639	0.15	14.3	8.2e-46	6.4e-43	8584
Oscillospiraceae sp. MGS:0739	X - 12013	0.15	14.3	8.3e-46	6.5e-43	8584
Flavonifractor plautii MGS:0079	X - 12283	-0.15	-14.3	8.5e-46	6.7e-43	8584
Eubacteriales sp. MGS:0156	X - 25503	0.15	14.3	8.8e-46	6.9e-43	8584
Ruminococcus sp. MGS:0131	phenylacetate	-0.15	-14.3	8.9e-46	7e-43	8584
Clostridium sp. MGS:0059	5-hydroxyhexanoate	-0.15	-14.3	9.5e-46	7.5e-43	8584
Eubacteriales sp. MGS:0630	stachydrine	0.15	14.3	9.7e-46	7.6e-43	8584
Veillonella dispar MGS:0227	X - 12013	-0.15	-14.3	1e-45	7.9e-43	8584
Clostridium sp. TF06-15AC MGS:0032	3-phenylpropionate (hydrocinnamate)	-0.15	-14.3	1e-45	8e-43	8584
Phocaeicola vulgatus MGS:0005	sitagliptin	-0.15	-14.3	1e-45	8e-43	8584
Eubacteriales sp. MGS:0635	3-hydroxy-2-methylpyridine sulfate	0.15	14.3	1e-45	8.2e-43	8584
Ruminococcus sp. AF21-42 MGS:0111	p-cresol glucuronide*	-0.15	-14.3	1.1e-45	8.3e-43	8584
Enterocloster citroniae MGS:0285	cinnamoylglycine	-0.15	-14.3	1.1e-45	8.4e-43	8584
Eubacteriales sp. MGS:0692	isoursodeoxycholate	0.15	14.3	1.1e-45	8.6e-43	8584
Blautia obeum MGS:0009	phenylacetylglutamine	-0.15	-14.3	1.1e-45	8.6e-43	8584
Ruthenibacterium lactatiformans MGS:0020	X - 23997	0.15	14.3	1.1e-45	8.6e-43	8584
Lachnospiraceae sp. MGS:0043	X - 11843	-0.15	-14.3	1.1e-45	8.9e-43	8584
Oscillospiraceae sp. MGS:0343	X - 17354	0.15	14.3	1.1e-45	9e-43	8584
Streptococcus oralis subsp. oralis MGS:0705	phenol sulfate	0.15	14.3	1.1e-45	9e-43	8584
Oscillospiraceae sp. MGS:0384	X - 22509	0.15	14.3	1.1e-45	9e-43	8584
Blautia massiliensis MGS:0023	X - 12216	-0.15	-14.3	1.2e-45	9.3e-43	8584
Phocaeicola vulgatus MGS:0005	prednisolone	-0.15	-14.3	1.2e-45	9.4e-43	8584
Coprococcus comes MGS:0016	phenylacetate	-0.15	-14.3	1.3e-45	1e-42	8584
Eubacteriales sp. MGS:0229	X - 12013	0.15	14.3	1.3e-45	1e-42	8584
Eubacteriales sp. MGS:0116	X - 12851	0.15	14.3	1.3e-45	1e-42	8584
Blautia sp. MGS:0416	branched chain 14:0 dicarboxylic acid**	-0.15	-14.3	1.4e-45	1.1e-42	8584
Anaerotruncus colihominis MGS:0307	X - 21442	-0.15	-14.3	1.4e-45	1.1e-42	8584
[Ruminococcus] torques MGS:0034	phenylacetate	-0.15	-14.3	1.5e-45	1.1e-42	8584
Oscillospiraceae sp. MGS:0739	X - 12816	0.15	14.3	1.5e-45	1.1e-42	8584
Eubacteriales sp. MGS:0345	citraconate/glutaconate	0.15	14.3	1.5e-45	1.2e-42	8583
Eubacteriales sp. MGS:0270	cinnamoylglycine	0.15	14.2	1.6e-45	1.2e-42	8584
Eubacteriales sp. MGS:0338	X - 23997	0.15	14.2	1.6e-45	1.2e-42	8584
Dorea sp. AF36-15AT MGS:0052	X - 21752	-0.15	-14.2	1.6e-45	1.2e-42	8584
Methanobrevibacter smithii MGS:0152	X - 22509	0.15	14.2	1.7e-45	1.3e-42	8584
Romboutsia sp. MGS:0558	deoxycholic acid glucuronide	0.15	14.2	1.7e-45	1.3e-42	8584
Eubacteriales sp. MGS:0544	X - 12013	0.15	14.2	1.7e-45	1.3e-42	8584
Streptococcus salivarius MGS:0071	imidazole propionate	0.15	14.2	1.7e-45	1.3e-42	8584
Oscillibacter sp. PEA192 MGS:0021	X - 22520	0.23	14.3	1.7e-45	1.4e-42	3812
Eubacteriales sp. MGS:0085	isoursodeoxycholate	-0.15	-14.2	1.8e-45	1.4e-42	8584
Erysipelatoclostridium ramosum MGS:0538	X - 12816	-0.15	-14.2	1.9e-45	1.5e-42	8584
Bacteria sp. MGS:0218	2-piperidinone	-0.15	-14.2	1.9e-45	1.5e-42	8584
Eubacteriales sp. MGS:0113	isoursodeoxycholate	-0.15	-14.2	1.9e-45	1.5e-42	8584
Bacteria sp. MGS:0483	X - 11850	0.15	14.2	2e-45	1.5e-42	8584
Eubacteriales sp. MGS:0442	X - 12126	0.15	14.2	2.3e-45	1.8e-42	8584
Dorea sp. AF36-15AT MGS:0052	deoxycholate	0.15	14.2	2.3e-45	1.8e-42	8584
Faecalibacterium prausnitzii MGS:0010	X - 12013	-0.15	-14.2	2.3e-45	1.8e-42	8584
Anaerostipes hadrus MGS:0003	X - 12216	-0.15	-14.2	2.3e-45	1.8e-42	8584
Agathobaculum sp. MGS:0679	norcotinine	0.15	14.2	2.3e-45	1.8e-42	8584
Eubacteriales sp. MGS:1065	chenodeoxycholate	0.15	14.2	2.4e-45	1.9e-42	8584
[Ruminococcus] torques MGS:0088	carotene diol (2)	-0.15	-14.2	2.4e-45	1.9e-42	8584
Butyricicoccus sp. MGS:0008	phenylacetylcarnitine	-0.15	-14.2	2.5e-45	1.9e-42	8584
Ruminococcus sp. MGS:0131	phenylacetylglutamate	-0.15	-14.2	2.6e-45	2e-42	8584
Oscillospiraceae sp. MGS:0774	X - 17354	0.15	14.2	2.6e-45	2e-42	8584
Flavonifractor plautii MGS:0079	X - 17351	-0.15	-14.2	2.6e-45	2e-42	8584
Eisenbergiella tayi MGS:0355	glycodeoxycholate 3-sulfate	0.15	14.2	2.6e-45	2e-42	8584
Massilicoli timonensis MGS:0932	X - 11850	0.15	14.2	2.6e-45	2e-42	8584
Oscillospiraceae sp. MGS:0256	3-phenylpropionate (hydrocinnamate)	-0.15	-14.2	2.7e-45	2.1e-42	8584
Intestinibacillus sp. Marseille-P4005 MGS:0168	4-methoxyphenol sulfate	-0.15	-14.2	2.8e-45	2.1e-42	8584
Blautia obeum MGS:0009	phenylacetate	-0.15	-14.2	2.8e-45	2.2e-42	8584
Eubacterium ramulus MGS:0068	X - 23997	-0.15	-14.2	2.9e-45	2.2e-42	8584
Butyricicoccus sp. MGS:0008	5-hydroxyhexanoate	-0.15	-14.2	3e-45	2.3e-42	8584
Eubacteriales sp. MGS:0229	X - 11843	0.15	14.2	3.1e-45	2.4e-42	8584
Eubacteriales sp. MGS:0102	3-ethylcatechol sulfate (1)	0.15	14.2	3.1e-45	2.4e-42	8584
Bacteroidales sp. MGS:0147	X - 12816	0.15	14.2	3.1e-45	2.4e-42	8584
Oscillospiraceae sp. MGS:0210	beta-cryptoxanthin	0.15	14.2	3.1e-45	2.4e-42	8584
Eubacteriales sp. MGS:0178	X - 17612	0.2	14.3	3.3e-45	2.5e-42	4772
Faecalibacterium prausnitzii MGS:0241	phenylacetylglutamine	-0.15	-14.2	3.3e-45	2.6e-42	8584
Phocaeicola vulgatus MGS:0005	X - 11843	-0.15	-14.2	3.4e-45	2.6e-42	8584
Eubacteriales sp. MGS:0289	3-hydroxypyridine sulfate	0.15	14.2	3.5e-45	2.6e-42	8584
Desulfovibrionales sp. MGS:0266	X - 12013	0.15	14.2	3.5e-45	2.7e-42	8584
Eubacteriales sp. MGS:0175	trigonelline (N'-methylnicotinate)	0.15	14.2	3.5e-45	2.7e-42	8584
Eubacteriales sp. MGS:0439	5-hydroxy-2-methylpyridine sulfate	0.15	14.2	3.7e-45	2.8e-42	8584
Blautia obeum MGS:0001	3-hydroxy-2-methylpyridine sulfate	-0.15	-14.2	3.8e-45	2.9e-42	8584
Oscillibacter sp. MGS:0243	X - 11843	0.15	14.2	3.8e-45	2.9e-42	8584
Eubacteriales sp. MGS:0230	X - 23639	0.15	14.2	3.9e-45	3e-42	8584
Eubacteriales sp. MGS:0316	X - 17354	0.15	14.2	4e-45	3e-42	8584
Eubacteriales sp. MGS:0215	X - 16124	0.15	14.2	4.2e-45	3.2e-42	8584
Clostridium sp. MGS:0050	X - 21752	-0.15	-14.2	4.2e-45	3.2e-42	8584
Coprobacillus sp. MGS:0022	chenodeoxycholate	-0.15	-14.2	4.3e-45	3.3e-42	8584
Intestinimonas massiliensis MGS:0198	2-piperidinone	-0.15	-14.2	4.3e-45	3.3e-42	8584
Blautia obeum MGS:0009	X - 21752	-0.15	-14.2	4.4e-45	3.4e-42	8584
Oscillospiraceae sp. MGS:0223	phenylacetylglutamine	0.15	14.2	4.7e-45	3.6e-42	8584
Eubacteriales sp. MGS:0196	phenylacetylglutamine	0.15	14.2	4.8e-45	3.6e-42	8584
Clostridium sp. MGS:0059	4-ethylcatechol sulfate	-0.15	-14.2	4.8e-45	3.6e-42	8584
Eubacteriales sp. MGS:0653	X - 11850	0.15	14.2	4.9e-45	3.7e-42	8584
Phocaeicola vulgatus MGS:0005	didesmethylcitalopram*	-0.15	-14.2	4.9e-45	3.8e-42	8584
Veillonella atypica MGS:0357	X - 11843	-0.15	-14.2	4.9e-45	3.8e-42	8584
Ruminococcus sp. AM42-11 MGS:0002	3-phenylpropionate (hydrocinnamate)	-0.15	-14.2	5e-45	3.8e-42	8584
Blautia sp. SG-772 MGS:0063	phenylacetate	-0.15	-14.2	5e-45	3.8e-42	8584
Eubacteriales sp. MGS:0128	isoursodeoxycholate	0.15	14.2	5.1e-45	3.8e-42	8584
Anaeromassilibacillus sp. An250 MGS:0169	4-acetylcatechol sulfate (1)	0.15	14.2	5.1e-45	3.9e-42	8584
Eubacteriales sp. MGS:0630	N-methylproline	0.15	14.2	5.2e-45	4e-42	8584
Bacteroidales sp. MGS:0147	X - 11843	0.15	14.2	5.3e-45	4e-42	8584
Eubacteriales sp. MGS:0547	X - 23997	0.15	14.2	5.5e-45	4.2e-42	8584
Eubacteriales sp. MGS:0118	X - 12216	0.15	14.2	5.6e-45	4.2e-42	8584
Oscillospiraceae sp. MGS:0207	beta-cryptoxanthin	0.15	14.2	5.8e-45	4.4e-42	8584
Eubacterium callanderi MGS:1182	N,N-dimethyl-5-aminovalerate	0.17	14.2	5.8e-45	4.4e-42	6693
Eubacteriales sp. MGS:0502	deoxycholic acid 12-sulfate*	-0.15	-14.2	5.8e-45	4.4e-42	8584
Clostridium sp. TM06-18 MGS:0048	4-acetylcatechol sulfate (1)	-0.15	-14.1	6e-45	4.6e-42	8584
Victivallis lenta MGS:0525	X - 12216	0.15	14.1	6.3e-45	4.8e-42	8584
Faecalibacterium sp. OF04-11AC MGS:0070	X - 12261	-0.15	-14.1	6.5e-45	4.9e-42	8584
Streptococcus mutans MGS:0677	omeprazole	0.15	14.1	6.8e-45	5.2e-42	8584
Eubacteriales sp. MGS:0188	deoxycholate	-0.15	-14.1	7e-45	5.3e-42	8584
Peptostreptococcaceae sp. MGS:0200	ferulic acid 4-sulfate	0.15	14.1	7.2e-45	5.4e-42	8584
Eubacteriales sp. MGS:0321	X - 17354	0.15	14.1	7.4e-45	5.6e-42	8584
Eubacterium ramulus MGS:0068	X - 23587	0.15	14.1	7.6e-45	5.7e-42	8584
Eggerthellaceae sp. MGS:0171	p-cresol glucuronide*	0.15	14.1	7.8e-45	5.9e-42	8584
Clostridia sp. MGS:0140	X - 18901	0.15	14.1	7.9e-45	6e-42	8584
Bacteroides ovatus MGS:0031	X - 12013	-0.15	-14.1	8.1e-45	6.2e-42	8584
Eubacteriales sp. MGS:0083	5-hydroxyhexanoate	0.15	14.1	8.3e-45	6.2e-42	8584
Veillonella rogosae MGS:0324	carotene diol (1)	0.15	14.1	8.3e-45	6.3e-42	8584
Limosilactobacillus fermentum MGS:0990	omeprazole	0.15	14.1	8.4e-45	6.3e-42	8584
Eubacteriales sp. MGS:0630	X - 12111	0.15	14.1	8.4e-45	6.3e-42	8584
Eubacteriales sp. MGS:0673	X - 23639	0.15	14.1	8.5e-45	6.4e-42	8584
Eubacteriales sp. MGS:0178	3-hydroxy-2-methylpyridine sulfate	0.15	14.1	8.8e-45	6.6e-42	8584
Oscillospiraceae sp. MGS:0429	X - 23997	0.15	14.1	8.8e-45	6.6e-42	8584
Escherichia coli MGS:0195	metformin	0.15	14.1	8.8e-45	6.7e-42	8584
Eubacteriales sp. MGS:0269	p-cresol sulfate	0.15	14.1	8.8e-45	6.7e-42	8584
Faecalibacterium prausnitzii MGS:0241	X - 12306	0.15	14.1	8.9e-45	6.7e-42	8584
Eubacteriales sp. MGS:0270	catechol sulfate	0.15	14.1	9e-45	6.8e-42	8584
[Clostridium] symbiosum MGS:0370	p-cresol sulfate	0.15	14.1	9.1e-45	6.8e-42	8584
Eubacterium ramulus MGS:0068	5-hydroxyhexanoate	-0.15	-14.1	9.3e-45	7e-42	8584
Eubacteriales sp. MGS:0100	X - 22834	-0.15	-14.1	9.8e-45	7.4e-42	8584
Eubacteriales sp. MGS:0120	cinnamoylglycine	0.15	14.1	9.9e-45	7.5e-42	8584
Eubacteriales sp. MGS:0270	X - 11843	0.15	14.1	1e-44	7.6e-42	8584
Coprobacillus sp. MGS:0022	lithocholic acid sulfate (2)	-0.15	-14.1	1.1e-44	8.1e-42	8584
Oscillospiraceae sp. MGS:0739	p-cresol sulfate	0.15	14.1	1.1e-44	8.2e-42	8584
Eubacteriales sp. MGS:0179	X - 22509	0.15	14.1	1.1e-44	8.2e-42	8584
Eubacteriales sp. MGS:0013	5-hydroxyhexanoate	-0.15	-14.1	1.1e-44	8.2e-42	8584
Eubacteriales sp. MGS:0102	4-ethylcatechol sulfate	0.15	14.1	1.1e-44	8.4e-42	8584
Eubacteriales sp. MGS:0284	isoursodeoxycholate	-0.15	-14.1	1.1e-44	8.4e-42	8584
Eubacteriales sp. MGS:0113	X - 25503	0.15	14.1	1.2e-44	8.7e-42	8584
[Ruminococcus] gnavus MGS:0239	X - 12283	-0.15	-14.1	1.2e-44	9e-42	8584
Dorea sp. AF36-15AT MGS:0052	4-acetylcatechol sulfate (1)	-0.15	-14.1	1.2e-44	9e-42	8584
Lachnospiraceae sp. MGS:0393	indolepropionate	-0.15	-14.1	1.2e-44	9e-42	8584
Romboutsia timonensis MGS:0053	X - 24757	0.15	14.1	1.2e-44	9.1e-42	8584
Eubacteriales sp. MGS:0183	1,3-dimethylurate	0.15	14.1	1.2e-44	9.1e-42	8584
Haemophilus parainfluenzae MGS:0181	carotene diol (2)	0.15	14.1	1.2e-44	9.1e-42	8584
Blautia obeum MGS:0001	N-stearoyl-sphinganine (d18:0/18:0)*	0.15	14.1	1.2e-44	9.2e-42	8584
Eubacteriales sp. MGS:0978	X - 12261	0.15	14.1	1.3e-44	9.4e-42	8584
Veillonella rogosae MGS:0324	X - 12851	-0.15	-14.1	1.3e-44	9.4e-42	8584
Intestinimonas massiliensis MGS:0198	X - 22162	-0.15	-14.1	1.3e-44	9.4e-42	8584
Oscillospiraceae sp. MGS:0774	X - 12013	0.15	14.1	1.3e-44	9.5e-42	8584
Clostridia sp. MGS:0623	p-cresol glucuronide*	0.15	14.1	1.3e-44	9.6e-42	8584
Eubacteriales sp. MGS:0250	X - 25503	0.15	14.1	1.3e-44	9.8e-42	8584
Eubacteriales sp. MGS:0323	5alpha-androstan-3beta,17alpha-diol disulfate	0.15	14.1	1.4e-44	1e-41	8584
Eubacteriales sp. MGS:0100	X - 17351	0.15	14.1	1.4e-44	1e-41	8584
Eubacteriales sp. MGS:0321	phenylacetylglutamate	0.15	14.1	1.5e-44	1.1e-41	8584
Eubacteriales sp. MGS:0192	1,3-dimethylurate	0.15	14.1	1.5e-44	1.1e-41	8584
Firmicutes sp. MGS:0397	phenylacetylglutamate	0.15	14.1	1.6e-44	1.2e-41	8584
Intestinibacter sp. MGS:0194	glycoursodeoxycholic acid sulfate (1)	0.15	14.1	1.6e-44	1.2e-41	8584
Oscillospiraceae sp. MGS:0343	2,3-dihydroxyisovalerate	0.15	14.1	1.6e-44	1.2e-41	8583
Eubacteriales sp. MGS:0711	X - 12013	0.15	14.1	1.6e-44	1.2e-41	8584
Oscillospiraceae sp. MGS:0429	5alpha-androstan-3beta,17alpha-diol disulfate	0.15	14.1	1.7e-44	1.2e-41	8584
Eubacteriales sp. MGS:0154	phenylacetate	0.15	14.1	1.7e-44	1.3e-41	8584
Eubacteriales sp. MGS:0270	N,N-dimethylalanine	0.15	14.1	1.7e-44	1.3e-41	8584
Clostridium disporicum MGS:0753	taurodeoxycholate	-0.15	-14.1	1.8e-44	1.3e-41	8584
Eubacteriales sp. MGS:0144	X - 11850	0.15	14.1	1.8e-44	1.3e-41	8584
Eubacteriales sp. MGS:0338	phenylacetylglutamine	0.15	14.1	1.8e-44	1.4e-41	8584
Clostridium sp. TF06-15AC MGS:0032	4-ethylcatechol sulfate	-0.15	-14.1	1.9e-44	1.4e-41	8584
Eubacteriales sp. MGS:0179	deoxycholic acid 12-sulfate*	-0.15	-14.1	1.9e-44	1.4e-41	8584
Eubacteriales sp. MGS:0229	phenylacetate	0.15	14.1	1.9e-44	1.4e-41	8584
Romboutsia timonensis MGS:0053	dihydrocaffeate sulfate (2)	0.15	14.1	2.1e-44	1.6e-41	8583
Intestinibacillus sp. Marseille-P4005 MGS:0168	sphingomyelin (d18:2/24:2)*	-0.15	-14.1	2.2e-44	1.6e-41	8584
Eubacteriales sp. MGS:0188	deoxycholic acid 12-sulfate*	-0.15	-14.1	2.2e-44	1.6e-41	8584
Clostridium sp. TF06-15AC MGS:0032	5-hydroxyhexanoate	-0.15	-14.1	2.2e-44	1.6e-41	8584
Eubacteriales sp. MGS:0193	X - 12851	0.15	14.1	2.3e-44	1.7e-41	8584
Lachnospiraceae sp. MGS:0127	X - 21821	0.15	14.1	2.4e-44	1.7e-41	8584
Erysipelotrichales sp. MGS:0675	X - 16124	0.15	14.1	2.4e-44	1.8e-41	8584
Eubacteriales sp. MGS:0162	X - 21442	0.15	14	2.4e-44	1.8e-41	8584
Eubacteriales sp. MGS:0069	X - 11315	0.15	14	2.4e-44	1.8e-41	8584
Eubacteriales sp. MGS:0857	X - 11843	0.15	14	2.4e-44	1.8e-41	8584
Eubacteriales sp. MGS:0156	X - 11843	0.15	14	2.5e-44	1.8e-41	8584
Oscillospiraceae sp. MGS:0098	taurodeoxycholic acid 3-sulfate	0.15	14	2.5e-44	1.9e-41	8584
Massilistercora timonensis MGS:0458	X - 21442	0.15	14	2.6e-44	1.9e-41	8584
Eubacteriales sp. MGS:0316	X - 22509	0.15	14	2.6e-44	1.9e-41	8584
Evtepia gabavorous MGS:0114	X - 23662	0.15	14	2.7e-44	2e-41	8584
Clostridia sp. MGS:0276	X - 23655	0.15	14	2.7e-44	2e-41	8584
Clostridia sp. MGS:0272	X - 17354	0.15	14	2.7e-44	2e-41	8584
Lachnospiraceae sp. MGS:0433	2,3-dihydroxypyridine	0.15	14	2.7e-44	2e-41	8584
Slackia isoflavoniconvertens MGS:0160	X - 12544	0.15	14	2.8e-44	2e-41	8584
Phocaeicola vulgatus MGS:0005	N-ethylglycinexylidide	-0.15	-14	2.9e-44	2.1e-41	8584
Bifidobacterium longum subsp. longum MGS:0038	2-methoxyhydroquinone sulfate (1)	0.15	14	2.9e-44	2.1e-41	8584
Eubacteriales sp. MGS:0477	phenylacetate	0.15	14	3e-44	2.2e-41	8584
Mediterraneibacter glycyrrhizinilyticus MGS:0314	phenol glucuronide	0.15	14	3e-44	2.2e-41	8584
Veillonella parvula MGS:0220	lithocholate sulfate (1)	-0.15	-14	3e-44	2.2e-41	8584
Eisenbergiella tayi MGS:0355	deoxycholate	0.15	14	3.1e-44	2.2e-41	8584
Lachnospiraceae sp. MGS:0433	1,3-dimethylurate	0.15	14	3.1e-44	2.2e-41	8584
Eubacteriales sp. MGS:0563	p-cresol glucuronide*	0.15	14	3.1e-44	2.3e-41	8584
Anaerobutyricum hallii MGS:0012	X - 17354	-0.15	-14	3.1e-44	2.3e-41	8584
Eubacteriales sp. MGS:0316	X - 12216	0.15	14	3.2e-44	2.3e-41	8584
Eubacteriales sp. MGS:0254	indolepropionate	-0.15	-14	3.3e-44	2.4e-41	8584
Enterocloster aldenensis MGS:0362	glycodeoxycholate	0.15	14	3.4e-44	2.5e-41	8584
Bifidobacterium dentium MGS:0579	hyocholate	0.15	14	3.4e-44	2.5e-41	8584
Eubacteriales sp. MGS:0408	3-hydroxy-2-methylpyridine sulfate	0.15	14	3.5e-44	2.6e-41	8584
Eubacteriales sp. MGS:0673	3-methyl catechol sulfate (1)	0.15	14	3.6e-44	2.6e-41	8584
Eubacteriales sp. MGS:0125	X - 15728	0.15	14	3.8e-44	2.7e-41	8584
Eubacteriales sp. MGS:1256	X - 12261	0.15	14	3.8e-44	2.8e-41	8584
Eubacteriales sp. MGS:0371	p-cresol sulfate	0.15	14	4e-44	2.9e-41	8584
Eubacteriales sp. MGS:0102	2,3-dihydroxypyridine	0.15	14	4e-44	2.9e-41	8584
Eubacteriales sp. MGS:0179	X - 15728	0.15	14	4e-44	2.9e-41	8584
Oscillospiraceae sp. MGS:0210	carotene diol (2)	0.15	14	4.4e-44	3.2e-41	8584
Intestinibacter bartlettii MGS:0115	lithocholate sulfate (1)	-0.15	-14	4.4e-44	3.2e-41	8584
Eubacteriales sp. MGS:0537	X - 11843	0.15	14	4.4e-44	3.2e-41	8584
Eubacteriales sp. MGS:0537	X - 12261	0.15	14	4.5e-44	3.3e-41	8584
Eubacteriales sp. MGS:0154	X - 11850	0.15	14	4.5e-44	3.3e-41	8584
Anaerotignum faecicola MGS:0090	dihydrocaffeate sulfate (2)	-0.15	-14	4.6e-44	3.3e-41	8583
Eubacteriales sp. MGS:0534	4-ethylcatechol sulfate	0.15	14	4.8e-44	3.5e-41	8584
Eubacteriales sp. MGS:0270	7-methylxanthine	0.15	14	4.9e-44	3.6e-41	8584
Lachnospira pectinoschiza MGS:0099	p-cresol sulfate	-0.15	-14	5e-44	3.6e-41	8584
Eubacteriales sp. MGS:0342	X - 16124	0.15	14	5.1e-44	3.7e-41	8584
Oscillospiraceae sp. MGS:0739	X - 23655	0.15	14	5.2e-44	3.8e-41	8584
Eubacteriales sp. MGS:0439	3-methyl catechol sulfate (1)	0.15	14	5.2e-44	3.8e-41	8584
Eubacteriales sp. MGS:0161	X - 12261	0.15	14	5.3e-44	3.9e-41	8584
Eubacteriales sp. MGS:0284	cinnamoylglycine	0.15	14	5.4e-44	3.9e-41	8584
Enterocloster asparagiformis MGS:0466	taurodeoxycholate	0.15	14	5.6e-44	4.1e-41	8584
Lachnospiraceae sp. MGS:0172	X - 12261	-0.15	-14	5.8e-44	4.2e-41	8584
Oscillospiraceae sp. MGS:0072	glycoursodeoxycholate	-0.15	-14	5.8e-44	4.2e-41	8584
Eubacteriales sp. MGS:0083	phenylacetylglutamate	0.15	14	5.9e-44	4.3e-41	8584
Eubacteriales sp. MGS:0229	X - 21442	0.15	14	5.9e-44	4.3e-41	8584
Methanobrevibacter smithii MGS:0152	4-methylguaiacol sulfate	0.15	14	5.9e-44	4.3e-41	8584
Blautia sp. AF19-10LB MGS:0157	methyl glucopyranoside (alpha + beta)	0.15	14	6.1e-44	4.4e-41	8584
Eubacteriales sp. MGS:0419	p-cresol glucuronide*	0.15	14	6.1e-44	4.5e-41	8584
Akkermansia muciniphila MGS:0110	X - 23997	0.15	14	6.2e-44	4.5e-41	8584
Bifidobacterium bifidum MGS:0262	cholate	0.15	14	6.4e-44	4.6e-41	8584
Lachnospiraceae sp. MGS:0127	deoxycholic acid 12-sulfate*	-0.15	-14	6.5e-44	4.7e-41	8584
Eubacteriales sp. MGS:0069	X - 11843	0.15	14	6.5e-44	4.7e-41	8584
Oscillospiraceae sp. MGS:0210	X - 12851	-0.15	-14	6.7e-44	4.8e-41	8584
Lachnospiraceae sp. MGS:0127	carotene diol (1)	0.15	14	6.8e-44	4.9e-41	8584
Clostridium disporicum MGS:0753	deoxycholic acid glucuronide	0.15	14	7.1e-44	5.1e-41	8584
Eubacteriales sp. MGS:0288	3-phenylpropionate (hydrocinnamate)	0.15	14	7.2e-44	5.2e-41	8584
Oscillibacter sp. MGS:0372	glycyrrhetinate	0.15	14	7.3e-44	5.3e-41	8584
Enterocloster citroniae MGS:0285	X - 15728	-0.15	-14	7.3e-44	5.3e-41	8584
Oscillospiraceae sp. MGS:0256	carotene diol (2)	-0.15	-14	7.6e-44	5.5e-41	8584
Victivallis lenta MGS:0525	phenylacetylglutamine	0.15	14	7.6e-44	5.5e-41	8584
Eubacteriales sp. MGS:0105	3-methyl catechol sulfate (1)	0.15	14	7.8e-44	5.6e-41	8584
Blautia obeum MGS:0001	carotene diol (2)	-0.15	-14	8e-44	5.7e-41	8584
Intestinibacter bartlettii MGS:0115	4-hydroxyhippurate	0.15	14	8e-44	5.7e-41	8584
Lachnospiraceae sp. MGS:0172	X - 21821	0.15	14	8.1e-44	5.8e-41	8584
Turicibacter sanguinis MGS:0274	taurodeoxycholate	-0.15	-14	8.2e-44	5.9e-41	8584
Oscillospiraceae sp. MGS:0429	X - 12216	0.15	14	8.3e-44	6e-41	8584
Eubacteriales sp. MGS:0439	X - 17354	0.15	14	8.6e-44	6.2e-41	8584
Eubacteriales sp. MGS:0331	branched chain 14:0 dicarboxylic acid**	0.15	14	8.8e-44	6.3e-41	8584
Clostridium sp. MGS:1174	cholic acid glucuronide	0.15	14	9.3e-44	6.7e-41	8584
Eubacteriales sp. MGS:0211	X - 12216	0.15	14	9.4e-44	6.8e-41	8584
Anaerobutyricum hallii MGS:0012	X - 11843	-0.15	-13.9	9.6e-44	6.9e-41	8584
Lachnospiraceae sp. MGS:0433	cotinine N-oxide	0.15	13.9	9.6e-44	6.9e-41	8584
Eubacteriales sp. MGS:0305	X - 21752	0.15	13.9	1e-43	7.2e-41	8584
Blautia massiliensis MGS:0023	cortolone glucuronide (1)	0.15	13.9	1e-43	7.3e-41	8584
Lachnospiraceae sp. MGS:0336	5-acetylamino-6-amino-3-methyluracil	0.15	13.9	1e-43	7.3e-41	8583
Eubacteriales sp. MGS:0316	X - 23997	0.15	13.9	1e-43	7.4e-41	8584
Eubacteriales sp. MGS:0156	phenylacetate	0.15	13.9	1e-43	7.4e-41	8584
Eubacteriales sp. MGS:0363	deoxycholate	-0.15	-13.9	1.1e-43	7.6e-41	8584
Anaerostipes hadrus MGS:0124	p-cresol sulfate	-0.15	-13.9	1.1e-43	7.7e-41	8584
Eubacteriales sp. MGS:0254	glycodeoxycholate	0.15	13.9	1.1e-43	7.9e-41	8584
Eubacteriales sp. MGS:0744	5alpha-androstan-3beta,17alpha-diol disulfate	0.15	13.9	1.1e-43	7.9e-41	8584
Oscillospiraceae sp. MGS:0384	phenol sulfate	-0.15	-13.9	1.1e-43	8e-41	8584
Bifidobacterium longum subsp. longum MGS:0038	X - 24795	0.15	13.9	1.1e-43	8.1e-41	8584
Roseburia intestinalis MGS:0078	p-cresol glucuronide*	-0.15	-13.9	1.1e-43	8.2e-41	8584
Eubacteriales sp. MGS:0105	X - 23655	0.15	13.9	1.2e-43	8.5e-41	8584
Bacteria sp. MGS:0483	X - 12126	0.15	13.9	1.2e-43	8.7e-41	8584
Eubacteriales sp. MGS:0709	X - 11843	0.15	13.9	1.2e-43	8.9e-41	8584
Bacteroides ovatus MGS:0031	X - 16124	-0.15	-13.9	1.2e-43	8.9e-41	8584
[Ruminococcus] torques MGS:0088	N-stearoyl-sphingosine (d18:1/18:0)*	0.15	13.9	1.3e-43	9.4e-41	8584
Eubacteriales sp. MGS:0242	deoxycholic acid 12-sulfate*	-0.15	-13.9	1.3e-43	9.4e-41	8584
Oscillospiraceae sp. MGS:0256	X - 22834	0.15	13.9	1.3e-43	9.5e-41	8584
Eubacteriales sp. MGS:1045	X - 12013	0.15	13.9	1.3e-43	9.5e-41	8584
Faecalibacterium prausnitzii MGS:0025	X - 11843	-0.15	-13.9	1.4e-43	9.8e-41	8584
Eubacteriales sp. MGS:0215	X - 12216	0.15	13.9	1.4e-43	9.9e-41	8584
Oscillospiraceae sp. MGS:0207	phenylacetylglutamine	0.15	13.9	1.4e-43	1e-40	8584
Eubacteriales sp. MGS:0156	phenylacetylglutamine	0.15	13.9	1.4e-43	1e-40	8584
Eubacteriales sp. MGS:0316	p-cresol glucuronide*	0.15	13.9	1.5e-43	1e-40	8584
Eubacteriales sp. MGS:0215	3-phenylpropionate (hydrocinnamate)	0.15	13.9	1.5e-43	1.1e-40	8584
Eubacteriales sp. MGS:0270	phenol sulfate	-0.15	-13.9	1.5e-43	1.1e-40	8584
Oscillibacter sp. MGS:0243	3-methyl catechol sulfate (1)	0.15	13.9	1.5e-43	1.1e-40	8584
Ruminococcus sp. AF41-9 MGS:0203	X - 23997	-0.15	-13.9	1.6e-43	1.1e-40	8584
Eubacteriales sp. MGS:0790	p-cresol glucuronide*	0.15	13.9	1.6e-43	1.1e-40	8584
Oscillospiraceae sp. MGS:0739	5alpha-androstan-3beta,17alpha-diol disulfate	0.15	13.9	1.6e-43	1.1e-40	8584
Lachnospiraceae sp. MGS:0422	phenol sulfate	-0.15	-13.9	1.6e-43	1.1e-40	8584
Eubacteriales sp. MGS:0190	p-cresol glucuronide*	0.15	13.9	1.7e-43	1.2e-40	8584
Eubacteriales sp. MGS:0345	theophylline	0.15	13.9	1.7e-43	1.2e-40	8584
Clostridium sp. TM06-18 MGS:0048	X - 21752	-0.15	-13.9	1.7e-43	1.2e-40	8584
Eubacteriales sp. MGS:0128	deoxycholate	0.15	13.9	1.7e-43	1.2e-40	8584
Clostridia sp. MGS:1137	X - 12261	0.15	13.9	1.8e-43	1.3e-40	8584
Roseburia sp. AM16-25 MGS:0344	X - 11315	0.15	13.9	1.8e-43	1.3e-40	8584
Phocaeicola vulgatus MGS:0005	oxypurinol	-0.15	-13.9	1.8e-43	1.3e-40	8583
Eubacteriales sp. MGS:0383	X - 22509	0.15	13.9	1.9e-43	1.3e-40	8584
Erysipelatoclostridium ramosum MGS:0538	3-phenylpropionate (hydrocinnamate)	-0.15	-13.9	1.9e-43	1.3e-40	8584
Clostridium sp. AT4 MGS:0347	beta-cryptoxanthin	-0.15	-13.9	2e-43	1.4e-40	8584
Dorea formicigenerans MGS:0006	cortolone glucuronide (1)	0.15	13.9	2e-43	1.4e-40	8584
Blautia massiliensis MGS:0023	deoxycholate	0.15	13.9	2.1e-43	1.5e-40	8584
Dorea formicigenerans MGS:0006	beta-cryptoxanthin	-0.15	-13.9	2.1e-43	1.5e-40	8584
Eubacteriales sp. MGS:0215	X - 11843	0.15	13.9	2.1e-43	1.5e-40	8584
Eubacteriales sp. MGS:0338	X - 22509	0.15	13.9	2.1e-43	1.5e-40	8584
Eubacteriales sp. MGS:0383	X - 21752	0.15	13.9	2.1e-43	1.5e-40	8584
Eubacteriales sp. MGS:0289	X - 22509	0.15	13.9	2.2e-43	1.6e-40	8584
Clostridium phoceensis MGS:0014	branched chain 14:0 dicarboxylic acid**	-0.15	-13.9	2.2e-43	1.6e-40	8584
Clostridia sp. MGS:0385	X - 11850	0.15	13.9	2.2e-43	1.6e-40	8584
Eubacteriales sp. MGS:0100	X - 23662	-0.15	-13.9	2.2e-43	1.6e-40	8584
Intestinibacillus sp. Marseille-P4005 MGS:0168	X - 21442	-0.15	-13.9	2.3e-43	1.6e-40	8584
Eubacteriales sp. MGS:0144	X - 11843	0.15	13.9	2.3e-43	1.6e-40	8584
Eubacteriales sp. MGS:0572	p-cresol sulfate	0.15	13.9	2.3e-43	1.6e-40	8584
Eubacteriales sp. MGS:0149	L-urobilin	0.15	13.9	2.4e-43	1.7e-40	8584
Clostridia sp. MGS:0385	5alpha-androstan-3beta,17alpha-diol disulfate	0.15	13.9	2.4e-43	1.7e-40	8584
Ruthenibacterium lactatiformans MGS:0020	X - 12851	0.15	13.9	2.6e-43	1.8e-40	8584
Enterocloster citroniae MGS:0285	X - 25503	-0.15	-13.9	2.6e-43	1.8e-40	8584
Lachnospiraceae sp. MGS:0422	citraconate/glutaconate	0.15	13.9	2.6e-43	1.8e-40	8583
Lachnospiraceae sp. MGS:0433	X - 23639	0.15	13.9	2.6e-43	1.8e-40	8584
Enterocloster citroniae MGS:0285	catechol sulfate	-0.15	-13.9	2.7e-43	1.9e-40	8584
Intestinibacillus sp. Marseille-P4005 MGS:0168	taurodeoxycholic acid 3-sulfate	0.15	13.9	2.7e-43	1.9e-40	8584
Oscillospiraceae sp. MGS:0665	p-cresol sulfate	0.15	13.9	2.7e-43	1.9e-40	8584
Eubacteriales sp. MGS:0857	X - 12013	0.15	13.9	2.7e-43	1.9e-40	8584
Clostridia sp. MGS:0463	X - 12261	0.15	13.9	2.8e-43	1.9e-40	8584
Blautia sp. AF19-10LB MGS:0157	X - 12306	0.15	13.9	2.9e-43	2e-40	8584
Eubacteriales sp. MGS:0506	X - 17354	0.15	13.9	2.9e-43	2e-40	8584
Oscillibacter sp. MGS:0243	3-ethylcatechol sulfate (1)	0.15	13.9	2.9e-43	2e-40	8584
Faecalibacterium prausnitzii MGS:0010	X - 11843	-0.15	-13.9	2.9e-43	2e-40	8584
Eubacteriales sp. MGS:0062	tauroursodeoxycholate	-0.15	-13.9	3e-43	2.1e-40	8584
Eubacteriales sp. MGS:0284	X - 11843	0.15	13.9	3e-43	2.1e-40	8584
Anaerobutyricum hallii MGS:0012	p-cresol glucuronide*	-0.15	-13.9	3.1e-43	2.2e-40	8584
Eubacteriales sp. MGS:0438	X - 11315	-0.15	-13.9	3.1e-43	2.2e-40	8584
Eubacteriales sp. MGS:0952	X - 12261	0.15	13.9	3.1e-43	2.2e-40	8584
Clostridia sp. MGS:0276	phenylacetylglutamate	0.15	13.9	3.2e-43	2.2e-40	8584
Eubacteriales sp. MGS:0709	X - 12261	0.15	13.9	3.2e-43	2.2e-40	8584
Eubacteriales sp. MGS:0100	X - 22509	0.15	13.9	3.2e-43	2.2e-40	8584
Eubacteriales sp. MGS:0192	1H-indole-7-acetic acid	0.22	14	3.2e-43	2.3e-40	3812
Lachnospiraceae sp. MGS:0336	1,3-dimethylurate	0.15	13.9	3.3e-43	2.3e-40	8584
Lachnoclostridium sp. MGS:0655	isoursodeoxycholate	0.15	13.9	3.3e-43	2.3e-40	8584
Anaerotruncus colihominis MGS:0307	hippurate	-0.15	-13.9	3.3e-43	2.3e-40	8584
Blautia massiliensis MGS:0023	X - 11315	-0.15	-13.9	3.4e-43	2.4e-40	8584
Eubacteriales sp. MGS:0179	5alpha-androstan-3beta,17alpha-diol disulfate	0.15	13.9	3.4e-43	2.4e-40	8584
Eubacteriales sp. MGS:0323	p-cresol sulfate	0.15	13.9	3.5e-43	2.4e-40	8584
Clostridia sp. MGS:0368	X - 12126	0.15	13.9	3.5e-43	2.5e-40	8584
Eubacteriales sp. MGS:0175	1-methylxanthine	0.15	13.9	3.6e-43	2.5e-40	8584
Oscillospiraceae sp. MGS:0074	X - 12851	-0.15	-13.9	3.6e-43	2.5e-40	8584
[Ruminococcus] gnavus MGS:0239	X - 12544	-0.15	-13.9	3.6e-43	2.5e-40	8584
Eubacteriales sp. MGS:0183	taurodeoxycholate	0.15	13.8	3.8e-43	2.6e-40	8584
Firmicutes sp. MGS:0398	3-phenylpropionate (hydrocinnamate)	0.15	13.8	3.9e-43	2.7e-40	8584
Enterocloster aldenensis MGS:0362	indolepropionate	-0.15	-13.8	4e-43	2.8e-40	8584
Veillonella rogosae MGS:0324	4-ethyl-2-methoxyphenol sulfate	-0.15	-13.8	4e-43	2.8e-40	8584
Eubacteriales sp. MGS:0145	p-cresol sulfate	0.15	13.8	4e-43	2.8e-40	8584
Bifidobacterium longum subsp. longum MGS:0038	3-hydroxyhippurate	0.15	13.8	4e-43	2.8e-40	8584
Clostridium disporicum MGS:0753	glycoursodeoxycholic acid sulfate (1)	0.15	13.8	4.1e-43	2.8e-40	8584
Massilicoli timonensis MGS:0932	X - 11843	0.15	13.8	4.1e-43	2.9e-40	8584
Veillonella rogosae MGS:0324	norcotinine	-0.15	-13.8	4.2e-43	2.9e-40	8584
Eubacteriales sp. MGS:0442	X - 25503	0.15	13.8	4.3e-43	3e-40	8584
Eubacteriales sp. MGS:0100	X - 21821	0.15	13.8	4.3e-43	3e-40	8584
Lachnospiraceae sp. MGS:0336	3-hydroxycotinine glucuronide	0.15	13.8	4.3e-43	3e-40	8584
Eubacteriales sp. MGS:0136	L-urobilin	0.15	13.8	4.3e-43	3e-40	8584
Clostridium sp. OF03-18AA MGS:0119	deoxycholate	-0.15	-13.8	4.4e-43	3e-40	8584
Lachnospiraceae sp. MGS:0433	levulinate (4-oxovalerate)	0.22	13.9	4.4e-43	3e-40	3812
Intestinibacillus sp. Marseille-P4005 MGS:0168	X - 12013	-0.15	-13.8	4.5e-43	3.1e-40	8584
Eubacteriales sp. MGS:1055	X - 11843	0.15	13.8	4.5e-43	3.1e-40	8584
Anaerostipes hadrus MGS:0003	phenylacetylcarnitine	-0.15	-13.8	4.7e-43	3.2e-40	8584
Eubacteriales sp. MGS:0100	glycodeoxycholate	-0.15	-13.8	4.8e-43	3.3e-40	8584
Enterocloster asparagiformis MGS:0466	deoxycholate	0.15	13.8	4.8e-43	3.3e-40	8584
Eubacteriales sp. MGS:0156	3-phenylpropionate (hydrocinnamate)	0.15	13.8	4.9e-43	3.4e-40	8584
Eubacteriales sp. MGS:0305	X - 12216	0.15	13.8	4.9e-43	3.4e-40	8584
Eubacteriales sp. MGS:0635	trigonelline (N'-methylnicotinate)	0.15	13.8	4.9e-43	3.4e-40	8584
Clostridia sp. MGS:0368	indole-3-carboxylate	0.15	13.8	5e-43	3.5e-40	8584
Lachnospiraceae sp. MGS:0393	taurodeoxycholate	0.15	13.8	5.2e-43	3.6e-40	8584
Oscillospiraceae sp. MGS:0612	4-ethylcatechol sulfate	0.15	13.8	5.2e-43	3.6e-40	8584
Eubacteriales sp. MGS:0254	beta-cryptoxanthin	-0.15	-13.8	5.3e-43	3.7e-40	8584
Oscillospiraceae sp. MGS:0739	5-hydroxyhexanoate	0.15	13.8	5.4e-43	3.7e-40	8584
Clostridia sp. MGS:0463	X - 11850	0.15	13.8	5.6e-43	3.8e-40	8584
Oscillospiraceae sp. MGS:0256	X - 12306	-0.15	-13.8	5.6e-43	3.9e-40	8584
Clostridia sp. MGS:0463	p-cresol sulfate	0.15	13.8	5.8e-43	4e-40	8584
Eubacteriales sp. MGS:0229	phenylacetylglutamine	0.15	13.8	5.9e-43	4e-40	8584
Eubacteriales sp. MGS:0600	X - 21752	0.15	13.8	6e-43	4.1e-40	8584
Clostridiaceae sp. MGS:0608	X - 12816	0.15	13.8	6e-43	4.1e-40	8584
Clostridia sp. MGS:0094	X - 11843	0.15	13.8	6.3e-43	4.3e-40	8584
Eubacteriales sp. MGS:0322	branched chain 14:0 dicarboxylic acid**	0.15	13.8	6.4e-43	4.4e-40	8584
Clostridium sp. MGS:1174	ursodeoxycholate	0.15	13.8	6.6e-43	4.5e-40	8584
Eubacteriales sp. MGS:1045	p-cresol sulfate	0.15	13.8	6.9e-43	4.7e-40	8584
Eubacteriales sp. MGS:0653	X - 12013	0.15	13.8	6.9e-43	4.8e-40	8584
Anaeromassilibacillus sp. An250 MGS:0169	X - 11843	0.15	13.8	6.9e-43	4.8e-40	8584
Dorea formicigenerans MGS:0006	X - 21442	-0.15	-13.8	7e-43	4.8e-40	8584
Veillonella rogosae MGS:0324	beta-cryptoxanthin	0.15	13.8	7.3e-43	5e-40	8584
Lachnospiraceae sp. MGS:0393	deoxycholate	0.15	13.8	7.4e-43	5.1e-40	8584
Eubacteriales sp. MGS:0242	X - 21842	0.15	13.8	7.7e-43	5.3e-40	8584
Intestinibacter sp. MGS:0194	1,5-anhydroglucitol (1,5-AG)	0.15	13.8	7.8e-43	5.3e-40	8584
Dorea sp. AF36-15AT MGS:0052	2-acetamidophenol sulfate	-0.15	-13.8	7.8e-43	5.4e-40	8584
Eubacteriales sp. MGS:0342	branched chain 14:0 dicarboxylic acid**	0.15	13.8	7.9e-43	5.4e-40	8584
Intestinimonas butyriciproducens MGS:0187	p-cresol glucuronide*	0.15	13.8	8.1e-43	5.5e-40	8584
Eubacteriales sp. MGS:0359	5-hydroxyhexanoate	0.15	13.8	8.1e-43	5.5e-40	8584
Anaerobutyricum hallii MGS:0012	X - 22509	-0.15	-13.8	8.1e-43	5.6e-40	8584
Intestinibacter sp. MGS:0194	ferulic acid 4-sulfate	0.15	13.8	8.4e-43	5.7e-40	8584
Eubacteriales sp. MGS:0197	X - 12261	0.15	13.8	8.4e-43	5.7e-40	8584
Eubacteriales sp. MGS:0383	X - 12126	0.15	13.8	8.4e-43	5.8e-40	8584
Eubacteriales sp. MGS:0511	X - 24811	0.15	13.8	8.5e-43	5.8e-40	8584
Eubacteriales sp. MGS:0441	5alpha-androstan-3beta,17alpha-diol disulfate	0.15	13.8	8.6e-43	5.8e-40	8584
Eubacteriales sp. MGS:0226	X - 25503	0.15	13.8	8.9e-43	6.1e-40	8584
Eubacteriales sp. MGS:0242	cinnamoylglycine	0.15	13.8	9.1e-43	6.2e-40	8584
Oscillospiraceae sp. MGS:0384	X - 23997	0.15	13.8	9.1e-43	6.2e-40	8584
Eubacteriales sp. MGS:0102	X - 12851	-0.15	-13.8	9.4e-43	6.4e-40	8584
Collinsella aerofaciens MGS:0019	X - 21752	-0.15	-13.8	9.5e-43	6.5e-40	8584
Eubacteriales sp. MGS:0242	X - 25503	0.15	13.8	9.6e-43	6.5e-40	8584
Romboutsia timonensis MGS:0053	deoxycholic acid 12-sulfate*	-0.15	-13.8	9.9e-43	6.7e-40	8584
Oscillibacter sp. PEA192 MGS:0021	carotene diol (1)	-0.15	-13.8	9.9e-43	6.8e-40	8584
Flavonifractor plautii MGS:0079	X - 22834	0.15	13.8	1e-42	6.8e-40	8584
Clostridium sp. TF06-15AC MGS:0032	5alpha-androstan-3beta,17alpha-diol disulfate	-0.15	-13.8	1e-42	6.8e-40	8584
Eubacteriales sp. MGS:0154	X - 22509	0.15	13.8	1.1e-42	7.2e-40	8584
Eubacteriales sp. MGS:0511	3-hydroxypyridine sulfate	0.15	13.8	1.1e-42	7.3e-40	8584
Blautia hydrogenotrophica MGS:0430	glycodeoxycholate 3-sulfate	0.15	13.8	1.1e-42	7.5e-40	8584
Oscillospiraceae sp. MGS:0665	X - 21442	0.15	13.8	1.1e-42	7.6e-40	8584
Eubacteriales sp. MGS:0193	X - 11850	0.15	13.8	1.1e-42	7.6e-40	8584
Oscillospiraceae sp. MGS:0060	X - 21752	0.15	13.8	1.1e-42	7.7e-40	8584
Blautia massiliensis MGS:0023	X - 12013	-0.15	-13.8	1.1e-42	7.7e-40	8584
Dorea sp. AF36-15AT MGS:0052	cholic acid glucuronide	-0.15	-13.8	1.2e-42	7.9e-40	8584
Eubacteriales sp. MGS:0154	cinnamoylglycine	0.15	13.8	1.2e-42	8.3e-40	8584
Eubacteriales sp. MGS:0317	4-ethylcatechol sulfate	0.15	13.8	1.2e-42	8.3e-40	8584
Eubacteriales sp. MGS:0175	3-methyl catechol sulfate (1)	0.15	13.8	1.2e-42	8.3e-40	8584
Eubacteriales sp. MGS:0696	X - 12261	0.15	13.8	1.2e-42	8.3e-40	8584
[Ruminococcus] torques MGS:0088	X - 21821	-0.15	-13.8	1.3e-42	8.5e-40	8584
Eubacteriales sp. MGS:0792	X - 12216	0.15	13.8	1.3e-42	8.6e-40	8584
Eubacteriales sp. MGS:0113	X - 12216	0.15	13.8	1.3e-42	8.7e-40	8584
Eubacteriales sp. MGS:0438	quinate	0.15	13.8	1.3e-42	8.9e-40	8583
Coprobacillus sp. MGS:0022	X - 23997	-0.15	-13.8	1.3e-42	9e-40	8584
Eubacteriales sp. MGS:0426	deoxycholate	-0.15	-13.8	1.4e-42	9.5e-40	8584
Eubacteriales sp. MGS:0105	X - 12013	-0.15	-13.8	1.4e-42	9.7e-40	8584
Eubacteriales sp. MGS:0419	X - 22509	0.15	13.7	1.5e-42	9.9e-40	8584
Oscillospiraceae sp. MGS:0461	X - 12013	0.15	13.7	1.5e-42	9.9e-40	8584
Lachnospiraceae sp. MGS:0018	X - 17354	-0.15	-13.7	1.5e-42	1e-39	8584
Intestinibacillus sp. Marseille-P4005 MGS:0168	phenol sulfate	0.15	13.7	1.5e-42	1e-39	8584
Streptococcus australis MGS:0310	hydroxycotinine	-0.15	-13.7	1.5e-42	1e-39	8584
Eubacteriales sp. MGS:0105	trigonelline (N'-methylnicotinate)	0.15	13.7	1.5e-42	1e-39	8584
Anaerotignum faecicola MGS:0090	lithocholic acid sulfate (2)	-0.15	-13.7	1.5e-42	1e-39	8584
Eubacteriales sp. MGS:0162	X - 12126	0.15	13.7	1.6e-42	1.1e-39	8584
Eubacteriales sp. MGS:0359	p-cresol sulfate	0.15	13.7	1.6e-42	1.1e-39	8584
Oscillospiraceae sp. MGS:0060	phenylacetate	0.15	13.7	1.6e-42	1.1e-39	8584
Eubacteriales sp. MGS:0145	X - 24812	0.15	13.7	1.7e-42	1.1e-39	8584
Eubacteriales sp. MGS:0434	4-ethylcatechol sulfate	0.15	13.7	1.7e-42	1.2e-39	8584
Clostridium sp. AT4 MGS:0347	X - 22509	-0.15	-13.7	1.8e-42	1.2e-39	8584
Clostridia sp. MGS:0463	phenylacetylglutamine	0.15	13.7	1.8e-42	1.2e-39	8584
Lachnospiraceae sp. MGS:0336	X - 23639	0.15	13.7	1.8e-42	1.2e-39	8584
Romboutsia timonensis MGS:0053	lithocholic acid sulfate (2)	0.15	13.7	1.8e-42	1.2e-39	8584
Prevotella hominis MGS:0797	X - 16124	0.15	13.7	1.9e-42	1.3e-39	8584
Mitsuokella jalaludinii MGS:0761	X - 16124	0.15	13.7	1.9e-42	1.3e-39	8584
Eubacteriales sp. MGS:0762	X - 12013	0.15	13.7	1.9e-42	1.3e-39	8584
Faecalibacterium prausnitzii MGS:0025	X - 12261	-0.15	-13.7	1.9e-42	1.3e-39	8584
Eubacteriales sp. MGS:1055	p-cresol sulfate	0.15	13.7	1.9e-42	1.3e-39	8584
Pseudoflavonifractor sp. An184 MGS:0253	X - 12013	0.15	13.7	2e-42	1.3e-39	8584
Anaeromassilibacillus sp. Marseille-P3371 MGS:0304	4-vinylcatechol sulfate	0.15	13.7	2e-42	1.4e-39	8584
Enterocloster clostridioformis MGS:0686	indolepropionate	-0.15	-13.7	2e-42	1.4e-39	8584
Eubacteriales sp. MGS:0184	deoxycholic acid 12-sulfate*	-0.15	-13.7	2.1e-42	1.4e-39	8584
Lachnotalea sp. AF33-28 MGS:0403	chenodeoxycholate	-0.15	-13.7	2.1e-42	1.4e-39	8584
Eubacteriales sp. MGS:0249	phenylacetylglutamate	0.15	13.7	2.1e-42	1.4e-39	8584
Intestinibacter sp. MGS:0194	catechol sulfate	0.15	13.7	2.1e-42	1.4e-39	8584
Eubacteriales sp. MGS:0158	X - 22509	0.15	13.7	2.1e-42	1.4e-39	8584
Gemmiger formicilis MGS:0027	phenylacetate	-0.15	-13.7	2.1e-42	1.4e-39	8584
Bifidobacterium dentium MGS:0579	X - 12411	0.15	13.7	2.2e-42	1.5e-39	8584
Eubacteriales sp. MGS:0154	isoursodeoxycholate	-0.15	-13.7	2.2e-42	1.5e-39	8584
Peptostreptococcaceae sp. MGS:0200	X - 12411	0.15	13.7	2.2e-42	1.5e-39	8584
Roseburia faecis MGS:0058	phenylacetylglutamate	-0.15	-13.7	2.3e-42	1.5e-39	8584
Veillonella parvula MGS:0220	ursodeoxycholate	0.15	13.7	2.3e-42	1.6e-39	8584
Eubacteriales sp. MGS:0434	X - 23997	0.15	13.7	2.4e-42	1.6e-39	8584
Oscillibacter sp. MGS:0243	X - 12261	0.15	13.7	2.5e-42	1.6e-39	8584
Eubacteriales sp. MGS:0329	p-cresol sulfate	0.15	13.7	2.5e-42	1.7e-39	8584
Eubacteriales sp. MGS:0197	X - 12013	0.15	13.7	2.5e-42	1.7e-39	8584
Anaerobutyricum hallii MGS:0012	X - 12261	-0.15	-13.7	2.5e-42	1.7e-39	8584
Anaerotignum faecicola MGS:0090	glycoursodeoxycholate	-0.15	-13.7	2.5e-42	1.7e-39	8584
Blautia massiliensis MGS:0023	beta-cryptoxanthin	-0.15	-13.7	2.6e-42	1.7e-39	8584
Lachnospiraceae sp. MGS:0393	hippurate	-0.15	-13.7	2.7e-42	1.8e-39	8584
Firmicutes sp. MGS:0398	taurodeoxycholate	-0.15	-13.7	2.7e-42	1.8e-39	8584
Hungatella hathewayi MGS:0451	p-cresol glucuronide*	0.15	13.7	2.7e-42	1.8e-39	8584
Oscillospiraceae sp. MGS:0739	p-cresol glucuronide*	0.15	13.7	2.7e-42	1.8e-39	8584
Eubacteriales sp. MGS:0628	X - 12013	0.15	13.7	2.8e-42	1.8e-39	8584
Amedibacillus dolichus MGS:0798	isoursodeoxycholate	0.15	13.7	2.8e-42	1.8e-39	8584
Eubacteriales sp. MGS:0184	X - 23662	-0.15	-13.7	2.8e-42	1.8e-39	8584
Eubacteriales sp. MGS:0673	citraconate/glutaconate	0.15	13.7	2.8e-42	1.9e-39	8583
Eubacteriales sp. MGS:0857	p-cresol sulfate	0.15	13.7	2.8e-42	1.9e-39	8584
Oscillospiraceae sp. MGS:0774	3-hydroxy-2-methylpyridine sulfate	0.15	13.7	2.8e-42	1.9e-39	8584
Coprococcus eutactus MGS:0155	X - 12283	0.15	13.7	2.9e-42	1.9e-39	8584
Cloacibacillus evryensis MGS:0566	X - 23997	0.15	13.7	2.9e-42	1.9e-39	8584
Desulfovibrio fairfieldensis MGS:0529	N,N-dimethylalanine	-0.15	-13.7	3e-42	2e-39	8584
Intestinibacter bartlettii MGS:0115	lithocholic acid sulfate (2)	0.15	13.7	3.1e-42	2e-39	8584
Clostridia sp. MGS:0645	X - 12816	0.15	13.7	3.1e-42	2e-39	8584
Eubacteriales sp. MGS:0511	X - 11850	0.15	13.7	3.1e-42	2.1e-39	8584
Eubacteriales sp. MGS:0013	X - 12126	-0.15	-13.7	3.2e-42	2.1e-39	8584
Faecalibacterium prausnitzii MGS:0378	cholate	0.15	13.7	3.2e-42	2.1e-39	8584
Oscillospiraceae sp. MGS:0207	isoursodeoxycholate	-0.15	-13.7	3.3e-42	2.2e-39	8584
Eubacteriales sp. MGS:0352	X - 12216	0.15	13.7	3.3e-42	2.2e-39	8584
Eubacteriales sp. MGS:0083	11beta-hydroxyetiocholanolone glucuronide*	0.15	13.7	3.4e-42	2.2e-39	8584
Eubacteriales sp. MGS:0653	phenylacetate	0.15	13.7	3.5e-42	2.3e-39	8584
Bacteria sp. MGS:0483	p-cresol glucuronide*	0.15	13.7	3.5e-42	2.3e-39	8584
Turicibacter sanguinis MGS:0274	X - 12851	-0.15	-13.7	3.6e-42	2.4e-39	8584
Flavonifractor sp. An10 MGS:0495	X - 24811	0.15	13.7	3.6e-42	2.4e-39	8584
Eubacteriales sp. MGS:0284	X - 12013	0.15	13.7	3.7e-42	2.4e-39	8584
Lachnospira pectinoschiza MGS:0099	phenylacetate	-0.15	-13.7	3.7e-42	2.5e-39	8584
Eubacteriales sp. MGS:0045	indole-3-carboxylate	-0.15	-13.7	3.8e-42	2.5e-39	8584
Ruminococcus sp. AM42-11 MGS:0002	hippurate	-0.15	-13.7	3.8e-42	2.5e-39	8584
Eubacteriales sp. MGS:0664	deoxycholate	0.15	13.7	3.8e-42	2.5e-39	8584
Oscillospiraceae sp. MGS:0388	5-hydroxyhexanoate	0.15	13.7	3.9e-42	2.6e-39	8584
Eisenbergiella tayi MGS:0355	deoxycholic acid 12-sulfate*	0.15	13.7	3.9e-42	2.6e-39	8584
Lachnospiraceae sp. MGS:0043	phenylacetylglutamine	-0.15	-13.7	4e-42	2.6e-39	8584
Eubacteriales sp. MGS:0438	X - 24811	0.15	13.7	4.1e-42	2.7e-39	8584
Lachnospiraceae sp. MGS:0336	3-ethylcatechol sulfate (1)	0.15	13.7	4.1e-42	2.7e-39	8584
Clostridium disporicum MGS:0222	4-acetylcatechol sulfate (1)	0.15	13.7	4.1e-42	2.7e-39	8584
Eubacteriales sp. MGS:0697	X - 11850	0.15	13.7	4.2e-42	2.8e-39	8584
Clostridium paraputrificum MGS:0793	X - 12851	-0.15	-13.7	4.3e-42	2.8e-39	8584
Eubacteriales sp. MGS:0673	trigonelline (N'-methylnicotinate)	0.15	13.7	4.3e-42	2.8e-39	8584
Eubacteriales sp. MGS:0202	X - 11850	-0.15	-13.7	4.3e-42	2.8e-39	8584
Enterocloster aldenensis MGS:0362	p-cresol glucuronide*	0.15	13.7	4.3e-42	2.8e-39	8584
Oscillospiraceae sp. MGS:0612	X - 12261	0.15	13.7	4.4e-42	2.9e-39	8584
Lachnospira pectinoschiza MGS:0099	phenylacetylglutamine	-0.15	-13.7	4.5e-42	3e-39	8584
Eubacteriales sp. MGS:0183	glycodeoxycholate 3-sulfate	0.15	13.7	4.6e-42	3e-39	8584
Eubacteriales sp. MGS:0511	p-cresol glucuronide*	0.15	13.7	4.6e-42	3e-39	8584
Eubacteriales sp. MGS:0506	X - 21752	0.15	13.7	4.7e-42	3.1e-39	8584
Eubacteriales sp. MGS:0531	X - 22509	0.15	13.7	4.7e-42	3.1e-39	8584
Flavonifractor sp. An10 MGS:0495	phenol sulfate	-0.15	-13.7	4.8e-42	3.1e-39	8584
Mediterraneibacter glycyrrhizinilyticus MGS:0314	X - 12851	0.15	13.7	4.9e-42	3.2e-39	8584
Oscillibacter sp. MGS:0243	3-hydroxycotinine glucuronide	0.15	13.7	5e-42	3.3e-39	8584
Blautia massiliensis MGS:0023	carotene diol (1)	-0.15	-13.7	5e-42	3.3e-39	8584
Anaerobutyricum hallii MGS:0012	X - 12216	-0.15	-13.7	5e-42	3.3e-39	8584
Eubacteriales sp. MGS:0128	branched chain 14:0 dicarboxylic acid**	-0.15	-13.7	5.1e-42	3.3e-39	8584
Enterocloster citroniae MGS:0285	X - 22509	-0.15	-13.7	5.1e-42	3.3e-39	8584
Anaerostipes hadrus MGS:0003	lithocholic acid sulfate (2)	-0.15	-13.7	5.3e-42	3.5e-39	8584
Lachnospiraceae sp. MGS:0433	norcotinine	0.15	13.7	5.3e-42	3.5e-39	8584
[Ruminococcus] torques MGS:0034	X - 17354	-0.15	-13.7	5.3e-42	3.5e-39	8584
[Ruminococcus] torques MGS:0088	hippurate	-0.15	-13.7	5.4e-42	3.5e-39	8584
Eubacteriales sp. MGS:0630	branched chain 14:0 dicarboxylic acid**	0.15	13.7	5.5e-42	3.6e-39	8584
Eubacteriales sp. MGS:0534	X - 21442	0.15	13.7	5.6e-42	3.6e-39	8584
Veillonella parvula MGS:0220	X - 12261	-0.15	-13.6	5.6e-42	3.7e-39	8584
Eubacteriales sp. MGS:0717	X - 12261	0.15	13.6	5.6e-42	3.7e-39	8584
Eubacteriales sp. MGS:0473	5alpha-androstan-3beta,17alpha-diol disulfate	0.15	13.6	5.6e-42	3.7e-39	8584
Blautia obeum MGS:0001	X - 22834	0.15	13.6	5.7e-42	3.7e-39	8584
Eubacteriales sp. MGS:0477	phenylacetylglutamine	0.15	13.6	5.8e-42	3.8e-39	8584
Eubacteriales sp. MGS:0673	3-ethylcatechol sulfate (1)	0.15	13.6	5.8e-42	3.8e-39	8584
Intestinibacter bartlettii MGS:0115	2-piperidinone	0.15	13.6	5.9e-42	3.8e-39	8584
Eubacteriales sp. MGS:0624	phenylacetate	0.15	13.6	5.9e-42	3.9e-39	8584
Blautia massiliensis MGS:0023	X - 12261	-0.15	-13.6	6e-42	3.9e-39	8584
Atopobiaceae sp. MGS:0937	X - 16124	0.15	13.6	6e-42	3.9e-39	8584
Lachnospiraceae sp. MGS:0336	1-methylurate	0.15	13.6	6.1e-42	4e-39	8584
Eubacteriales sp. MGS:0284	X - 17354	0.15	13.6	6.1e-42	4e-39	8584
Lachnospiraceae sp. MGS:0043	X - 12013	-0.15	-13.6	6.2e-42	4e-39	8584
Oscillospiraceae sp. MGS:0060	5-hydroxyindole sulfate	0.15	13.6	6.4e-42	4.2e-39	8584
Oscillospiraceae sp. MGS:0944	p-cresol sulfate	0.15	13.6	6.5e-42	4.2e-39	8584
Faecalibacterium sp. OF04-11AC MGS:0070	X - 11850	-0.15	-13.6	6.7e-42	4.3e-39	8584
Clostridium sp. MGS:0050	3-phenylpropionate (hydrocinnamate)	-0.15	-13.6	6.7e-42	4.4e-39	8584
Flavonifractor plautii MGS:0079	4-methoxyphenol sulfate	-0.15	-13.6	6.8e-42	4.4e-39	8584
Eubacteriales sp. MGS:0511	5-hydroxyhexanoate	0.15	13.6	6.8e-42	4.4e-39	8584
Eubacteriales sp. MGS:1065	taurolithocholate 3-sulfate	-0.15	-13.6	7e-42	4.5e-39	8584
Clostridium sp. TF06-15AC MGS:0032	X - 22834	0.15	13.6	7.1e-42	4.6e-39	8584
Eubacterium sp. AM49-13BH MGS:0251	X - 22834	-0.15	-13.6	7.1e-42	4.6e-39	8584
Eubacteriales sp. MGS:0123	indolepropionate	-0.15	-13.6	7.1e-42	4.6e-39	8584
Faecalibacterium prausnitzii MGS:0241	indolepropionate	0.15	13.6	7.4e-42	4.8e-39	8584
Eubacteriales sp. MGS:0179	branched chain 14:0 dicarboxylic acid**	0.15	13.6	7.4e-42	4.8e-39	8584
Eubacteriales sp. MGS:0367	X - 12851	0.15	13.6	7.4e-42	4.8e-39	8584
Mediterraneibacter glycyrrhizinilyticus MGS:0314	X - 12816	-0.15	-13.6	7.5e-42	4.8e-39	8584
Eubacteriales sp. MGS:0100	X - 12283	0.15	13.6	7.5e-42	4.9e-39	8584
Eubacteriales sp. MGS:0061	4-ethylcatechol sulfate	-0.15	-13.6	7.5e-42	4.9e-39	8584
Eubacteriales sp. MGS:0149	5alpha-pregnan-3beta,20alpha-diol monosulfate (2)	0.15	13.6	7.7e-42	5e-39	8584
Blautia massiliensis MGS:0023	X - 11843	-0.15	-13.6	7.7e-42	5e-39	8584
Eubacteriales sp. MGS:0105	X - 23639	0.15	13.6	7.7e-42	5e-39	8584
Oscillospiraceae sp. MGS:0104	glycodeoxycholate	0.15	13.6	7.8e-42	5e-39	8584
Eubacteriales sp. MGS:0331	X - 25503	0.15	13.6	7.8e-42	5e-39	8584
Eubacteriales sp. MGS:0178	5alpha-androstan-3beta,17alpha-diol disulfate	0.15	13.6	7.9e-42	5.1e-39	8584
Eubacteriaceae sp. MGS:0591	X - 21442	-0.15	-13.6	7.9e-42	5.1e-39	8584
Anaeromassilibacillus sp. An250 MGS:0169	4-ethylcatechol sulfate	0.15	13.6	8e-42	5.2e-39	8584
Eubacteriales sp. MGS:0673	5-acetylamino-6-amino-3-methyluracil	0.15	13.6	8.2e-42	5.3e-39	8583
Eubacteriales sp. MGS:0342	X - 25503	0.15	13.6	8.3e-42	5.3e-39	8584
Eubacteriales sp. MGS:0162	X - 11315	0.15	13.6	8.3e-42	5.4e-39	8584
Oscillospiraceae sp. MGS:0146	5-hydroxyhexanoate	-0.15	-13.6	8.4e-42	5.4e-39	8584
Oscillospiraceae sp. MGS:0256	X - 17354	-0.15	-13.6	8.4e-42	5.4e-39	8584
Eubacteriales sp. MGS:0321	X - 12126	0.15	13.6	8.9e-42	5.7e-39	8584
Romboutsia timonensis MGS:0053	glycodeoxycholate 3-sulfate	-0.15	-13.6	8.9e-42	5.7e-39	8584
Intestinimonas massiliensis MGS:0198	3b-hydroxy-5-cholenoic acid	0.15	13.6	9.1e-42	5.8e-39	8584
Intestinibacillus sp. Marseille-P4005 MGS:0168	hyocholate	-0.15	-13.6	9.3e-42	6e-39	8584
Eubacteriales sp. MGS:0962	5alpha-androstan-3beta,17alpha-diol disulfate	0.15	13.6	9.4e-42	6.1e-39	8584
Mediterraneibacter glycyrrhizinilyticus MGS:0314	4-acetylcatechol sulfate (1)	-0.15	-13.6	9.4e-42	6.1e-39	8584
Eubacteriales sp. MGS:0345	N-(2-furoyl)glycine	0.15	13.6	9.6e-42	6.2e-39	8584
Eubacteriales sp. MGS:0100	3-hydroxycotinine glucuronide	-0.15	-13.6	9.7e-42	6.2e-39	8584
Hungatella hathewayi MGS:0451	p-cresol sulfate	0.15	13.6	1e-41	6.4e-39	8584
Eubacteriales sp. MGS:0249	X - 21752	0.15	13.6	1e-41	6.7e-39	8584
Eubacteriales sp. MGS:0123	X - 12851	0.15	13.6	1.1e-41	6.8e-39	8584
Eubacteriales sp. MGS:0144	phenylacetylglutamate	0.15	13.6	1.1e-41	6.9e-39	8584
Eubacteriales sp. MGS:0249	X - 25503	0.15	13.6	1.1e-41	6.9e-39	8584
Anaeromassilibacillus sp. An250 MGS:0169	X - 11850	0.15	13.6	1.1e-41	7e-39	8584
Enterocloster clostridioformis MGS:0686	isoursodeoxycholate	0.15	13.6	1.1e-41	7e-39	8584
Clostridia sp. MGS:0463	X - 12013	0.15	13.6	1.1e-41	7e-39	8584
[Ruminococcus] gnavus MGS:0239	4-hydroxycoumarin	-0.15	-13.6	1.1e-41	7.1e-39	8584
Lachnospiraceae sp. MGS:0336	N-(2-furoyl)glycine	0.15	13.6	1.1e-41	7.2e-39	8584
Oscillospiraceae sp. MGS:0388	5alpha-androstan-3beta,17alpha-diol disulfate	0.15	13.6	1.1e-41	7.2e-39	8584
Turicibacter sanguinis MGS:0274	taurolithocholate 3-sulfate	-0.15	-13.6	1.1e-41	7.3e-39	8584
Eubacteriales sp. MGS:0305	p-cresol glucuronide*	0.15	13.6	1.2e-41	7.4e-39	8584
Eubacteriales sp. MGS:0215	X - 25503	0.15	13.6	1.2e-41	7.4e-39	8584
Eubacteriales sp. MGS:0179	cholic acid glucuronide	0.15	13.6	1.2e-41	7.5e-39	8584
Eubacteriales sp. MGS:0717	X - 11850	0.15	13.6	1.2e-41	7.7e-39	8584
Butyricicoccus sp. MGS:0008	X - 12126	-0.15	-13.6	1.2e-41	7.9e-39	8584
Mediterraneibacter glycyrrhizinilyticus MGS:0314	X - 22509	-0.15	-13.6	1.2e-41	7.9e-39	8584
Romboutsia sp. MGS:0558	taurodeoxycholic acid 3-sulfate	-0.15	-13.6	1.2e-41	8e-39	8584
Eubacteriales sp. MGS:0548	X - 23997	0.15	13.6	1.2e-41	8e-39	8584
Eubacteriales sp. MGS:0392	beta-cryptoxanthin	0.15	13.6	1.2e-41	8e-39	8584
Anaerotruncus massiliensis MGS:0460	X - 12216	0.15	13.6	1.3e-41	8.5e-39	8584
Blautia obeum MGS:0001	N-stearoyl-sphingosine (d18:1/18:0)*	0.15	13.6	1.4e-41	9e-39	8584
Eubacteriales sp. MGS:0563	X - 12013	0.15	13.6	1.4e-41	9.1e-39	8584
Eubacteriales sp. MGS:0317	X - 12816	0.15	13.6	1.5e-41	9.4e-39	8584
Eubacteriales sp. MGS:0376	X - 12261	0.15	13.6	1.5e-41	9.4e-39	8584
Oscillospiraceae sp. MGS:0098	isoursodeoxycholate	0.15	13.6	1.5e-41	9.5e-39	8584
Eubacteriales sp. MGS:0563	p-cresol sulfate	0.15	13.6	1.5e-41	9.7e-39	8584
Streptococcus mutans MGS:0677	ergothioneine	-0.15	-13.6	1.5e-41	9.7e-39	8584
Eubacteriales sp. MGS:0083	phenol sulfate	-0.15	-13.6	1.5e-41	9.8e-39	8584
Phocaeicola vulgatus MGS:0005	X - 16124	-0.15	-13.6	1.5e-41	9.9e-39	8584
Eubacteriales sp. MGS:0175	5-acetylamino-6-amino-3-methyluracil	0.15	13.6	1.6e-41	1e-38	8583
Flavonifractor sp. An10 MGS:0495	3-hydroxypyridine sulfate	0.15	13.6	1.6e-41	1e-38	8584
Bacteria sp. MGS:0483	X - 12261	0.15	13.6	1.6e-41	1e-38	8584
Eubacteriales sp. MGS:0530	X - 11850	0.15	13.6	1.7e-41	1.1e-38	8584
Prevotella sp. MGS:1009	X - 16124	0.15	13.6	1.7e-41	1.1e-38	8584
Eubacteriales sp. MGS:0268	X - 12544	0.15	13.6	1.7e-41	1.1e-38	8584
Eubacteriales sp. MGS:0792	4-ethylcatechol sulfate	0.15	13.6	1.8e-41	1.1e-38	8584
Dorea sp. AF36-15AT MGS:0052	phenol sulfate	0.15	13.6	1.8e-41	1.2e-38	8584
Clostridia sp. MGS:1137	X - 11850	0.15	13.6	1.8e-41	1.2e-38	8584
Oscillibacter sp. MGS:0243	5-acetylamino-6-amino-3-methyluracil	0.15	13.6	1.9e-41	1.2e-38	8583
Coprobacillus sp. MGS:0022	indoleacetate	-0.15	-13.6	1.9e-41	1.2e-38	8584
Eubacteriales sp. MGS:0120	X - 15728	0.15	13.6	2e-41	1.2e-38	8584
Romboutsia timonensis MGS:0053	lithocholate sulfate (1)	-0.15	-13.6	2e-41	1.3e-38	8584
Firmicutes sp. MGS:0397	X - 12216	0.15	13.6	2e-41	1.3e-38	8584
Lachnospiraceae sp. MGS:0393	3-phenylpropionate (hydrocinnamate)	-0.15	-13.6	2e-41	1.3e-38	8584
Eisenbergiella massiliensis MGS:0425	deoxycholic acid 12-sulfate*	0.15	13.6	2e-41	1.3e-38	8584
Oscillospiraceae sp. MGS:0384	X - 12126	0.15	13.6	2.1e-41	1.3e-38	8584
Eubacteriaceae sp. MGS:0591	deoxycholic acid 12-sulfate*	0.15	13.6	2.1e-41	1.3e-38	8584
Eubacteriales sp. MGS:0792	5alpha-androstan-3beta,17alpha-diol disulfate	0.15	13.6	2.1e-41	1.3e-38	8584
Eubacteriales sp. MGS:0149	isoursodeoxycholate	-0.15	-13.6	2.1e-41	1.3e-38	8584
Anaerotruncus colihominis MGS:0307	chenodeoxycholate	-0.15	-13.6	2.1e-41	1.3e-38	8584
Clostridia sp. MGS:1137	X - 12013	0.15	13.5	2.1e-41	1.4e-38	8584
Eubacteriales sp. MGS:0045	5-hydroxyhexanoate	-0.15	-13.5	2.2e-41	1.4e-38	8584
Eubacteriales sp. MGS:0537	5-hydroxyhexanoate	0.15	13.5	2.2e-41	1.4e-38	8584
Dorea formicigenerans MGS:0006	phenylacetate	-0.15	-13.5	2.2e-41	1.4e-38	8584
Dorea longicatena MGS:0039	ursodeoxycholate	0.15	13.5	2.3e-41	1.4e-38	8584
Eubacteriales sp. MGS:0123	4-acetylcatechol sulfate (1)	-0.15	-13.5	2.3e-41	1.5e-38	8584
Eubacteriales sp. MGS:0381	X - 11850	0.15	13.5	2.3e-41	1.5e-38	8584
Flavonifractor plautii MGS:0079	cholic acid glucuronide	-0.15	-13.5	2.4e-41	1.5e-38	8584
Eubacteriales sp. MGS:0196	X - 11850	0.15	13.5	2.5e-41	1.6e-38	8584
Eubacteriales sp. MGS:0183	X - 12816	0.15	13.5	2.5e-41	1.6e-38	8584
Eubacteriales sp. MGS:0342	phenylacetate	0.15	13.5	2.6e-41	1.6e-38	8584
Eubacteriales sp. MGS:0192	3-hydroxypyridine sulfate	0.15	13.5	2.6e-41	1.6e-38	8584
Oscillibacter sp. PEA192 MGS:0021	X - 15728	-0.15	-13.5	2.6e-41	1.7e-38	8584
Intestinimonas massiliensis MGS:0198	4-ethylcatechol sulfate	0.15	13.5	2.6e-41	1.7e-38	8584
Oscillospiraceae sp. MGS:0665	4-ethylcatechol sulfate	0.15	13.5	2.7e-41	1.7e-38	8584
Eubacteriales sp. MGS:0100	X - 25503	0.15	13.5	2.8e-41	1.8e-38	8584
[Ruminococcus] torques MGS:0088	X - 21752	-0.15	-13.5	2.8e-41	1.8e-38	8584
Eubacteriales sp. MGS:0175	3-ethylcatechol sulfate (1)	0.15	13.5	2.9e-41	1.8e-38	8584
Eubacteriales sp. MGS:0572	p-cresol glucuronide*	0.15	13.5	2.9e-41	1.8e-38	8584
Eubacteriales sp. MGS:0113	cinnamoylglycine	0.15	13.5	2.9e-41	1.8e-38	8584
Lachnospiraceae sp. MGS:0433	trigonelline (N'-methylnicotinate)	0.15	13.5	2.9e-41	1.8e-38	8584
Eubacteriales sp. MGS:0305	phenylacetate	0.15	13.5	2.9e-41	1.9e-38	8584
Blautia sp. SG-772 MGS:0063	X - 23997	-0.15	-13.5	3e-41	1.9e-38	8584
Oscillospiraceae sp. MGS:0072	phenylacetylcarnitine	0.15	13.5	3.1e-41	1.9e-38	8584
Eubacteriales sp. MGS:0673	N-(2-furoyl)glycine	0.15	13.5	3.1e-41	2e-38	8584
Eubacteriales sp. MGS:0105	phenylacetylglutamate	-0.15	-13.5	3.1e-41	2e-38	8584
Merdimonas faecis MGS:0494	X - 23655	0.15	13.5	3.2e-41	2e-38	8584
Eubacteriales sp. MGS:0242	phenylacetylglutamine	0.15	13.5	3.2e-41	2e-38	8584
Bacteria sp. MGS:0218	X - 12851	0.15	13.5	3.2e-41	2e-38	8584
Intestinibacter sp. MGS:0194	2-methoxyhydroquinone sulfate (2)	0.15	13.5	3.3e-41	2e-38	8584
Clostridium sp. TM06-18 MGS:0048	glycodeoxycholate 3-sulfate	0.15	13.5	3.3e-41	2e-38	8584
Eubacteriales sp. MGS:0242	X - 18901	0.15	13.5	3.3e-41	2.1e-38	8584
Eubacteriales sp. MGS:0744	X - 12126	0.14	13.5	3.4e-41	2.1e-38	8584
Oscillibacter sp. MGS:0372	3-methyl catechol sulfate (1)	0.14	13.5	3.4e-41	2.1e-38	8584
Eubacteriales sp. MGS:0144	N,N-dimethylalanine	0.14	13.5	3.5e-41	2.2e-38	8584
Eubacteriales sp. MGS:0506	phenylacetylglutamine	0.14	13.5	3.5e-41	2.2e-38	8584
Bacteroides uniformis MGS:0007	hydroxybupropion	-0.14	-13.5	3.6e-41	2.2e-38	8584
Eubacteriales sp. MGS:0381	X - 12261	0.14	13.5	3.6e-41	2.2e-38	8584
Mediterraneibacter glycyrrhizinilyticus MGS:0314	X - 21442	-0.14	-13.5	3.6e-41	2.3e-38	8584
Eubacteriales sp. MGS:0100	hydroxy-CMPF*	0.14	13.5	3.7e-41	2.3e-38	8584
Oscillospiraceae sp. MGS:0256	indolepropionate	-0.14	-13.5	3.7e-41	2.3e-38	8584
Intestinibacillus sp. Marseille-P4005 MGS:0168	X - 12306	-0.14	-13.5	3.8e-41	2.4e-38	8584
Eubacteriales sp. MGS:0069	X - 24352	0.14	13.5	3.9e-41	2.4e-38	8584
Eubacteriales sp. MGS:0803	3-hydroxypyridine sulfate	0.14	13.5	4e-41	2.5e-38	8584
Bacteroides uniformis MGS:0007	2-propyl-2-pentenoate (2-ene-valproate)	-0.14	-13.5	4.1e-41	2.6e-38	8584
Oscillospiraceae sp. MGS:0612	X - 21442	0.14	13.5	4.1e-41	2.6e-38	8584
[Clostridium] innocuum MGS:0365	X - 21442	-0.14	-13.5	4.2e-41	2.6e-38	8584
Streptococcus australis MGS:0310	3-hydroxycotinine glucuronide	-0.14	-13.5	4.2e-41	2.6e-38	8584
Eubacteriales sp. MGS:0269	branched chain 14:0 dicarboxylic acid**	0.14	13.5	4.2e-41	2.6e-38	8584
Intestinibacter bartlettii MGS:0115	ferulic acid 4-sulfate	0.14	13.5	4.2e-41	2.6e-38	8584
Eubacteriales sp. MGS:1045	X - 11850	0.14	13.5	4.2e-41	2.6e-38	8584
Clostridia sp. MGS:0623	p-cresol sulfate	0.14	13.5	4.2e-41	2.6e-38	8584
Eubacteriales sp. MGS:0537	p-cresol glucuronide*	0.14	13.5	4.4e-41	2.7e-38	8584
Oscillospiraceae sp. MGS:0384	X - 24811	0.14	13.5	4.5e-41	2.8e-38	8584
Clostridia sp. MGS:0272	X - 22509	0.14	13.5	4.5e-41	2.8e-38	8584
Streptococcus australis MGS:0310	cotinine N-oxide	-0.14	-13.5	4.6e-41	2.9e-38	8584
Veillonella parvula MGS:0220	X - 12411	0.14	13.5	4.6e-41	2.9e-38	8584
Oscillospiraceae sp. MGS:0388	X - 23655	0.14	13.5	4.6e-41	2.9e-38	8584
Oscillospiraceae sp. MGS:0098	cholic acid glucuronide	-0.14	-13.5	4.6e-41	2.9e-38	8584
Faecalibacterium sp. OF04-11AC MGS:0070	X - 12851	-0.14	-13.5	4.7e-41	3e-38	8584
Blautia obeum MGS:0001	X - 11315	-0.14	-13.5	4.8e-41	3e-38	8584
Eubacteriales sp. MGS:0149	indoleacetate	0.14	13.5	4.9e-41	3e-38	8584
Oscillibacter sp. PEA192 MGS:0021	X - 17354	-0.14	-13.5	4.9e-41	3.1e-38	8584
Clostridium disporicum MGS:0222	ferulic acid 4-sulfate	0.14	13.5	4.9e-41	3.1e-38	8584
Faecalibacterium sp. MGS:0042	5-hydroxyhexanoate	-0.14	-13.5	5e-41	3.1e-38	8584
Eubacteriales sp. MGS:0792	indole-3-carboxylate	0.14	13.5	5.1e-41	3.1e-38	8584
Faecalibacterium prausnitzii MGS:0017	X - 13729	-0.14	-13.5	5.2e-41	3.2e-38	8584
Eubacteriales sp. MGS:0154	phenylacetylglutamine	0.14	13.5	5.3e-41	3.3e-38	8584
Eggerthellales sp. MGS:0174	X - 16124	-0.14	-13.5	5.4e-41	3.3e-38	8584
Eubacteriales sp. MGS:0289	phenylacetylglutamine	0.14	13.5	5.4e-41	3.4e-38	8584
Eubacteriales sp. MGS:0125	X - 12216	0.14	13.5	5.5e-41	3.4e-38	8584
Dorea sp. AF36-15AT MGS:0052	X - 12013	-0.14	-13.5	5.6e-41	3.5e-38	8584
Eubacteriales sp. MGS:0489	phenylacetylglutamine	0.14	13.5	5.7e-41	3.5e-38	8584
Eubacteriales sp. MGS:0439	indole-3-carboxylate	0.14	13.5	5.7e-41	3.5e-38	8584
Blautia sp. AF19-10LB MGS:0157	X - 21821	0.14	13.5	5.9e-41	3.6e-38	8584
Adlercreutzia equolifaciens subsp. celatus MGS:0051	X - 12544	-0.14	-13.5	5.9e-41	3.7e-38	8584
Oscillospiraceae sp. MGS:0665	X - 22509	0.14	13.5	6e-41	3.7e-38	8584
Bacteroidales sp. MGS:0147	X - 12261	0.14	13.5	6.1e-41	3.7e-38	8584
Eubacteriales sp. MGS:0442	X - 23997	0.14	13.5	6.2e-41	3.8e-38	8584
Eubacteriales sp. MGS:0383	3-hydroxy-2-methylpyridine sulfate	0.14	13.5	6.2e-41	3.8e-38	8584
Eubacteriales sp. MGS:0396	X - 11315	0.14	13.5	6.3e-41	3.9e-38	8584
Methanobrevibacter smithii MGS:0152	X - 21442	0.14	13.5	6.3e-41	3.9e-38	8584
Clostridia sp. MGS:0463	5alpha-androstan-3beta,17alpha-diol disulfate	0.14	13.5	6.4e-41	3.9e-38	8584
Anaerotignum faecicola MGS:0090	p-cresol sulfate	-0.14	-13.5	6.5e-41	4e-38	8584
Eubacteriales sp. MGS:0555	3-hydroxypyridine sulfate	0.14	13.5	6.7e-41	4.1e-38	8584
Lachnospiraceae sp. MGS:0433	3-hydroxy-2-methylpyridine sulfate	0.14	13.5	6.8e-41	4.2e-38	8584
Eubacteriales sp. MGS:0162	X - 15728	0.14	13.5	6.9e-41	4.2e-38	8584
Eubacteriales sp. MGS:0312	glycodeoxycholate 3-sulfate	-0.14	-13.5	7e-41	4.3e-38	8584
Blautia obeum MGS:0001	X - 21842	-0.14	-13.5	7e-41	4.3e-38	8584
Eubacteriales sp. MGS:0856	deoxycholate	-0.14	-13.5	7.1e-41	4.4e-38	8584
Oscillospiraceae sp. MGS:0142	X - 23997	0.14	13.5	7.2e-41	4.4e-38	8584
Eubacteriales sp. MGS:0328	X - 16124	0.14	13.5	7.5e-41	4.6e-38	8584
Oscillospiraceae sp. MGS:0343	resveratrol disulfate (2)*	0.14	13.5	7.8e-41	4.8e-38	8584
Eubacteriales sp. MGS:0284	X - 25503	0.14	13.5	7.8e-41	4.8e-38	8584
Streptococcus salivarius MGS:0071	X - 25420	0.14	13.5	7.9e-41	4.8e-38	8584
Eubacteriales sp. MGS:0962	p-cresol glucuronide*	0.14	13.5	7.9e-41	4.9e-38	8584
Clostridia sp. MGS:0645	4-ethylcatechol sulfate	0.14	13.5	7.9e-41	4.9e-38	8584
Eubacteriales sp. MGS:0653	X - 12261	0.14	13.5	8e-41	4.9e-38	8584
Desulfovibrionales sp. MGS:0266	5alpha-androstan-3beta,17alpha-diol disulfate	0.14	13.5	8e-41	4.9e-38	8584
Eubacteriales sp. MGS:0196	X - 11843	0.14	13.5	8e-41	4.9e-38	8584
Intestinibacillus sp. Marseille-P4005 MGS:0168	indoleacetate	-0.14	-13.4	8e-41	4.9e-38	8584
Eubacteriales sp. MGS:0406	p-cresol sulfate	0.14	13.4	8.2e-41	5e-38	8584
Eubacteriales sp. MGS:0572	X - 11850	0.14	13.4	8.2e-41	5e-38	8584
Gemmiger formicilis MGS:0027	phenylacetylglutamine	-0.14	-13.4	8.3e-41	5.1e-38	8584
Faecalibacterium prausnitzii MGS:0378	X - 12261	-0.14	-13.4	8.3e-41	5.1e-38	8584
Bacteroides uniformis MGS:0007	2-propyl-4-pentenoate (4-ene-valproate)	-0.14	-13.4	8.4e-41	5.1e-38	8584
Butyricicoccus sp. MGS:0008	isoursodeoxycholate	0.14	13.4	8.9e-41	5.5e-38	8584
Firmicutes sp. MGS:0398	deoxycholic acid 12-sulfate*	-0.14	-13.4	9.1e-41	5.6e-38	8584
Eubacteriales sp. MGS:0331	X - 21752	0.14	13.4	9.2e-41	5.6e-38	8584
Eubacteriales sp. MGS:0626	5alpha-androstan-3beta,17alpha-diol disulfate	0.14	13.4	9.3e-41	5.7e-38	8584
Flavonifractor sp. An10 MGS:0495	quinate	0.14	13.4	9.4e-41	5.8e-38	8583
Oscillospiraceae sp. MGS:0072	glycoursodeoxycholic acid sulfate (1)	-0.14	-13.4	9.5e-41	5.8e-38	8584
Enterocloster aldenensis MGS:0362	phenol glucuronide	0.14	13.4	9.5e-41	5.8e-38	8584
Veillonella rogosae MGS:0324	p-cresol sulfate	-0.14	-13.4	9.5e-41	5.8e-38	8584
Anaerostipes hadrus MGS:0124	p-cresol glucuronide*	-0.14	-13.4	9.9e-41	6e-38	8584
Ruthenibacterium lactatiformans MGS:0020	tryptophan betaine	-0.14	-13.4	9.9e-41	6.1e-38	8584
Clostridium sp. AT4 MGS:0347	carotene diol (2)	-0.14	-13.4	1e-40	6.3e-38	8584
Eubacteriales sp. MGS:0367	X - 12216	0.14	13.4	1.1e-40	6.4e-38	8584
Oscillospiraceae sp. MGS:0739	X - 22162	-0.14	-13.4	1.1e-40	6.4e-38	8584
Enterocloster aldenensis MGS:0362	X - 15728	-0.14	-13.4	1.1e-40	6.5e-38	8584
Roseburia intestinalis MGS:0078	X - 17354	-0.14	-13.4	1.1e-40	6.6e-38	8584
Faecalibacterium prausnitzii MGS:0010	X - 24531	-0.22	-13.5	1.1e-40	6.8e-38	3812
Neglecta timonensis MGS:0478	X - 12851	0.14	13.4	1.1e-40	6.8e-38	8584
Eubacteriales sp. MGS:0149	branched chain 14:0 dicarboxylic acid**	0.14	13.4	1.1e-40	6.8e-38	8584
Oscillospiraceae sp. MGS:0210	deoxycholic acid 12-sulfate*	-0.14	-13.4	1.1e-40	6.9e-38	8584
Bacteria sp. MGS:0218	cholate	-0.14	-13.4	1.2e-40	7.2e-38	8584
Eubacteriales sp. MGS:0249	p-cresol sulfate	0.14	13.4	1.2e-40	7.2e-38	8584
Oscillospiraceae sp. MGS:0210	isoursodeoxycholate	-0.14	-13.4	1.2e-40	7.2e-38	8584
Eubacteriales sp. MGS:0342	X - 15728	0.14	13.4	1.2e-40	7.2e-38	8584
Eubacteriales sp. MGS:0179	taurodeoxycholate	-0.14	-13.4	1.2e-40	7.3e-38	8584
Eubacteriales sp. MGS:0548	X - 12816	0.14	13.4	1.2e-40	7.6e-38	8584
Eubacteriales sp. MGS:0213	X - 12851	0.14	13.4	1.3e-40	7.8e-38	8584
Oscillospiraceae sp. MGS:0739	3-hydroxypyridine sulfate	0.14	13.4	1.3e-40	7.8e-38	8584
Lachnospiraceae sp. MGS:0018	X - 22509	-0.14	-13.4	1.3e-40	7.9e-38	8584
Eubacteriales sp. MGS:0696	X - 12013	0.14	13.4	1.3e-40	8e-38	8584
Eubacteriales sp. MGS:0329	p-cresol glucuronide*	0.14	13.4	1.3e-40	8.1e-38	8584
Lachnospiraceae sp. MGS:0326	X - 16124	0.14	13.4	1.4e-40	8.2e-38	8584
Eubacteriales sp. MGS:0178	3-hydroxypyridine sulfate	0.14	13.4	1.4e-40	8.3e-38	8584
Bacteroides uniformis MGS:0007	rivaroxaban	-0.14	-13.4	1.4e-40	8.3e-38	8584
Eubacteriales sp. MGS:0229	X - 12216	0.14	13.4	1.4e-40	8.3e-38	8584
Lachnospiraceae sp. MGS:0018	phenylacetylcarnitine	-0.14	-13.4	1.4e-40	8.3e-38	8584
Flavonifractor plautii MGS:0079	cholate	-0.14	-13.4	1.4e-40	8.6e-38	8584
Erysipelotrichales sp. MGS:0809	isoursodeoxycholate	0.14	13.4	1.4e-40	8.7e-38	8584
Akkermansia muciniphila MGS:0110	X - 12851	0.14	13.4	1.4e-40	8.7e-38	8584
Eubacteriales sp. MGS:0184	X - 11315	0.14	13.4	1.5e-40	8.9e-38	8584
Roseburia intestinalis MGS:0078	X - 23997	-0.14	-13.4	1.5e-40	9.2e-38	8584
Eubacteriales sp. MGS:1045	p-cresol glucuronide*	0.14	13.4	1.5e-40	9.3e-38	8584
Pseudoflavonifractor sp. An184 MGS:0253	3-hydroxy-2-methylpyridine sulfate	0.14	13.4	1.5e-40	9.3e-38	8584
Eubacteriales sp. MGS:0163	X - 23997	0.14	13.4	1.6e-40	9.5e-38	8584
Eubacteriales sp. MGS:0434	5-hydroxyhexanoate	0.14	13.4	1.6e-40	9.6e-38	8584
Faecalibacterium prausnitzii MGS:0017	X - 24531	-0.22	-13.5	1.6e-40	9.8e-38	3812
Eubacteriales sp. MGS:0125	X - 25503	0.14	13.4	1.6e-40	9.8e-38	8584
Clostridium sp. TF06-15AC MGS:0032	glycodeoxycholate	0.14	13.4	1.6e-40	9.8e-38	8584
Blautia sp. MGS:0416	beta-cryptoxanthin	-0.14	-13.4	1.7e-40	1e-37	8584
Akkermansia muciniphila MGS:0110	phenylacetylglutamine	0.14	13.4	1.7e-40	1e-37	8584
Romboutsia timonensis MGS:0053	X - 17325	0.14	13.4	1.7e-40	1e-37	8584
Oscillospiraceae sp. MGS:0774	X - 22509	0.14	13.4	1.7e-40	1e-37	8584
Eubacteriales sp. MGS:0530	5-hydroxyhexanoate	0.14	13.4	1.7e-40	1e-37	8584
[Ruminococcus] torques MGS:0088	glycodeoxycholate 3-sulfate	0.14	13.4	1.8e-40	1.1e-37	8584
Dorea sp. AF36-15AT MGS:0052	X - 23587	0.14	13.4	1.8e-40	1.1e-37	8584
Lachnospiraceae sp. MGS:0336	4-vinylcatechol sulfate	0.14	13.4	1.8e-40	1.1e-37	8584
Intestinibacter bartlettii MGS:0115	3-(3-hydroxyphenyl)propionate sulfate	0.14	13.4	1.8e-40	1.1e-37	8584
Firmicutes sp. MGS:0301	5alpha-androstan-3beta,17alpha-diol disulfate	0.14	13.4	1.8e-40	1.1e-37	8584
Eubacteriales sp. MGS:0211	phenol sulfate	-0.14	-13.4	1.9e-40	1.1e-37	8584
Oscillospiraceae sp. MGS:0223	X - 12126	0.14	13.4	1.9e-40	1.1e-37	8584
Roseburia faecis MGS:0058	3-hydroxy-2-ethylpropionate	-0.14	-13.4	1.9e-40	1.2e-37	8584
Eubacteriales sp. MGS:0794	X - 12261	0.14	13.4	2e-40	1.2e-37	8584
Firmicutes sp. MGS:0301	p-cresol glucuronide*	0.14	13.4	2e-40	1.2e-37	8584
Eubacteriales sp. MGS:0978	X - 11850	0.14	13.4	2e-40	1.2e-37	8584
Clostridium phoceensis MGS:0014	3-acetylphenol sulfate	0.14	13.4	2.1e-40	1.2e-37	8584
Blautia sp. MGS:0416	X - 12544	-0.14	-13.4	2.1e-40	1.3e-37	8584
Eubacteriales sp. MGS:0102	citramalate	0.14	13.4	2.1e-40	1.3e-37	8584
Eubacteriales sp. MGS:0325	5alpha-androstan-3beta,17alpha-diol disulfate	0.14	13.4	2.1e-40	1.3e-37	8584
Mediterraneibacter glycyrrhizinilyticus MGS:0314	X - 15728	-0.14	-13.4	2.1e-40	1.3e-37	8584
Clostridium sp. TF06-15AC MGS:0032	taurodeoxycholate	0.14	13.4	2.2e-40	1.3e-37	8584
Eubacteriales sp. MGS:0329	5alpha-androstan-3beta,17alpha-diol disulfate	0.14	13.4	2.2e-40	1.3e-37	8584
Intestinibacter bartlettii MGS:0115	X - 12407	0.14	13.4	2.2e-40	1.3e-37	8584
Bacteroides uniformis MGS:0007	temazepam	-0.14	-13.4	2.2e-40	1.3e-37	8584
Veillonella rogosae MGS:0324	X - 25279	-0.14	-13.4	2.3e-40	1.4e-37	8584
Streptococcus oralis subsp. oralis MGS:0705	X - 25420	0.14	13.4	2.4e-40	1.5e-37	8584
Eubacteriales sp. MGS:0438	1,3-dimethylurate	0.14	13.4	2.5e-40	1.5e-37	8584
Eubacteriales sp. MGS:0555	X - 24811	0.14	13.4	2.5e-40	1.5e-37	8584
Erysipelatoclostridium sp. MGS:0313	ursodeoxycholate	-0.14	-13.4	2.5e-40	1.5e-37	8584
Eubacteriales sp. MGS:0383	X - 11843	0.14	13.4	2.5e-40	1.5e-37	8584
Eubacteriales sp. MGS:0568	cholic acid glucuronide	0.14	13.4	2.6e-40	1.6e-37	8584
Veillonella rogosae MGS:0324	glycodeoxycholate 3-sulfate	-0.14	-13.4	2.6e-40	1.6e-37	8584
Eubacteriales sp. MGS:0653	phenylacetylglutamine	0.14	13.4	2.6e-40	1.6e-37	8584
[Ruminococcus] torques MGS:0088	beta-cryptoxanthin	-0.14	-13.4	2.7e-40	1.6e-37	8584
[Ruminococcus] torques MGS:0034	X - 22509	-0.14	-13.4	2.7e-40	1.6e-37	8584
Eubacteriales sp. MGS:0092	phenylacetylcarnitine	0.14	13.4	2.7e-40	1.6e-37	8584
Eubacteriales sp. MGS:0232	X - 12306	0.14	13.4	2.7e-40	1.6e-37	8584
Oscillospiraceae sp. MGS:0104	deoxycholate	0.14	13.4	2.8e-40	1.6e-37	8584
Oscillospiraceae sp. MGS:0429	3-phenylpropionate (hydrocinnamate)	0.14	13.4	2.8e-40	1.7e-37	8584
Eubacteriales sp. MGS:0178	N,N-dimethylalanine	0.14	13.4	2.8e-40	1.7e-37	8584
Clostridium phoceensis MGS:0014	3-hydroxycotinine glucuronide	0.14	13.4	2.8e-40	1.7e-37	8584
Bacteroides uniformis MGS:0007	sitagliptin	-0.14	-13.4	2.9e-40	1.7e-37	8584
Anaeromassilibacillus sp. Marseille-P3371 MGS:0304	1-methylxanthine	0.14	13.4	2.9e-40	1.7e-37	8584
Oscillibacter sp. MGS:0372	2,3-dihydroxypyridine	0.14	13.4	2.9e-40	1.7e-37	8584
Parabacteroides distasonis MGS:0024	prednisolone	-0.14	-13.4	2.9e-40	1.8e-37	8584
Intestinibacter sp. MGS:0194	4-acetylcatechol sulfate (1)	0.14	13.4	3e-40	1.8e-37	8584
Intestinimonas massiliensis MGS:0198	1H-indole-7-acetic acid	0.21	13.4	3e-40	1.8e-37	3812
Clostridia sp. MGS:0011	5-hydroxyhexanoate	-0.14	-13.3	3.2e-40	1.9e-37	8584
Eubacteriales sp. MGS:0084	3-phenylpropionate (hydrocinnamate)	0.14	13.3	3.2e-40	1.9e-37	8584
Parabacteroides distasonis MGS:0024	chlorzoxazone	-0.14	-13.3	3.2e-40	1.9e-37	8584
Oscillibacter sp. MGS:0372	citraconate/glutaconate	0.14	13.3	3.3e-40	1.9e-37	8583
[Clostridium] innocuum MGS:0365	X - 15728	-0.14	-13.3	3.3e-40	2e-37	8584
Clostridium sp. TF06-15AC MGS:0032	metabolonic lactone sulfate	0.14	13.3	3.3e-40	2e-37	8584
Lachnospiraceae sp. MGS:0422	4-ethylcatechol sulfate	0.14	13.3	3.4e-40	2e-37	8584
Eubacterium sp. MGS:0214	X - 12544	0.14	13.3	3.4e-40	2e-37	8584
Bifidobacterium longum subsp. longum MGS:0038	glycodeoxycholate 3-sulfate	-0.14	-13.3	3.5e-40	2.1e-37	8584
Oscillospiraceae sp. MGS:0207	X - 21752	0.14	13.3	3.6e-40	2.1e-37	8584
Mogibacterium kristiansenii MGS:0522	3-indoxyl sulfate	-0.14	-13.3	3.7e-40	2.2e-37	8584
Eubacteriales sp. MGS:0652	5-hydroxyhexanoate	0.14	13.3	3.7e-40	2.2e-37	8584
Lachnotalea sp. AF33-28 MGS:0403	deoxycholic acid 12-sulfate*	0.14	13.3	3.7e-40	2.2e-37	8584
Oscillospiraceae sp. MGS:0429	3-hydroxypyridine sulfate	0.14	13.3	3.9e-40	2.3e-37	8584
Eubacteriales sp. MGS:0105	5-acetylamino-6-amino-3-methyluracil	0.14	13.3	4e-40	2.3e-37	8583
Veillonella rogosae MGS:0324	X - 23782	0.14	13.3	4e-40	2.4e-37	8584
Eubacteriales sp. MGS:0418	X - 11850	0.14	13.3	4e-40	2.4e-37	8584
Oscillospiraceae sp. MGS:0612	X - 11850	0.14	13.3	4.2e-40	2.5e-37	8584
Oscillibacter sp. MGS:0243	N-(2-furoyl)glycine	0.14	13.3	4.2e-40	2.5e-37	8584
Eggerthellaceae sp. MGS:0171	X - 11843	0.14	13.3	4.5e-40	2.7e-37	8584
Faecalibacterium prausnitzii MGS:0378	X - 13729	-0.14	-13.3	4.5e-40	2.7e-37	8584
Eubacteriales sp. MGS:0572	X - 12261	0.14	13.3	4.7e-40	2.8e-37	8584
Clostridium sp. TM06-18 MGS:0048	hyocholate	-0.14	-13.3	4.7e-40	2.8e-37	8584
Eubacteriales sp. MGS:0083	p-cresol sulfate	0.14	13.3	4.7e-40	2.8e-37	8584
Eubacteriales sp. MGS:0653	X - 11843	0.14	13.3	4.7e-40	2.8e-37	8584
Blautia sp. MGS:0416	deoxycholate	0.14	13.3	4.9e-40	2.9e-37	8584
Oscillibacter sp. PEA192 MGS:0021	X - 11315	-0.14	-13.3	5e-40	2.9e-37	8584
Eubacteriales sp. MGS:0249	X - 12216	0.14	13.3	5e-40	3e-37	8584
Eggerthellaceae sp. MGS:0171	5-hydroxyhexanoate	0.14	13.3	5e-40	3e-37	8584
Eubacteriales sp. MGS:0149	4-methylguaiacol sulfate	0.14	13.3	5.1e-40	3e-37	8584
Streptococcus oralis subsp. oralis MGS:0705	X - 22509	-0.14	-13.3	5.1e-40	3e-37	8584
Eubacteriales sp. MGS:0215	X - 12013	0.14	13.3	5.1e-40	3e-37	8584
Clostridium sp. TM06-18 MGS:0048	phenylacetylcarnitine	-0.14	-13.3	5.2e-40	3e-37	8584
Anaeromassilibacillus sp. Marseille-P3371 MGS:0304	X - 13844	0.14	13.3	5.2e-40	3e-37	8584
Eubacteriales sp. MGS:0235	X - 16124	0.14	13.3	5.2e-40	3.1e-37	8584
Eubacteriales sp. MGS:0325	X - 16124	0.14	13.3	5.4e-40	3.2e-37	8584
Alistipes finegoldii MGS:0077	X - 12851	0.14	13.3	5.5e-40	3.2e-37	8584
Methanobrevibacter smithii MGS:0152	L-urobilin	0.14	13.3	5.6e-40	3.3e-37	8584
Clostridium sp. OF03-18AA MGS:0119	carotene diol (2)	0.14	13.3	5.8e-40	3.4e-37	8584
Eubacteriales sp. MGS:0242	deoxycholate	-0.14	-13.3	5.8e-40	3.4e-37	8584
Firmicutes sp. MGS:0301	X - 17354	0.14	13.3	5.9e-40	3.4e-37	8584
Eisenbergiella tayi MGS:0355	X - 11850	0.14	13.3	6e-40	3.5e-37	8584
Oscillospiraceae sp. MGS:0098	X - 25503	-0.14	-13.3	6.3e-40	3.7e-37	8584
Intestinibacter sp. MGS:0194	3-hydroxyhippurate sulfate	0.14	13.3	6.3e-40	3.7e-37	8584
Oscillospiraceae sp. MGS:0142	X - 11850	0.14	13.3	6.3e-40	3.7e-37	8584
Eubacteriales sp. MGS:0284	X - 12261	0.14	13.3	6.4e-40	3.8e-37	8584
Clostridiaceae sp. MGS:0238	taurodeoxycholate	-0.14	-13.3	6.4e-40	3.8e-37	8584
Bacteroides uniformis MGS:0007	prednisolone	-0.14	-13.3	6.5e-40	3.8e-37	8584
Oscillibacter sp. MGS:0372	N-(2-furoyl)glycine	0.14	13.3	6.6e-40	3.8e-37	8584
Eubacteriales sp. MGS:0696	X - 11850	0.14	13.3	6.6e-40	3.9e-37	8584
Faecalibacterium sp. OF04-11AC MGS:0070	phenylacetate	-0.14	-13.3	6.6e-40	3.9e-37	8584
Desulfovibrionales sp. MGS:0266	X - 23997	0.14	13.3	6.6e-40	3.9e-37	8584
Parabacteroides distasonis MGS:0024	aripiprazole	-0.14	-13.3	6.8e-40	4e-37	8584
Eubacteriales sp. MGS:0102	paraxanthine	0.14	13.3	6.9e-40	4e-37	8584
Eubacteriales sp. MGS:0421	5alpha-androstan-3beta,17alpha-diol disulfate	0.14	13.3	6.9e-40	4e-37	8584
Eubacteriales sp. MGS:0120	11beta-hydroxyetiocholanolone glucuronide*	0.14	13.3	6.9e-40	4e-37	8584
Eubacteriales sp. MGS:0534	X - 23655	0.14	13.3	7e-40	4.1e-37	8584
Clostridium phoceensis MGS:0014	X - 15728	-0.14	-13.3	7.1e-40	4.1e-37	8584
Eubacteriales sp. MGS:0100	cotinine N-oxide	-0.14	-13.3	7.2e-40	4.2e-37	8584
Flavonifractor plautii MGS:0079	carotene diol (1)	-0.14	-13.3	7.2e-40	4.2e-37	8584
Intestinibacillus sp. Marseille-P4005 MGS:0168	X - 16124	-0.14	-13.3	7.2e-40	4.2e-37	8584
Lachnospiraceae sp. MGS:0336	cotinine N-oxide	0.14	13.3	7.3e-40	4.2e-37	8584
Roseburia faecis MGS:0058	X - 12216	-0.14	-13.3	7.3e-40	4.3e-37	8584
Bacteria sp. MGS:0483	X - 22509	0.14	13.3	7.3e-40	4.3e-37	8584
Bacteroides uniformis MGS:0007	ritalinic acid	-0.14	-13.3	7.3e-40	4.3e-37	8584
Intestinibacter sp. MGS:0194	N,N-dimethylalanine	0.14	13.3	7.5e-40	4.4e-37	8584
Coprococcus comes MGS:0016	p-cresol glucuronide*	-0.14	-13.3	7.7e-40	4.5e-37	8584
Clostridium sp. TF06-15AC MGS:0032	X - 21752	-0.14	-13.3	7.9e-40	4.6e-37	8584
Turicibacter sanguinis MGS:0274	deoxycholic acid glucuronide	0.14	13.3	8e-40	4.7e-37	8584
Eubacteriales sp. MGS:0145	7-methylxanthine	0.14	13.3	8.2e-40	4.8e-37	8584
Eggerthellales sp. MGS:0177	5alpha-androstan-3beta,17alpha-diol disulfate	0.14	13.3	8.2e-40	4.8e-37	8584
Bacteroides uniformis MGS:0007	chlorzoxazone	-0.14	-13.3	8.4e-40	4.9e-37	8584
Streptococcus australis MGS:0310	X - 25279	-0.14	-13.3	8.5e-40	4.9e-37	8584
Eubacteriales sp. MGS:0235	X - 21442	0.14	13.3	8.5e-40	5e-37	8584
Eubacteriales sp. MGS:0230	N-(2-furoyl)glycine	0.14	13.3	8.6e-40	5e-37	8584
Roseburia faecis MGS:0058	p-cresol sulfate	-0.14	-13.3	8.8e-40	5.1e-37	8584
Parabacteroides distasonis MGS:0024	rivaroxaban	-0.14	-13.3	8.8e-40	5.1e-37	8584
Oscillospiraceae sp. MGS:0774	X - 11843	0.14	13.3	9.1e-40	5.3e-37	8584
Eubacteriales sp. MGS:0149	X - 22162	-0.14	-13.3	9.2e-40	5.4e-37	8584
Oscillibacter sp. MGS:0243	X - 21442	0.14	13.3	9.3e-40	5.4e-37	8584
Eisenbergiella tayi MGS:0355	glycodeoxycholate	0.14	13.3	9.4e-40	5.5e-37	8584
Eubacteriales sp. MGS:0978	X - 12013	0.14	13.3	9.6e-40	5.6e-37	8584
Intestinibacter bartlettii MGS:0115	phenol sulfate	-0.14	-13.3	9.8e-40	5.7e-37	8584
Bifidobacterium dentium MGS:0579	cholic acid glucuronide	0.14	13.3	1e-39	5.9e-37	8584
Lachnospira pectinoschiza MGS:0099	p-cresol glucuronide*	-0.14	-13.3	1e-39	6e-37	8584
Ruminococcus sp. MGS:0131	X - 11850	-0.14	-13.3	1e-39	6e-37	8584
Anaerotignum faecicola MGS:0090	2-acetamidophenol sulfate	-0.14	-13.3	1.1e-39	6.1e-37	8584
Oscillospiraceae sp. MGS:0612	X - 22509	0.14	13.3	1.1e-39	6.1e-37	8584
Eubacteriales sp. MGS:0408	5-hydroxyhexanoate	0.14	13.3	1.1e-39	6.2e-37	8584
Eubacteriales sp. MGS:0381	X - 12013	0.14	13.3	1.1e-39	6.2e-37	8584
Bacteroides sp. MGS:0030	X - 21442	-0.14	-13.3	1.1e-39	6.3e-37	8584
Streptococcus parasanguinis MGS:0117	X - 22509	-0.14	-13.3	1.1e-39	6.4e-37	8584
Eubacteriales sp. MGS:0438	3-hydroxypyridine sulfate	0.14	13.2	1.1e-39	6.5e-37	8584
Eubacteriales sp. MGS:0335	phenol sulfate	0.14	13.2	1.1e-39	6.6e-37	8584
Anaeromassilibacillus sp. An250 MGS:0169	N,N-dimethylalanine	0.14	13.2	1.2e-39	6.7e-37	8584
Eubacteriales sp. MGS:0154	X - 11843	0.14	13.2	1.2e-39	6.8e-37	8584
Desulfovibrionales sp. MGS:0266	X - 18935	0.21	13.3	1.2e-39	7e-37	3812
Parabacteroides distasonis MGS:0024	temazepam	-0.14	-13.2	1.3e-39	7.4e-37	8584
Eubacteriales sp. MGS:0105	3-hydroxypyridine sulfate	0.14	13.2	1.3e-39	7.4e-37	8584
Intestinibacter bartlettii MGS:0115	dihydroferulic acid sulfate	0.14	13.2	1.3e-39	7.4e-37	8584
Phocaeicola vulgatus MGS:0005	X - 12261	-0.14	-13.2	1.3e-39	7.4e-37	8584
Bacteroides uniformis MGS:0007	aripiprazole	-0.14	-13.2	1.3e-39	7.5e-37	8584
Oscillospiraceae sp. MGS:0343	resveratrol disulfate (1)*	0.14	13.2	1.3e-39	7.6e-37	8584
Eubacteriales sp. MGS:0125	11beta-hydroxyetiocholanolone glucuronide*	0.14	13.2	1.3e-39	7.6e-37	8584
Clostridium phoceensis MGS:0014	o-cresol sulfate	0.14	13.2	1.3e-39	7.7e-37	8584
Veillonella dispar MGS:0227	glycodeoxycholate 3-sulfate	-0.14	-13.2	1.4e-39	7.8e-37	8584
Streptococcus oralis subsp. oralis MGS:0705	X - 23662	0.14	13.2	1.4e-39	7.9e-37	8584
Eubacteriales sp. MGS:0289	X - 12851	0.14	13.2	1.4e-39	7.9e-37	8584
Eubacterium ramulus MGS:0068	3-hydroxy-2-methylpyridine sulfate	-0.14	-13.2	1.4e-39	7.9e-37	8584
Eubacteriales sp. MGS:0254	carotene diol (2)	-0.14	-13.2	1.4e-39	8e-37	8584
Anaerotruncus massiliensis MGS:0460	phenylacetylglutamine	0.14	13.2	1.4e-39	8e-37	8584
Oscillospiraceae sp. MGS:0207	carotene diol (2)	0.14	13.2	1.4e-39	8e-37	8584
Anaerotruncus colihominis MGS:0307	X - 23662	0.14	13.2	1.4e-39	8.1e-37	8584
Eubacteriales sp. MGS:0235	3-phenylpropionate (hydrocinnamate)	0.14	13.2	1.4e-39	8.1e-37	8584
Clostridium disporicum MGS:0753	taurodeoxycholic acid 3-sulfate	-0.14	-13.2	1.4e-39	8.2e-37	8584
Eubacteriales sp. MGS:0516	indole-3-carboxylate	0.14	13.2	1.5e-39	8.4e-37	8584
Eubacterium ramulus MGS:0068	phenylacetylglutamine	-0.14	-13.2	1.5e-39	8.4e-37	8584
Anaeromassilibacillus sp. Marseille-P3371 MGS:0304	nicotinamide riboside	0.14	13.2	1.5e-39	8.4e-37	8584
Clostridium sp. SN20 MGS:0603	X - 12816	-0.14	-13.2	1.5e-39	8.5e-37	8584
Oscillibacter sp. MGS:0243	cotinine N-oxide	0.14	13.2	1.5e-39	8.6e-37	8584
Eubacteriales sp. MGS:0439	3-ethylcatechol sulfate (1)	0.14	13.2	1.5e-39	8.9e-37	8584
Peptostreptococcaceae sp. MGS:0200	3-(3-hydroxyphenyl)propionate sulfate	0.14	13.2	1.6e-39	8.9e-37	8584
Anaeromassilibacillus sp. Marseille-P3371 MGS:0304	1-methylurate	0.14	13.2	1.6e-39	8.9e-37	8584
Parabacteroides distasonis MGS:0024	hydroxybupropion	-0.14	-13.2	1.6e-39	9e-37	8584
Eisenbergiella tayi MGS:0355	X - 17612	0.19	13.3	1.6e-39	9e-37	4772
Firmicutes sp. MGS:0817	X - 12261	0.14	13.2	1.6e-39	9.1e-37	8584
Oscillospiraceae sp. MGS:0060	phenylacetylglutamine	0.14	13.2	1.6e-39	9.3e-37	8584
Eubacteriales sp. MGS:0383	phenylacetylglutamate	0.14	13.2	1.6e-39	9.3e-37	8584
Flavonifractor sp. An10 MGS:0495	p-cresol sulfate	0.14	13.2	1.6e-39	9.3e-37	8584
Anaerotignum faecicola MGS:0090	X - 12407	-0.14	-13.2	1.7e-39	9.5e-37	8584
Eubacteriales sp. MGS:0289	phenylacetate	0.14	13.2	1.7e-39	9.6e-37	8584
Veillonella rogosae MGS:0324	X - 17301	-0.16	-13.2	1.7e-39	9.7e-37	6693
Oscillospiraceae sp. MGS:0665	X - 12126	0.14	13.2	1.7e-39	9.9e-37	8584
Parabacteroides distasonis MGS:0024	ritalinic acid	-0.14	-13.2	1.7e-39	9.9e-37	8584
Lachnoclostridium sp. An131 MGS:0658	3-hydroxycotinine glucuronide	0.14	13.2	1.7e-39	1e-36	8584
[Clostridium] symbiosum MGS:0370	phenol sulfate	0.14	13.2	1.7e-39	1e-36	8584
Eubacteriales sp. MGS:0161	5alpha-androstan-3beta,17alpha-diol disulfate	0.14	13.2	1.8e-39	1e-36	8584
Methanobrevibacter smithii MGS:0152	indoleacetate	0.14	13.2	1.8e-39	1e-36	8584
Eubacteriales sp. MGS:0149	X - 23662	-0.14	-13.2	1.8e-39	1e-36	8584
Bifidobacterium longum subsp. longum MGS:0038	glycolithocholate sulfate*	-0.14	-13.2	1.9e-39	1.1e-36	8584
Eubacteriales sp. MGS:0439	ergothioneine	-0.14	-13.2	1.9e-39	1.1e-36	8584
Parabacteroides distasonis MGS:0024	2-propyl-2-pentenoate (2-ene-valproate)	-0.14	-13.2	1.9e-39	1.1e-36	8584
Methanobrevibacter smithii MGS:0152	X - 16124	0.14	13.2	1.9e-39	1.1e-36	8584
Clostridium sp. MGS:0444	X - 11315	0.14	13.2	1.9e-39	1.1e-36	8584
Oscillospiraceae sp. MGS:0210	carotene diol (1)	0.14	13.2	1.9e-39	1.1e-36	8584
Eubacteriales sp. MGS:1055	p-cresol glucuronide*	0.14	13.2	2e-39	1.1e-36	8584
Dorea sp. AF36-15AT MGS:0052	X - 22834	0.14	13.2	2e-39	1.1e-36	8584
Clostridia sp. MGS:0746	p-cresol sulfate	0.14	13.2	2.1e-39	1.2e-36	8584
Eubacteriales sp. MGS:0652	4-ethylcatechol sulfate	0.14	13.2	2.1e-39	1.2e-36	8584
Intestinibacter sp. MGS:0194	dihydroferulic acid sulfate	0.14	13.2	2.1e-39	1.2e-36	8584
Peptostreptococcaceae sp. MGS:0200	X - 12306	0.14	13.2	2.2e-39	1.2e-36	8584
Lachnospiraceae sp. MGS:0336	trigonelline (N'-methylnicotinate)	0.14	13.2	2.3e-39	1.3e-36	8584
Eubacteriales sp. MGS:0161	X - 12013	0.14	13.2	2.3e-39	1.3e-36	8584
Firmicutes sp. MGS:0398	X - 22509	0.14	13.2	2.3e-39	1.3e-36	8584
Veillonella atypica MGS:0357	cholate	0.14	13.2	2.3e-39	1.3e-36	8584
[Clostridium] symbiosum MGS:0370	X - 15728	-0.14	-13.2	2.3e-39	1.3e-36	8584
Oscillibacter sp. MGS:0243	1,3-dimethylurate	0.14	13.2	2.4e-39	1.3e-36	8584
Lachnospiraceae sp. MGS:0336	norcotinine	0.14	13.2	2.4e-39	1.3e-36	8584
Eubacteriales sp. MGS:0235	X - 25503	0.14	13.2	2.4e-39	1.3e-36	8584
Lachnospiraceae sp. MGS:0336	1-methylxanthine	0.14	13.2	2.4e-39	1.4e-36	8584
Romboutsia timonensis MGS:0053	X - 17367	0.14	13.2	2.4e-39	1.4e-36	8584
Eubacteriales sp. MGS:0192	X - 22162	-0.14	-13.2	2.4e-39	1.4e-36	8584
Blautia sp. AF19-10LB MGS:0157	beta-cryptoxanthin	0.14	13.2	2.5e-39	1.4e-36	8584
Oscillospiraceae sp. MGS:0384	5alpha-androstan-3beta,17alpha-diol disulfate	0.14	13.2	2.5e-39	1.4e-36	8584
[Clostridium] symbiosum MGS:0370	cholate	-0.14	-13.2	2.5e-39	1.4e-36	8584
[Ruminococcus] torques MGS:0034	p-cresol sulfate	-0.14	-13.2	2.6e-39	1.5e-36	8584
Lachnospiraceae sp. MGS:0043	X - 12851	-0.14	-13.2	2.7e-39	1.5e-36	8584
Haemophilus parainfluenzae MGS:0181	glycolithocholate sulfate*	-0.14	-13.2	2.7e-39	1.5e-36	8584
Eubacteriales sp. MGS:0215	X - 12261	0.14	13.2	2.8e-39	1.6e-36	8584
Parabacteroides distasonis MGS:0024	2-propyl-4-pentenoate (4-ene-valproate)	-0.14	-13.2	2.9e-39	1.6e-36	8584
Eubacteriales sp. MGS:0183	taurodeoxycholic acid 3-sulfate	0.14	13.2	3e-39	1.7e-36	8584
Erysipelotrichales sp. MGS:0303	p-cresol glucuronide*	0.14	13.2	3e-39	1.7e-36	8584
Eubacteriales sp. MGS:0345	1,7-dimethylurate	0.14	13.2	3e-39	1.7e-36	8584
Oscillospiraceae sp. MGS:0256	X - 25503	-0.14	-13.2	3e-39	1.7e-36	8584
Clostridium sp. OF03-18AA MGS:0119	X - 23997	-0.14	-13.2	3.1e-39	1.7e-36	8584
Lachnospiraceae sp. MGS:0018	X - 12126	-0.14	-13.2	3.1e-39	1.8e-36	8584
Eubacteriales sp. MGS:0138	X - 16124	-0.14	-13.2	3.1e-39	1.8e-36	8584
Faecalibacterium prausnitzii MGS:0017	5alpha-androstan-3beta,17alpha-diol disulfate	-0.14	-13.2	3.1e-39	1.8e-36	8584
Ruminococcus sp. AM42-11 MGS:0002	X - 17354	-0.14	-13.2	3.2e-39	1.8e-36	8584
Oscillibacter sp. PEA192 MGS:0021	beta-cryptoxanthin	-0.14	-13.2	3.2e-39	1.8e-36	8584
Bacteria sp. MGS:0483	X - 11843	0.14	13.2	3.3e-39	1.8e-36	8584
Eubacteriales sp. MGS:0316	X - 12851	0.14	13.2	3.3e-39	1.8e-36	8584
Clostridia sp. MGS:1137	X - 11843	0.14	13.2	3.3e-39	1.9e-36	8584
Eubacteriales sp. MGS:0635	X - 23997	0.14	13.2	3.3e-39	1.9e-36	8584
Eubacteriales sp. MGS:0175	X - 22162	-0.14	-13.2	3.4e-39	1.9e-36	8584
Faecalibacterium sp. OF04-11AC MGS:0070	X - 21821	0.14	13.2	3.4e-39	1.9e-36	8584
Eubacteriales sp. MGS:0226	X - 21752	0.14	13.2	3.4e-39	1.9e-36	8584
Veillonella dispar MGS:0227	hyocholate	0.14	13.2	3.5e-39	2e-36	8584
Eubacteriales sp. MGS:0270	theanine	-0.14	-13.2	3.5e-39	2e-36	8584
Eubacteriales sp. MGS:0348	X - 11850	0.14	13.2	3.5e-39	2e-36	8584
Anaerotignum faecicola MGS:0090	3-hydroxy-2-methylpyridine sulfate	-0.14	-13.2	3.5e-39	2e-36	8584
Fusicatenibacter saccharivorans MGS:0004	indole-3-carboxylate	-0.14	-13.2	3.6e-39	2e-36	8584
Hungatella hathewayi MGS:0287	deoxycholic acid 12-sulfate*	0.14	13.2	3.6e-39	2e-36	8584
Blautia obeum MGS:0001	dihydrocaffeate sulfate (2)	-0.14	-13.2	3.6e-39	2e-36	8583
Veillonella parvula MGS:0220	X - 23655	-0.14	-13.2	3.7e-39	2.1e-36	8584
Eubacteriales sp. MGS:0254	X - 23662	0.14	13.2	3.7e-39	2.1e-36	8584
Lachnoclostridium sp. An131 MGS:0658	cotinine N-oxide	0.14	13.2	3.7e-39	2.1e-36	8584
Streptococcus oralis subsp. oralis MGS:0705	X - 17354	-0.14	-13.2	3.8e-39	2.1e-36	8584
Eubacteriales sp. MGS:0113	X - 15728	0.14	13.2	3.9e-39	2.2e-36	8584
Lachnospira pectinoschiza MGS:0099	phenylacetylglutamate	-0.14	-13.2	3.9e-39	2.2e-36	8584
Clostridia sp. MGS:0385	X - 12816	0.14	13.2	4e-39	2.2e-36	8584
Anaerobutyricum hallii MGS:0012	X - 21752	-0.14	-13.2	4e-39	2.3e-36	8584
Eubacteriales sp. MGS:0624	p-cresol sulfate	0.14	13.2	4e-39	2.3e-36	8584
Eubacteriales sp. MGS:0321	X - 21442	0.14	13.2	4.1e-39	2.3e-36	8584
Veillonella rogosae MGS:0324	2-ethylphenylsulfate	-0.14	-13.2	4.1e-39	2.3e-36	8584
Eubacteriales sp. MGS:0123	2-hydroxybutyrate/2-hydroxyisobutyrate	0.14	13.2	4.1e-39	2.3e-36	8583
Lachnospiraceae sp. MGS:0433	5-acetylamino-6-amino-3-methyluracil	0.14	13.1	4.1e-39	2.3e-36	8583
Eubacteriales sp. MGS:0197	X - 25503	0.14	13.1	4.1e-39	2.3e-36	8584
Intestinibacter bartlettii MGS:0115	2-acetamidophenol sulfate	0.14	13.1	4.1e-39	2.3e-36	8584
Lactobacillus gasseri MGS:0884	ergothioneine	-0.14	-13.1	4.2e-39	2.3e-36	8584
Lachnospiraceae sp. MGS:0422	3-hydroxypyridine sulfate	0.14	13.1	4.4e-39	2.5e-36	8584
Oscillibacter sp. PEA192 MGS:0021	indolepropionate	-0.14	-13.1	4.4e-39	2.5e-36	8584
Eubacteriales sp. MGS:0145	3-acetylphenol sulfate	0.14	13.1	4.5e-39	2.5e-36	8584
Blautia massiliensis MGS:0023	isoursodeoxycholate	0.14	13.1	4.6e-39	2.6e-36	8584
Anaerotignum faecicola MGS:0090	taurolithocholate 3-sulfate	0.14	13.1	4.6e-39	2.6e-36	8584
Blautia massiliensis MGS:0023	X - 23662	0.14	13.1	4.7e-39	2.6e-36	8584
Eubacteriales sp. MGS:0100	11beta-hydroxyetiocholanolone glucuronide*	0.14	13.1	4.8e-39	2.7e-36	8584
Eubacteriales sp. MGS:0439	phenol sulfate	-0.14	-13.1	4.9e-39	2.7e-36	8584
Clostridiaceae sp. MGS:1142	cholic acid glucuronide	0.14	13.1	4.9e-39	2.7e-36	8584
Eubacteriales sp. MGS:0145	2-furoylcarnitine	0.21	13.2	5e-39	2.8e-36	3812
Eubacteriales sp. MGS:0197	3-phenylpropionate (hydrocinnamate)	0.14	13.1	5.1e-39	2.9e-36	8584
Faecalibacterium prausnitzii MGS:0378	X - 11850	-0.14	-13.1	5.1e-39	2.9e-36	8584
Bacteroides uniformis MGS:0007	oxypurinol	-0.14	-13.1	5.2e-39	2.9e-36	8583
Massilicoli timonensis MGS:0932	X - 12261	0.14	13.1	5.2e-39	2.9e-36	8584
Eubacteriales sp. MGS:0376	5alpha-androstan-3beta,17alpha-diol disulfate	0.14	13.1	5.3e-39	3e-36	8584
Eubacteriales sp. MGS:0540	X - 11850	0.14	13.1	5.7e-39	3.2e-36	8584
Clostridium sp. MGS:0059	X - 12216	-0.14	-13.1	5.8e-39	3.2e-36	8584
Clostridia sp. MGS:0385	X - 12261	0.14	13.1	5.8e-39	3.2e-36	8584
Clostridium sp. MGS:0075	5-hydroxyhexanoate	-0.14	-13.1	5.8e-39	3.2e-36	8584
Blautia sp. MGS:0416	carotene diol (2)	-0.14	-13.1	6.1e-39	3.4e-36	8584
Eubacteriales sp. MGS:0102	5-acetylamino-6-formylamino-3-methyluracil	0.14	13.1	6.1e-39	3.4e-36	8583
Erysipelotrichales sp. MGS:0303	phenol sulfate	-0.14	-13.1	6.2e-39	3.4e-36	8584
Blautia sp. MGS:0416	phenol sulfate	0.14	13.1	6.4e-39	3.5e-36	8584
Ruthenibacterium lactatiformans MGS:0020	carotene diol (2)	-0.14	-13.1	6.5e-39	3.6e-36	8584
Flavonifractor plautii MGS:0079	sphingomyelin (d18:0/18:0, d19:0/17:0)*	0.14	13.1	6.6e-39	3.7e-36	8584
Eisenbergiella tayi MGS:0355	X - 22834	0.14	13.1	6.6e-39	3.7e-36	8584
Massilistercora timonensis MGS:0458	p-cresol glucuronide*	0.14	13.1	6.7e-39	3.7e-36	8584
Bifidobacterium longum subsp. longum MGS:0038	lithocholate sulfate (1)	-0.14	-13.1	6.7e-39	3.7e-36	8584
Veillonella parvula MGS:0220	X - 11843	-0.14	-13.1	6.8e-39	3.8e-36	8584
Clostridium phoceensis MGS:0014	cotinine N-oxide	0.14	13.1	6.8e-39	3.8e-36	8584
Eubacteriales sp. MGS:0427	X - 12851	-0.14	-13.1	7e-39	3.9e-36	8584
Faecalibacterium sp. OF04-11AC MGS:0070	phenylacetylglutamate	-0.14	-13.1	7.1e-39	4e-36	8584
Peptostreptococcaceae sp. MGS:0200	deoxycholate	-0.14	-13.1	7.2e-39	4e-36	8584
Eubacteriales sp. MGS:0600	X - 17354	0.14	13.1	7.2e-39	4e-36	8584
Coprococcus eutactus MGS:0155	3-phenylpropionate (hydrocinnamate)	0.14	13.1	7.4e-39	4.1e-36	8584
Eubacteriales sp. MGS:0419	X - 17354	0.14	13.1	7.5e-39	4.1e-36	8584
Eubacteriales sp. MGS:0175	levulinate (4-oxovalerate)	0.21	13.2	7.5e-39	4.1e-36	3812
Eubacteriales sp. MGS:0376	4-ethylcatechol sulfate	0.14	13.1	7.5e-39	4.2e-36	8584
Eubacteriales sp. MGS:0762	X - 11850	0.14	13.1	7.8e-39	4.3e-36	8584
Coprobacillus sp. MGS:0022	X - 23587	0.14	13.1	7.8e-39	4.3e-36	8584
Eubacteriales sp. MGS:0511	quinate	0.14	13.1	8e-39	4.4e-36	8583
Eubacteriales sp. MGS:0506	3-phenylpropionate (hydrocinnamate)	0.14	13.1	8.2e-39	4.6e-36	8584
Eubacteriales sp. MGS:0311	5alpha-pregnan-3beta,20alpha-diol monosulfate (2)	0.14	13.1	8.3e-39	4.6e-36	8584
Coprococcus eutactus MGS:0155	X - 17351	0.14	13.1	8.5e-39	4.7e-36	8584
Oscillospiraceae sp. MGS:0210	indolepropionate	0.14	13.1	8.5e-39	4.7e-36	8584
Flavonifractor plautii MGS:0079	X - 12261	-0.14	-13.1	8.5e-39	4.7e-36	8584
Clostridium sp. MGS:0075	phenylacetylglutamine	-0.14	-13.1	8.5e-39	4.7e-36	8584
Intestinimonas massiliensis MGS:0198	X - 23662	-0.14	-13.1	8.6e-39	4.8e-36	8584
Ruminococcus sp. MGS:0131	ergothioneine	0.14	13.1	8.8e-39	4.8e-36	8584
Lachnospiraceae sp. MGS:0180	X - 15728	0.14	13.1	8.9e-39	4.9e-36	8584
Eubacteriales sp. MGS:0406	5alpha-androstan-3beta,17alpha-diol disulfate	0.14	13.1	9e-39	5e-36	8584
Eubacteriales sp. MGS:0197	phenylacetylglutamate	0.14	13.1	9.2e-39	5.1e-36	8584
Eubacteriales sp. MGS:1256	X - 12013	0.14	13.1	9.4e-39	5.2e-36	8584
Oscillospiraceae sp. MGS:0461	5alpha-androstan-3beta,17alpha-diol disulfate	0.14	13.1	9.8e-39	5.4e-36	8584
Anaeromassilibacillus sp. An250 MGS:0169	cholate	0.14	13.1	9.9e-39	5.5e-36	8584
Clostridium disporicum MGS:0222	3-(3-hydroxyphenyl)propionate	0.14	13.1	1e-38	5.6e-36	8584
Eubacteriales sp. MGS:0013	4-ethylcatechol sulfate	-0.14	-13.1	1e-38	5.7e-36	8584
Coprococcus comes MGS:0016	branched chain 14:0 dicarboxylic acid**	-0.14	-13.1	1e-38	5.7e-36	8584
Eubacteriales sp. MGS:0192	X - 22509	0.14	13.1	1e-38	5.7e-36	8584
Eubacteriales sp. MGS:0190	p-cresol sulfate	0.14	13.1	1.1e-38	5.8e-36	8584
Intestinibacillus sp. Marseille-P4005 MGS:0168	X - 11850	-0.14	-13.1	1.1e-38	5.9e-36	8584
Clostridiaceae sp. MGS:0608	phenol sulfate	-0.14	-13.1	1.1e-38	6e-36	8584
Eubacteriales sp. MGS:0376	X - 12816	0.14	13.1	1.1e-38	6e-36	8584
Mediterraneibacter glycyrrhizinilyticus MGS:0314	cholate	-0.14	-13.1	1.1e-38	6e-36	8584
Flavonifractor plautii MGS:0079	phenol sulfate	0.14	13.1	1.1e-38	6e-36	8584
Clostridium celatum MGS:0808	cholic acid glucuronide	0.14	13.1	1.1e-38	6.1e-36	8584
Eubacteriales sp. MGS:0624	phenylacetylglutamate	0.14	13.1	1.1e-38	6.1e-36	8584
[Ruminococcus] gnavus MGS:0239	X - 17351	-0.14	-13.1	1.1e-38	6.2e-36	8584
Eubacteriales sp. MGS:0120	X - 25503	0.14	13.1	1.1e-38	6.2e-36	8584
Romboutsia sp. MGS:0558	X - 12851	-0.14	-13.1	1.1e-38	6.3e-36	8584
Oscillibacter sp. MGS:0245	X - 25503	0.14	13.1	1.1e-38	6.3e-36	8584
Eubacteriales sp. MGS:0537	phenylacetate	0.14	13.1	1.2e-38	6.4e-36	8584
Eubacteriales sp. MGS:0457	5alpha-androstan-3beta,17alpha-diol disulfate	0.14	13.1	1.2e-38	6.5e-36	8584
Eubacteriales sp. MGS:0439	quinate	0.14	13.1	1.2e-38	6.7e-36	8583
Collinsella aerofaciens MGS:0019	methyl glucopyranoside (alpha + beta)	-0.14	-13.1	1.2e-38	6.8e-36	8584
Lachnospiraceae sp. MGS:0172	X - 12306	0.14	13.1	1.3e-38	6.9e-36	8584
Oscillospiraceae sp. MGS:0461	X - 22509	0.14	13.1	1.3e-38	7e-36	8584
Anaerobutyricum hallii MGS:0012	3-phenylpropionate (hydrocinnamate)	-0.14	-13.1	1.3e-38	7.3e-36	8584
Eubacteriales sp. MGS:0418	X - 12261	0.14	13.1	1.4e-38	7.5e-36	8584
Turicibacter sanguinis MGS:0274	glycoursodeoxycholic acid sulfate (1)	0.14	13.1	1.4e-38	7.5e-36	8584
Faecalibacterium prausnitzii MGS:0378	5-hydroxyhexanoate	-0.14	-13.1	1.4e-38	7.5e-36	8584
Blautia obeum MGS:0001	cortolone glucuronide (1)	0.14	13.1	1.4e-38	7.5e-36	8584
Eubacteriales sp. MGS:0697	X - 11843	0.14	13.1	1.4e-38	7.6e-36	8584
Eubacteriales sp. MGS:0305	indole-3-carboxylate	0.14	13.1	1.4e-38	7.7e-36	8584
Oscillospiraceae sp. MGS:0343	X - 11850	0.14	13.1	1.4e-38	7.7e-36	8584
Lachnospiraceae sp. MGS:0336	X - 12816	0.14	13.1	1.4e-38	7.8e-36	8584
Oscillospiraceae sp. MGS:0665	3-hydroxy-2-methylpyridine sulfate	0.14	13.1	1.5e-38	7.9e-36	8584
Methanobrevibacter smithii MGS:0152	X - 18935	0.21	13.1	1.5e-38	8e-36	3812
Eubacteriales sp. MGS:0229	X - 16124	0.14	13.1	1.5e-38	8e-36	8584
Clostridium sp. TM06-18 MGS:0048	cinnamoylglycine	-0.14	-13.1	1.5e-38	8e-36	8584
Turicibacter sanguinis MGS:0274	dihydrocaffeate sulfate (2)	0.14	13.1	1.5e-38	8.1e-36	8583
Eubacteriales sp. MGS:0105	citraconate/glutaconate	0.14	13.1	1.5e-38	8.1e-36	8583
Streptococcus australis MGS:0310	1-(1-enyl-palmitoyl)-2-linoleoyl-GPC (P-16:0/18:2)*	0.14	13	1.5e-38	8.2e-36	8584
Eubacteriales sp. MGS:0453	branched chain 14:0 dicarboxylic acid**	0.14	13	1.5e-38	8.2e-36	8584
Dorea formicigenerans MGS:0006	carotene diol (2)	-0.14	-13	1.5e-38	8.4e-36	8584
Intestinibacter bartlettii MGS:0115	4-acetylcatechol sulfate (1)	0.14	13	1.5e-38	8.4e-36	8584
[Ruminococcus] torques MGS:0088	S-methylmethionine	-0.14	-13	1.5e-38	8.4e-36	8584
Intestinibacillus sp. Marseille-P4005 MGS:0168	N-stearoyl-sphinganine (d18:0/18:0)*	0.14	13	1.6e-38	8.5e-36	8584
Intestinibacter sp. MGS:0194	2-acetamidophenol sulfate	0.14	13	1.6e-38	8.7e-36	8584
Enterocloster asparagiformis MGS:0466	taurodeoxycholic acid 3-sulfate	0.14	13	1.6e-38	8.8e-36	8584
Firmicutes sp. MGS:0398	deoxycholate	-0.14	-13	1.7e-38	9e-36	8584
Eubacteriales sp. MGS:0161	cinnamoylglycine	0.14	13	1.7e-38	9.2e-36	8584
Oscillospiraceae sp. MGS:0207	carotene diol (1)	0.14	13	1.7e-38	9.2e-36	8584
Lachnospiraceae sp. MGS:0336	hydroxycotinine	0.14	13	1.7e-38	9.3e-36	8584
Eubacteriales sp. MGS:0635	3-methyl catechol sulfate (1)	0.14	13	1.7e-38	9.3e-36	8584
Eubacteriales sp. MGS:0352	phenylacetylglutamate	0.14	13	1.7e-38	9.4e-36	8584
Oscillospiraceae sp. MGS:0207	cinnamoylglycine	0.14	13	1.7e-38	9.4e-36	8584
Lachnospiraceae sp. MGS:0127	S-methylmethionine	0.14	13	1.8e-38	9.7e-36	8584
Eubacteriales sp. MGS:0125	X - 12816	0.14	13	1.8e-38	9.7e-36	8584
Eubacterium ventriosum MGS:0082	X - 12261	-0.14	-13	1.8e-38	9.7e-36	8584
Collinsella aerofaciens MGS:0019	X - 17354	-0.14	-13	1.8e-38	9.8e-36	8584
Eubacteriales sp. MGS:0100	hydroxycotinine	-0.14	-13	1.8e-38	1e-35	8584
Eubacteriales sp. MGS:0312	carotene diol (1)	0.14	13	1.9e-38	1e-35	8584
Eubacteriales sp. MGS:0145	5-hydroxy-2-methylpyridine sulfate	0.14	13	1.9e-38	1e-35	8584
Eubacteriales sp. MGS:0092	X - 21752	0.14	13	1.9e-38	1e-35	8584
Bacteroides uniformis MGS:0007	N-ethylglycinexylidide	-0.14	-13	1.9e-38	1e-35	8584
Pseudoflavonifractor sp. An184 MGS:0253	3-hydroxypyridine sulfate	0.14	13	2e-38	1.1e-35	8584
Intestinibacillus sp. Marseille-P4005 MGS:0168	indolepropionate	-0.14	-13	2e-38	1.1e-35	8584
Oscillibacter sp. PEA192 MGS:0021	3-phenylpropionate (hydrocinnamate)	-0.14	-13	2e-38	1.1e-35	8584
Eubacteriales sp. MGS:0633	X - 23997	0.14	13	2.1e-38	1.1e-35	8584
Eubacterium ventriosum MGS:0082	X - 11850	-0.14	-13	2.1e-38	1.1e-35	8584
Intestinibacter sp. MGS:0194	X - 22834	-0.14	-13	2.1e-38	1.1e-35	8584
Blautia obeum MGS:0001	X - 12306	-0.14	-13	2.1e-38	1.1e-35	8584
Eubacteriales sp. MGS:0144	5-hydroxyhexanoate	0.14	13	2.2e-38	1.2e-35	8584
Blautia sp. MGS:0416	X - 22834	0.14	13	2.3e-38	1.2e-35	8584
Eubacteriales sp. MGS:0442	indole-3-carboxylate	0.14	13	2.3e-38	1.2e-35	8584
Eubacteriales sp. MGS:0102	catechol sulfate	0.14	13	2.3e-38	1.2e-35	8584
Intestinibacter sp. MGS:0194	lithocholate sulfate (1)	-0.14	-13	2.3e-38	1.3e-35	8584
Blautia sp. SG-772 MGS:0063	phenylacetylglutamine	-0.14	-13	2.3e-38	1.3e-35	8584
Oscillibacter sp. PEA192 MGS:0021	X - 23662	0.14	13	2.4e-38	1.3e-35	8584
Eubacteriales sp. MGS:0069	glycoursodeoxycholic acid sulfate (1)	-0.14	-13	2.4e-38	1.3e-35	8584
Cloacibacillus evryensis MGS:0566	phenylacetylglutamine	0.14	13	2.4e-38	1.3e-35	8584
Lachnospiraceae sp. MGS:0172	indolepropionate	0.14	13	2.4e-38	1.3e-35	8584
Anaerostipes hadrus MGS:0003	X - 15728	-0.14	-13	2.5e-38	1.3e-35	8584
Fusicatenibacter saccharivorans MGS:0004	isoursodeoxycholate	0.14	13	2.5e-38	1.4e-35	8584
Eubacteriales sp. MGS:0438	beta-cryptoxanthin	-0.14	-13	2.6e-38	1.4e-35	8584
Eubacteriales sp. MGS:0442	branched chain 14:0 dicarboxylic acid**	0.14	13	2.6e-38	1.4e-35	8584
Clostridia sp. MGS:0140	X - 24531	0.21	13.1	2.7e-38	1.4e-35	3812
Eubacteriales sp. MGS:0744	X - 12216	0.14	13	2.7e-38	1.5e-35	8584
Eubacteriales sp. MGS:1065	lithocholic acid sulfate (2)	0.14	13	2.7e-38	1.5e-35	8584
Eubacteriales sp. MGS:0359	p-cresol glucuronide*	0.14	13	2.8e-38	1.5e-35	8584
Blautia obeum MGS:0001	carotene diol (1)	-0.14	-13	2.8e-38	1.5e-35	8584
Blautia massiliensis MGS:0023	S-methylcysteine sulfoxide	-0.14	-13	2.8e-38	1.5e-35	8584
Oscillospiraceae sp. MGS:0384	X - 12216	0.14	13	2.9e-38	1.5e-35	8584
Bacteroides uniformis MGS:0007	didesmethylcitalopram*	-0.14	-13	2.9e-38	1.6e-35	8584
Oscillospiraceae sp. MGS:0256	carotene diol (1)	-0.14	-13	2.9e-38	1.6e-35	8584
Parabacteroides distasonis MGS:0024	N-ethylglycinexylidide	-0.14	-13	2.9e-38	1.6e-35	8584
Anaeromassilibacillus sp. An250 MGS:0169	hyocholate	0.14	13	3e-38	1.6e-35	8584
Lachnospiraceae sp. MGS:0399	X - 11315	0.14	13	3e-38	1.6e-35	8584
Eubacteriales sp. MGS:0145	3-hydroxycotinine glucuronide	0.14	13	3e-38	1.6e-35	8584
Clostridium sp. TM06-18 MGS:0048	hippurate	-0.14	-13	3.1e-38	1.6e-35	8584
Eubacteriales sp. MGS:0568	hyocholate	0.14	13	3.1e-38	1.7e-35	8584
Faecalibacterium prausnitzii MGS:0241	X - 23997	-0.14	-13	3.2e-38	1.7e-35	8584
Eubacteriales sp. MGS:0175	1-methylurate	0.14	13	3.2e-38	1.7e-35	8584
Oscillibacter sp. MGS:0243	glycyrrhetinate	0.14	13	3.3e-38	1.7e-35	8584
Eubacteriales sp. MGS:0085	glycoursodeoxycholate	-0.14	-13	3.3e-38	1.8e-35	8584
Blautia producta MGS:0619	3-phenylpropionate (hydrocinnamate)	-0.14	-13	3.3e-38	1.8e-35	8584
Eubacteriales sp. MGS:0175	X - 21442	0.14	13	3.3e-38	1.8e-35	8584
Parabacteroides distasonis MGS:0024	sitagliptin	-0.14	-13	3.4e-38	1.8e-35	8584
Faecalibacterium sp. OF04-11AC MGS:0070	X - 11843	-0.14	-13	3.4e-38	1.8e-35	8584
Eubacteriales sp. MGS:0197	X - 15728	0.14	13	3.5e-38	1.9e-35	8584
Methanobrevibacter smithii MGS:0152	phenylacetylcarnitine	0.14	13	3.5e-38	1.9e-35	8584
Eubacteriales sp. MGS:0156	X - 12261	0.14	13	3.5e-38	1.9e-35	8584
Oscillospiraceae sp. MGS:0388	X - 21442	0.14	13	3.6e-38	1.9e-35	8584
Parabacteroides distasonis MGS:0024	didesmethylcitalopram*	-0.14	-13	3.6e-38	1.9e-35	8584
Coprococcus eutactus MGS:0155	X - 12306	0.14	13	3.6e-38	1.9e-35	8584
Veillonella dispar MGS:0227	X - 22834	-0.14	-13	3.7e-38	2e-35	8584
Haemophilus parainfluenzae MGS:0181	taurodeoxycholic acid 3-sulfate	-0.14	-13	3.8e-38	2e-35	8584
Collinsella aerofaciens MGS:0019	S-methylmethionine	-0.14	-13	4e-38	2.1e-35	8584
Clostridiaceae sp. MGS:0608	4-ethylcatechol sulfate	0.14	13	4.1e-38	2.2e-35	8584
Eubacteriales sp. MGS:0193	X - 11843	0.14	13	4.1e-38	2.2e-35	8584
Lachnotalea sp. AF33-28 MGS:0403	hyocholate	-0.14	-13	4.1e-38	2.2e-35	8584
Oscillospiraceae sp. MGS:0665	X - 22162	-0.14	-13	4.1e-38	2.2e-35	8584
Oscillospiraceae sp. MGS:0612	X - 22162	-0.14	-13	4.2e-38	2.2e-35	8584
Eubacteriales sp. MGS:0202	X - 11843	-0.14	-13	4.2e-38	2.2e-35	8584
Eubacteriales sp. MGS:0083	indoleacetate	0.14	13	4.2e-38	2.2e-35	8584
Blautia massiliensis MGS:0023	hippurate	-0.14	-13	4.2e-38	2.3e-35	8584
Parabacteroides distasonis MGS:0024	oxypurinol	-0.14	-13	4.4e-38	2.3e-35	8583
Enterocloster citroniae MGS:0285	X - 16124	-0.14	-13	4.4e-38	2.3e-35	8584
Eubacteriales sp. MGS:0530	X - 12261	0.14	13	4.4e-38	2.4e-35	8584
Clostridia sp. MGS:0815	phenylacetate	0.14	13	4.4e-38	2.4e-35	8584
Eubacteriales sp. MGS:0961	X - 12851	0.14	13	4.6e-38	2.4e-35	8584
Eubacteriales sp. MGS:0013	4-methylguaiacol sulfate	-0.14	-13	4.6e-38	2.5e-35	8584
Clostridium disporicum MGS:0222	ursocholate	0.21	13	4.7e-38	2.5e-35	3812
Clostridium sp. TM06-18 MGS:0048	indoleacetate	-0.14	-13	4.7e-38	2.5e-35	8584
Veillonella rogosae MGS:0324	taurodeoxycholate	-0.14	-13	4.8e-38	2.5e-35	8584
Clostridiaceae sp. MGS:0431	hippurate	-0.14	-13	5e-38	2.7e-35	8584
Eubacteriales sp. MGS:0105	X - 12261	-0.14	-13	5e-38	2.7e-35	8584
Anaeromassilibacillus sp. Marseille-P3371 MGS:0304	o-cresol sulfate	0.14	13	5e-38	2.7e-35	8584
Eubacteriales sp. MGS:0149	3-methylcytidine	-0.14	-13	5.2e-38	2.8e-35	8584
Oscillibacter sp. PEA192 MGS:0021	prednisolone	-0.14	-13	5.4e-38	2.8e-35	8584
Eubacteriales sp. MGS:0136	X - 25503	0.14	12.9	5.5e-38	2.9e-35	8584
Oscillospiraceae sp. MGS:0210	S-methylmethionine	0.14	12.9	5.5e-38	2.9e-35	8584
Faecalibacterium prausnitzii MGS:0241	X - 21821	0.14	12.9	5.8e-38	3.1e-35	8584
Lachnospiraceae sp. MGS:0748	hyocholate	-0.14	-12.9	6e-38	3.2e-35	8584
Clostridia sp. MGS:0011	isoursodeoxycholate	0.14	12.9	6e-38	3.2e-35	8584
Duodenibacillus massiliensis MGS:0481	X - 16124	0.14	12.9	6.1e-38	3.2e-35	8584
Eubacteriales sp. MGS:1055	5alpha-androstan-3beta,17alpha-diol disulfate	0.14	12.9	6.1e-38	3.2e-35	8584
Anaerotignum faecicola MGS:0090	3-indoxyl sulfate	0.14	12.9	6.1e-38	3.2e-35	8584
Eubacteriales sp. MGS:0190	X - 11843	0.14	12.9	6.1e-38	3.3e-35	8584
Anaerotignum faecicola MGS:0090	glycolithocholate sulfate*	0.14	12.9	6.2e-38	3.3e-35	8584
Lachnoclostridium sp. An131 MGS:0658	norcotinine	0.14	12.9	6.3e-38	3.4e-35	8584
Enterocloster clostridioformis MGS:0686	3-phenylpropionate (hydrocinnamate)	-0.14	-12.9	6.4e-38	3.4e-35	8584
Eubacteriales sp. MGS:0626	X - 12013	0.14	12.9	6.4e-38	3.4e-35	8584
Blautia massiliensis MGS:0023	p-cresol glucuronide*	-0.14	-12.9	6.5e-38	3.4e-35	8584
Victivallis lenta MGS:0525	phenylacetate	0.14	12.9	6.5e-38	3.4e-35	8584
Lachnospiraceae sp. MGS:0180	X - 21752	0.14	12.9	6.5e-38	3.4e-35	8584
Eubacteriales sp. MGS:0843	X - 24811	0.14	12.9	6.5e-38	3.5e-35	8584
Eubacteriales sp. MGS:0069	X - 23644	0.14	12.9	6.6e-38	3.5e-35	8584
Eubacteriales sp. MGS:0118	X - 21752	0.14	12.9	6.7e-38	3.5e-35	8584
Eubacteriales sp. MGS:0128	taurodeoxycholate	0.14	12.9	6.7e-38	3.5e-35	8584
Eubacteriales sp. MGS:0548	3-hydroxy-2-methylpyridine sulfate	0.14	12.9	6.7e-38	3.6e-35	8584
Oscillospiraceae sp. MGS:0060	3-phenylpropionate (hydrocinnamate)	0.14	12.9	6.8e-38	3.6e-35	8584
Alistipes finegoldii MGS:0077	X - 16124	-0.14	-12.9	7e-38	3.7e-35	8584
Haemophilus parainfluenzae MGS:0181	beta-cryptoxanthin	0.14	12.9	7.1e-38	3.8e-35	8584
Eubacteriales sp. MGS:0530	X - 11843	0.14	12.9	7.1e-38	3.8e-35	8584
Pseudoflavonifractor sp. BIOML-A3 MGS:0735	X - 11850	0.14	12.9	7.2e-38	3.8e-35	8584
Eubacteriales sp. MGS:0531	phenylacetate	0.14	12.9	7.3e-38	3.9e-35	8584
Eubacteriales sp. MGS:0857	p-cresol glucuronide*	0.14	12.9	7.3e-38	3.9e-35	8584
Clostridium sp. SN20 MGS:0603	X - 21442	-0.14	-12.9	7.4e-38	3.9e-35	8584
Eubacteriales sp. MGS:0353	X - 12013	0.14	12.9	7.4e-38	3.9e-35	8584
Oscillospiraceae sp. MGS:0256	X - 11315	-0.14	-12.9	7.5e-38	4e-35	8584
Eubacteriales sp. MGS:0178	X - 17354	0.14	12.9	7.6e-38	4e-35	8584
Eubacteriales sp. MGS:0511	X - 22162	-0.14	-12.9	7.6e-38	4e-35	8584
Dorea formicigenerans MGS:0006	2-acetamidophenol sulfate	-0.14	-12.9	7.6e-38	4e-35	8584
Eubacteriaceae sp. MGS:0591	hyocholate	-0.14	-12.9	7.9e-38	4.1e-35	8584
Eubacteriales sp. MGS:0192	X - 12216	0.14	12.9	7.9e-38	4.1e-35	8584
Lachnospiraceae sp. MGS:0725	hyocholate	-0.14	-12.9	8e-38	4.2e-35	8584
Oscillibacter sp. PEA192 MGS:0021	rivaroxaban	-0.14	-12.9	8e-38	4.2e-35	8584
Clostridium phoceensis MGS:0014	X - 17354	-0.14	-12.9	8.1e-38	4.2e-35	8584
Eubacteriales sp. MGS:0196	X - 12013	0.14	12.9	8.2e-38	4.3e-35	8584
Eubacteriales sp. MGS:0120	X - 21442	0.14	12.9	8.2e-38	4.3e-35	8584
Lachnospiraceae sp. MGS:0393	glycodeoxycholate	0.14	12.9	8.3e-38	4.4e-35	8584
Clostridia sp. MGS:0470	5alpha-androstan-3beta,17alpha-diol disulfate	0.14	12.9	8.4e-38	4.4e-35	8584
Eubacteriales sp. MGS:0312	taurodeoxycholate	-0.14	-12.9	8.5e-38	4.5e-35	8584
Enterocloster aldenensis MGS:0362	X - 12306	-0.14	-12.9	8.6e-38	4.5e-35	8584
Eubacteriales sp. MGS:0162	ursodeoxycholate	-0.14	-12.9	8.7e-38	4.6e-35	8584
Faecalibacterium sp. OF04-11AC MGS:0070	indolepropionate	0.14	12.9	8.7e-38	4.6e-35	8584
Massilistercora timonensis MGS:0458	3-hydroxypyridine sulfate	0.14	12.9	8.7e-38	4.6e-35	8584
Blautia massiliensis MGS:0023	metabolonic lactone sulfate	0.14	12.9	8.7e-38	4.6e-35	8584
Clostridia sp. MGS:0011	X - 17354	-0.14	-12.9	8.9e-38	4.6e-35	8584
Dorea formicigenerans MGS:0006	metabolonic lactone sulfate	0.14	12.9	8.9e-38	4.7e-35	8584
Eubacteriales sp. MGS:0345	paraxanthine	0.14	12.9	9e-38	4.7e-35	8584
Clostridium sp. TF06-15AC MGS:0032	X - 12216	-0.14	-12.9	9e-38	4.7e-35	8584
Dorea longicatena MGS:0039	X - 17354	-0.14	-12.9	9.1e-38	4.8e-35	8584
Eubacteriales sp. MGS:0857	X - 12216	0.14	12.9	9.1e-38	4.8e-35	8584
Eubacteriales sp. MGS:0269	3-phenylpropionate (hydrocinnamate)	0.14	12.9	9.4e-38	4.9e-35	8584
Eubacteriales sp. MGS:0184	X - 17354	0.14	12.9	9.4e-38	4.9e-35	8584
[Ruminococcus] torques MGS:0088	X - 12283	-0.14	-12.9	9.5e-38	5e-35	8584
Eubacteriales sp. MGS:0226	isoursodeoxycholate	-0.14	-12.9	9.5e-38	5e-35	8584
Blautia sp. MGS:0416	X - 22509	-0.14	-12.9	9.8e-38	5.1e-35	8584
Lachnotalea sp. AF33-28 MGS:0403	glycodeoxycholate 3-sulfate	0.14	12.9	9.9e-38	5.2e-35	8584
Peptostreptococcaceae sp. MGS:0200	1,5-anhydroglucitol (1,5-AG)	0.14	12.9	1e-37	5.2e-35	8584
Lachnospiraceae sp. MGS:0748	cholate	-0.14	-12.9	1e-37	5.3e-35	8584
Lachnospiraceae sp. MGS:0018	4-ethylcatechol sulfate	-0.14	-12.9	1e-37	5.4e-35	8584
Oscillospiraceae sp. MGS:0774	X - 22162	-0.14	-12.9	1e-37	5.5e-35	8584
Lactobacillus gasseri MGS:0884	omeprazole	0.14	12.9	1.1e-37	5.5e-35	8584
Blautia obeum MGS:0001	indole-3-carboxylate	-0.14	-12.9	1.1e-37	5.5e-35	8584
Clostridia sp. MGS:0140	X - 23662	-0.14	-12.9	1.1e-37	5.5e-35	8584
Eubacteriales sp. MGS:0353	5-hydroxyhexanoate	0.14	12.9	1.1e-37	5.5e-35	8584
Eubacteriales sp. MGS:0555	quinate	0.14	12.9	1.1e-37	5.5e-35	8583
Eubacteriales sp. MGS:0383	X - 21442	0.14	12.9	1.1e-37	5.6e-35	8584
Oscillibacter sp. MGS:0372	p-cresol glucuronide*	0.14	12.9	1.1e-37	5.7e-35	8584
Oscillospiraceae sp. MGS:0210	3-phenylpropionate (hydrocinnamate)	0.14	12.9	1.1e-37	5.7e-35	8584
Pseudoflavonifractor sp. An184 MGS:0253	X - 24811	0.14	12.9	1.1e-37	5.8e-35	8584
Anaerotignum faecicola MGS:0090	ursodeoxycholate	-0.14	-12.9	1.2e-37	6.1e-35	8584
Ruminococcus sp. AM42-11 MGS:0002	5alpha-androstan-3beta,17alpha-diol disulfate	-0.14	-12.9	1.2e-37	6.2e-35	8584
Eubacteriales sp. MGS:0242	carotene diol (2)	0.14	12.9	1.2e-37	6.2e-35	8584
Eubacteriales sp. MGS:0696	phenylacetylglutamine	0.14	12.9	1.2e-37	6.2e-35	8584
Clostridia sp. MGS:0385	X - 21442	0.14	12.9	1.2e-37	6.3e-35	8584
Dorea sp. AF36-15AT MGS:0052	catechol sulfate	-0.14	-12.9	1.2e-37	6.3e-35	8584
Clostridium sp. MGS:0050	5alpha-androstan-3alpha,17beta-diol monosulfate (2)	0.14	12.9	1.2e-37	6.3e-35	8584
Eubacteriales sp. MGS:0145	3-methylxanthine	0.14	12.9	1.2e-37	6.5e-35	8584
Coprococcus comes MGS:0016	phenylacetylglutamine	-0.14	-12.9	1.3e-37	6.5e-35	8584
Oscillospiraceae sp. MGS:0142	4-vinylguaiacol sulfate	0.14	12.9	1.3e-37	6.8e-35	8584
Lachnospiraceae sp. MGS:0930	X - 23655	0.14	12.9	1.3e-37	6.8e-35	8584
Ruminococcus sp. MGS:0131	X - 12261	-0.14	-12.9	1.3e-37	6.8e-35	8584
Intestinimonas butyriciproducens MGS:0187	cholate	-0.14	-12.9	1.3e-37	6.9e-35	8584
Eubacteriales sp. MGS:0762	X - 12216	0.14	12.9	1.3e-37	6.9e-35	8584
Eubacteriales sp. MGS:0635	X - 11850	0.14	12.9	1.3e-37	6.9e-35	8584
Lachnospiraceae sp. MGS:0393	glycodeoxycholate 3-sulfate	0.14	12.9	1.4e-37	7.1e-35	8584
Eubacteriales sp. MGS:0069	phenylacetylglutamate	0.14	12.9	1.4e-37	7.2e-35	8584
Ruminococcus sp. MGS:0337	X - 11315	0.14	12.9	1.4e-37	7.3e-35	8584
Veillonella parvula MGS:0220	4-ethylcatechol sulfate	-0.14	-12.9	1.4e-37	7.3e-35	8584
Oscillospiraceae sp. MGS:0461	X - 17354	0.14	12.9	1.4e-37	7.4e-35	8584
Faecalibacterium prausnitzii MGS:0010	X - 21286	-0.14	-12.9	1.4e-37	7.4e-35	8584
Lachnospiraceae sp. MGS:0172	X - 11850	-0.14	-12.9	1.4e-37	7.4e-35	8584
Hungatella hathewayi MGS:0455	isoursodeoxycholate	0.14	12.9	1.4e-37	7.5e-35	8584
Roseburia intestinalis MGS:0078	5-hydroxyhexanoate	-0.14	-12.9	1.4e-37	7.5e-35	8584
Veillonella rogosae MGS:0324	cholate	0.14	12.9	1.4e-37	7.5e-35	8584
Eubacteriales sp. MGS:0568	cholate	0.14	12.9	1.5e-37	7.8e-35	8584
Clostridiaceae sp. MGS:0608	X - 23655	0.14	12.9	1.5e-37	7.8e-35	8584
Eubacteriales sp. MGS:0232	isoursodeoxycholate	-0.14	-12.9	1.5e-37	7.8e-35	8584
Eubacteriales sp. MGS:0534	3-hydroxypyridine sulfate	0.14	12.9	1.5e-37	7.8e-35	8584
Oscillospiraceae sp. MGS:0739	X - 17354	0.14	12.9	1.5e-37	7.8e-35	8584
Eubacteriales sp. MGS:0123	2-acetamidophenol sulfate	-0.14	-12.9	1.6e-37	8e-35	8584
Eubacteriales sp. MGS:0149	X - 21442	0.14	12.9	1.6e-37	8.1e-35	8584
Flavonifractor plautii MGS:0079	taurodeoxycholic acid 3-sulfate	0.14	12.9	1.6e-37	8.1e-35	8584
Sellimonas intestinalis MGS:0417	X - 15728	-0.14	-12.9	1.6e-37	8.2e-35	8584
Eubacteriales sp. MGS:0843	5-hydroxyhexanoate	0.14	12.9	1.6e-37	8.2e-35	8584
Lachnospiraceae sp. MGS:0127	methyl glucopyranoside (alpha + beta)	0.14	12.9	1.6e-37	8.3e-35	8584
Anaeromassilibacillus sp. Marseille-P3371 MGS:0304	cotinine	0.14	12.9	1.6e-37	8.3e-35	8584
Eubacteriales sp. MGS:0439	X - 11315	-0.14	-12.9	1.6e-37	8.4e-35	8584
Mediterraneibacter glycyrrhizinilyticus MGS:0314	beta-cryptoxanthin	-0.14	-12.9	1.7e-37	8.5e-35	8584
Faecalibacterium prausnitzii MGS:0017	5-hydroxyhexanoate	-0.14	-12.9	1.7e-37	8.6e-35	8584
Oscillospiraceae sp. MGS:0256	glycodeoxycholate	0.14	12.9	1.7e-37	8.6e-35	8584
Veillonella dispar MGS:0227	glycodeoxycholate	-0.14	-12.9	1.7e-37	8.6e-35	8584
Eubacteriales sp. MGS:0316	phenylacetate	0.14	12.9	1.7e-37	8.7e-35	8584
Eubacteriales sp. MGS:0331	X - 18935	0.21	12.9	1.7e-37	8.7e-35	3812
Eubacteriales sp. MGS:0376	X - 12013	0.14	12.9	1.7e-37	8.8e-35	8584
Oscillibacter sp. PEA192 MGS:0021	aripiprazole	-0.14	-12.9	1.7e-37	8.9e-35	8584
Oscillibacter sp. MGS:0243	hydroxycotinine	0.14	12.9	1.7e-37	8.9e-35	8584
Eubacteriales sp. MGS:0175	3-hydroxy-2-methylpyridine sulfate	0.14	12.9	1.7e-37	8.9e-35	8584
Eubacteriales sp. MGS:0331	3-phenylpropionate (hydrocinnamate)	0.14	12.9	1.8e-37	9.1e-35	8584
Dorea formicigenerans MGS:0006	X - 11315	-0.14	-12.9	1.8e-37	9.1e-35	8584
Mediterraneibacter glycyrrhizinilyticus MGS:0314	X - 11315	-0.14	-12.9	1.8e-37	9.2e-35	8584
Oscillibacter sp. MGS:0243	X - 23639	0.14	12.9	1.8e-37	9.3e-35	8584
Oscillibacter sp. PEA192 MGS:0021	2-propyl-2-pentenoate (2-ene-valproate)	-0.14	-12.9	1.8e-37	9.3e-35	8584
Faecalibacterium sp. MGS:0073	phenylacetylcarnitine	-0.14	-12.9	1.8e-37	9.3e-35	8584
Veillonella parvula MGS:0220	taurochenodeoxycholic acid 3-sulfate	0.14	12.9	1.8e-37	9.5e-35	8584
Eubacteriales sp. MGS:0211	cinnamoylglycine	0.14	12.9	1.9e-37	9.5e-35	8584
Eubacteriales sp. MGS:0270	ergothioneine	-0.14	-12.9	1.9e-37	9.6e-35	8584
Eubacteriales sp. MGS:0342	X - 22509	0.14	12.9	1.9e-37	9.8e-35	8584
Lachnospiraceae sp. MGS:0336	3-acetylphenol sulfate	0.14	12.9	1.9e-37	9.8e-35	8584
Eubacteriales sp. MGS:0635	X - 21442	0.14	12.8	1.9e-37	9.9e-35	8584
Akkermansia muciniphila MGS:0110	phenylacetylglutamate	0.14	12.8	2e-37	1e-34	8584
Faecalibacterium sp. OF04-11AC MGS:0070	X - 12306	0.14	12.8	2e-37	1e-34	8584
Blautia massiliensis MGS:0023	5-hydroxyhexanoate	-0.14	-12.8	2e-37	1e-34	8584
Eggerthella lenta MGS:0225	3-phenylpropionate (hydrocinnamate)	-0.14	-12.8	2e-37	1e-34	8584
Eubacteriales sp. MGS:0226	phenylacetylglutamine	0.14	12.8	2e-37	1e-34	8584
[Ruminococcus] torques MGS:0034	phenylacetylglutamine	-0.14	-12.8	2e-37	1e-34	8584
Clostridia sp. MGS:0463	phenylacetylglutamate	0.14	12.8	2e-37	1e-34	8584
Eubacteriales sp. MGS:0183	deoxycholic acid 12-sulfate*	0.14	12.8	2.1e-37	1.1e-34	8584
Bacteria sp. MGS:0483	X - 17354	0.14	12.8	2.1e-37	1.1e-34	8584
Anaerotignum faecicola MGS:0090	hippurate	-0.14	-12.8	2.1e-37	1.1e-34	8584
Enterocloster aldenensis MGS:0362	X - 21442	-0.14	-12.8	2.1e-37	1.1e-34	8584
Eubacteriales sp. MGS:0149	X - 23587	-0.14	-12.8	2.1e-37	1.1e-34	8584
Veillonella dispar MGS:0227	taurodeoxycholate	-0.14	-12.8	2.2e-37	1.1e-34	8584
Eubacteriales sp. MGS:0439	4-ethyl-2-methoxyphenol sulfate	0.14	12.8	2.2e-37	1.1e-34	8584
Eubacteriales sp. MGS:1045	X - 11843	0.14	12.8	2.2e-37	1.1e-34	8584
Oscillibacter sp. PEA192 MGS:0021	hydroxybupropion	-0.14	-12.8	2.2e-37	1.1e-34	8584
Eubacteriales sp. MGS:0331	X - 23997	0.14	12.8	2.3e-37	1.2e-34	8584
Oscillibacter sp. MGS:0372	X - 16935	0.14	12.8	2.4e-37	1.2e-34	8584
Oscillospiraceae sp. MGS:0142	3-acetylphenol sulfate	0.14	12.8	2.4e-37	1.2e-34	8584
Dorea sp. AF36-15AT MGS:0052	glycodeoxycholate	0.14	12.8	2.4e-37	1.2e-34	8584
Firmicutes sp. MGS:0817	X - 11850	0.14	12.8	2.4e-37	1.2e-34	8584
Eubacteriales sp. MGS:1256	X - 11850	0.14	12.8	2.4e-37	1.2e-34	8584
Eubacteriales sp. MGS:0618	X - 11850	0.14	12.8	2.5e-37	1.3e-34	8584
Oscillospiraceae sp. MGS:0210	p-cresol glucuronide*	-0.14	-12.8	2.5e-37	1.3e-34	8584
Eubacteriales sp. MGS:0202	X - 12013	-0.14	-12.8	2.5e-37	1.3e-34	8584
Eubacteriales sp. MGS:0311	ursodeoxycholate	-0.14	-12.8	2.5e-37	1.3e-34	8584
Clostridia sp. MGS:0385	ursodeoxycholate	-0.14	-12.8	2.5e-37	1.3e-34	8584
Eubacteriales sp. MGS:0633	4-ethylcatechol sulfate	0.14	12.8	2.5e-37	1.3e-34	8584
Eubacteriales sp. MGS:0270	guaiacol sulfate	0.14	12.8	2.6e-37	1.3e-34	8584
Eubacteriales sp. MGS:0635	5-hydroxyhexanoate	0.14	12.8	2.6e-37	1.3e-34	8584
Bifidobacterium longum subsp. longum MGS:0038	3-hydroxyhippurate sulfate	0.14	12.8	2.6e-37	1.3e-34	8584
Clostridia sp. MGS:0898	X - 23997	0.14	12.8	2.7e-37	1.4e-34	8584
Blautia obeum MGS:0001	metabolonic lactone sulfate	0.14	12.8	2.7e-37	1.4e-34	8584
Veillonella atypica MGS:0357	X - 12013	-0.14	-12.8	2.7e-37	1.4e-34	8584
Collinsella aerofaciens MGS:0019	X - 24410	0.21	12.9	2.8e-37	1.4e-34	3812
Bifidobacterium dentium MGS:0579	imidazole propionate	0.14	12.8	2.8e-37	1.4e-34	8584
Eisenbergiella massiliensis MGS:0425	cholic acid glucuronide	-0.14	-12.8	2.8e-37	1.4e-34	8584
Dorea sp. AF36-15AT MGS:0052	branched chain 14:0 dicarboxylic acid**	-0.14	-12.8	2.9e-37	1.5e-34	8584
Oscillibacter sp. PEA192 MGS:0021	3-hydroxycotinine glucuronide	0.14	12.8	3e-37	1.5e-34	8584
Oscillibacter sp. PEA192 MGS:0021	2-propyl-4-pentenoate (4-ene-valproate)	-0.14	-12.8	3e-37	1.5e-34	8584
Oscillospiraceae sp. MGS:0461	X - 12816	0.14	12.8	3e-37	1.5e-34	8584
Eubacteriales sp. MGS:0962	X - 22162	-0.14	-12.8	3e-37	1.5e-34	8584
Oscillibacter sp. PEA192 MGS:0021	ritalinic acid	-0.14	-12.8	3.1e-37	1.6e-34	8584
Faecalibacterium prausnitzii MGS:0010	5-hydroxyhexanoate	-0.14	-12.8	3.2e-37	1.6e-34	8584
Eubacteriales sp. MGS:0215	cinnamoylglycine	0.14	12.8	3.2e-37	1.6e-34	8584
[Ruminococcus] gnavus MGS:0239	X - 21752	-0.14	-12.8	3.2e-37	1.6e-34	8584
Roseburia inulinivorans MGS:0036	4-ethylcatechol sulfate	-0.14	-12.8	3.2e-37	1.6e-34	8584
Bacteroidales sp. MGS:0147	X - 23655	0.14	12.8	3.3e-37	1.7e-34	8584
Clostridium sp. TF06-15AC MGS:0032	4-acetylcatechol sulfate (1)	-0.14	-12.8	3.4e-37	1.7e-34	8584
Anaerostipes hadrus MGS:0003	X - 21752	-0.14	-12.8	3.4e-37	1.7e-34	8584
Eubacteriales sp. MGS:0311	X - 21286	0.14	12.8	3.5e-37	1.8e-34	8584
Clostridia sp. MGS:0463	X - 21752	0.14	12.8	3.5e-37	1.8e-34	8584
Dorea formicigenerans MGS:0006	5-hydroxyhexanoate	-0.14	-12.8	3.5e-37	1.8e-34	8584
Eubacteriales sp. MGS:0269	X - 16124	0.14	12.8	3.5e-37	1.8e-34	8584
Blautia sp. MGS:0416	X - 23662	0.14	12.8	3.6e-37	1.8e-34	8584
Turicibacter sanguinis MGS:0274	hippurate	0.14	12.8	3.6e-37	1.8e-34	8584
Firmicutes sp. MGS:0397	5alpha-androstan-3beta,17alpha-diol disulfate	0.14	12.8	3.6e-37	1.8e-34	8584
Eubacteriales sp. MGS:0673	3-hydroxy-2-methylpyridine sulfate	0.14	12.8	3.7e-37	1.9e-34	8584
Streptococcus parasanguinis MGS:0117	X - 11850	-0.14	-12.8	3.7e-37	1.9e-34	8584
Veillonella parvula MGS:0220	X - 23997	-0.14	-12.8	3.7e-37	1.9e-34	8584
Mediterraneibacter glycyrrhizinilyticus MGS:0314	X - 23662	0.14	12.8	3.8e-37	1.9e-34	8584
Clostridia sp. MGS:0272	X - 25503	0.14	12.8	3.8e-37	1.9e-34	8584
Eubacteriales sp. MGS:0321	p-cresol sulfate	0.14	12.8	4e-37	2e-34	8584
Eubacteriales sp. MGS:0506	deoxycholic acid 12-sulfate*	-0.14	-12.8	4.1e-37	2.1e-34	8584
Anaeromassilibacillus sp. Marseille-P3371 MGS:0304	levulinate (4-oxovalerate)	0.21	12.9	4.1e-37	2.1e-34	3812
Oscillospiraceae sp. MGS:0388	X - 12126	0.14	12.8	4.1e-37	2.1e-34	8584
Faecalibacterium prausnitzii MGS:0017	4-methylguaiacol sulfate	-0.14	-12.8	4.1e-37	2.1e-34	8584
Lachnospiraceae sp. MGS:0127	carotene diol (3)	0.14	12.8	4.2e-37	2.1e-34	8584
Oscillibacter sp. PEA192 MGS:0021	didesmethylcitalopram*	-0.14	-12.8	4.2e-37	2.1e-34	8584
Haemophilus parainfluenzae MGS:0181	X - 23659	0.14	12.8	4.3e-37	2.1e-34	8584
Eubacteriales sp. MGS:0721	X - 12816	0.14	12.8	4.3e-37	2.2e-34	8584
Lachnospiraceae sp. MGS:0233	beta-cryptoxanthin	0.14	12.8	4.3e-37	2.2e-34	8584
Eubacteriales sp. MGS:0085	11beta-hydroxyetiocholanolone glucuronide*	0.14	12.8	4.4e-37	2.2e-34	8584
Lachnoclostridium sp. An131 MGS:0658	p-cresol glucuronide*	0.14	12.8	4.4e-37	2.2e-34	8584
Eubacteriales sp. MGS:0476	X - 21442	0.14	12.8	4.4e-37	2.2e-34	8584
[Clostridium] innocuum MGS:0365	hippurate	-0.14	-12.8	4.5e-37	2.3e-34	8584
Eubacteriales sp. MGS:0572	X - 12216	0.14	12.8	4.5e-37	2.3e-34	8584
Eubacteriales sp. MGS:0196	phenylacetylglutamate	0.14	12.8	4.5e-37	2.3e-34	8584
Oscillospiraceae sp. MGS:0612	X - 12013	0.14	12.8	4.6e-37	2.3e-34	8584
Eggerthellales sp. MGS:0177	5-hydroxyhexanoate	0.14	12.8	4.7e-37	2.3e-34	8584
Anaerostipes hadrus MGS:0124	X - 12851	-0.14	-12.8	4.7e-37	2.4e-34	8584
Intestinibacter bartlettii MGS:0115	ursocholate	0.21	12.9	4.8e-37	2.4e-34	3812
Eubacteriales sp. MGS:0381	X - 11843	0.14	12.8	4.9e-37	2.4e-34	8584
Oscillibacter sp. MGS:0372	5-hydroxy-2-methylpyridine sulfate	0.14	12.8	4.9e-37	2.5e-34	8584
Eubacteriales sp. MGS:0442	X - 22509	0.14	12.8	4.9e-37	2.5e-34	8584
Eubacteriales sp. MGS:0154	X - 12216	0.14	12.8	4.9e-37	2.5e-34	8584
Oscillospiraceae sp. MGS:0429	X - 12126	0.14	12.8	5e-37	2.5e-34	8584
Oscillospiraceae sp. MGS:0134	X - 23655	0.14	12.8	5.1e-37	2.5e-34	8584
Eubacteriales sp. MGS:0158	X - 17354	0.14	12.8	5.1e-37	2.6e-34	8584
Eubacteriales sp. MGS:0396	carotene diol (1)	0.14	12.8	5.3e-37	2.7e-34	8584
Veillonella dispar MGS:0227	taurochenodeoxycholic acid 3-sulfate	0.14	12.8	5.3e-37	2.7e-34	8584
Oscillospiraceae sp. MGS:0388	X - 12816	0.14	12.8	5.3e-37	2.7e-34	8584
Eubacteriales sp. MGS:0568	taurodeoxycholate	-0.14	-12.8	5.4e-37	2.7e-34	8584
Haemophilus parainfluenzae MGS:0181	X - 23997	-0.14	-12.8	5.5e-37	2.8e-34	8584
[Clostridium] innocuum MGS:0365	X - 12816	-0.14	-12.8	5.6e-37	2.8e-34	8584
Eubacteriales sp. MGS:0664	3-hydroxycotinine glucuronide	0.14	12.8	5.7e-37	2.8e-34	8584
Clostridia sp. MGS:0463	X - 11843	0.14	12.8	5.7e-37	2.9e-34	8584
Eubacteriales sp. MGS:0175	2,3-dihydroxypyridine	0.14	12.8	5.8e-37	2.9e-34	8584
Eubacteriales sp. MGS:0618	X - 16124	0.14	12.8	5.8e-37	2.9e-34	8584
Oscillibacter sp. PEA192 MGS:0021	temazepam	-0.14	-12.8	5.9e-37	3e-34	8584
Oscillospiraceae sp. MGS:0805	X - 12261	0.14	12.8	6e-37	3e-34	8584
[Clostridium] symbiosum MGS:0370	glycodeoxycholate 3-sulfate	0.14	12.8	6e-37	3e-34	8584
Clostridium paraputrificum MGS:0793	11beta-hydroxyetiocholanolone glucuronide*	-0.14	-12.8	6e-37	3e-34	8584
Blautia sp. MGS:0416	X - 17354	-0.14	-12.8	6e-37	3e-34	8584
Lachnoclostridium sp. An138 MGS:0395	5-hydroxyhexanoate	0.14	12.8	6.1e-37	3e-34	8584
Anaerostipes hadrus MGS:0003	X - 21442	-0.14	-12.8	6.1e-37	3.1e-34	8584
Eubacteriales sp. MGS:0156	X - 16124	0.14	12.8	6.1e-37	3.1e-34	8584
Oscillibacter sp. PEA192 MGS:0021	chlorzoxazone	-0.14	-12.8	6.1e-37	3.1e-34	8584
Enterocloster asparagiformis MGS:0466	glycodeoxycholate	0.14	12.8	6.2e-37	3.1e-34	8584
Firmicutes sp. MGS:0397	X - 25503	0.14	12.8	6.2e-37	3.1e-34	8584
Eubacteriales sp. MGS:0215	phenylacetylglutamate	0.14	12.8	6.3e-37	3.1e-34	8584
Eubacteriales sp. MGS:0092	L-urobilin	0.14	12.8	6.4e-37	3.2e-34	8584
Intestinimonas massiliensis MGS:0198	X - 21286	0.14	12.8	6.4e-37	3.2e-34	8584
Veillonella rogosae MGS:0324	cotinine	-0.14	-12.8	6.4e-37	3.2e-34	8584
Oscillospiraceae sp. MGS:0207	X - 11315	0.14	12.8	6.4e-37	3.2e-34	8584
Oscillibacter sp. MGS:0372	X - 23639	0.14	12.8	6.5e-37	3.3e-34	8584
Eubacteriales sp. MGS:0962	X - 12216	0.14	12.8	6.6e-37	3.3e-34	8584
Eubacteriales sp. MGS:0242	glycodeoxycholate 3-sulfate	-0.14	-12.8	6.6e-37	3.3e-34	8584
Bifidobacterium adolescentis MGS:0056	3b-hydroxy-5-cholenoic acid	-0.14	-12.8	6.7e-37	3.4e-34	8584
Eubacteriales sp. MGS:0635	2,3-dihydroxypyridine	0.14	12.7	6.9e-37	3.4e-34	8584
Eubacteriales sp. MGS:1226	X - 12261	0.14	12.7	6.9e-37	3.5e-34	8584
Pseudoflavonifractor sp. An184 MGS:0253	X - 22162	-0.14	-12.7	7e-37	3.5e-34	8584
[Ruminococcus] gnavus MGS:0239	imidazole propionate	0.14	12.7	7.1e-37	3.5e-34	8584
Clostridium sp. TM06-18 MGS:0048	N,N-dimethylalanine	-0.14	-12.7	7.1e-37	3.5e-34	8584
[Ruminococcus] torques MGS:0088	catechol sulfate	-0.14	-12.7	7.2e-37	3.6e-34	8584
Lachnospiraceae sp. MGS:0217	4-methoxyphenol sulfate	0.14	12.7	7.2e-37	3.6e-34	8584
Haemophilus parainfluenzae MGS:0181	X - 17612	-0.18	-12.8	7.9e-37	3.9e-34	4772
Eubacteriales sp. MGS:0626	X - 12261	0.14	12.7	7.9e-37	3.9e-34	8584
Eubacteriales sp. MGS:0138	N,N-dimethylalanine	0.14	12.7	8e-37	4e-34	8584
Clostridium sp. MGS:1174	X - 12411	0.14	12.7	8.1e-37	4e-34	8584
Anaerostipes caccae MGS:0747	3-phenylpropionate (hydrocinnamate)	-0.14	-12.7	8.1e-37	4e-34	8584
Eubacteriales sp. MGS:0474	deoxycholic acid 12-sulfate*	-0.14	-12.7	8.4e-37	4.2e-34	8584
Eubacteriales sp. MGS:0269	X - 12126	0.14	12.7	8.6e-37	4.3e-34	8584
Clostridia sp. MGS:0508	X - 17354	0.14	12.7	8.6e-37	4.3e-34	8584
Eubacteriales sp. MGS:0406	5-hydroxyhexanoate	0.14	12.7	8.7e-37	4.3e-34	8584
Eubacteriales sp. MGS:0673	4-vinylcatechol sulfate	0.14	12.7	8.7e-37	4.3e-34	8584
Clostridium sp. MGS:1174	chenodeoxycholate	0.14	12.7	8.8e-37	4.3e-34	8584
Dorea longicatena MGS:0039	X - 23662	0.14	12.7	8.9e-37	4.4e-34	8584
Eubacteriales sp. MGS:0211	4-acetylcatechol sulfate (1)	0.14	12.7	8.9e-37	4.4e-34	8584
Oscillospiraceae sp. MGS:0207	X - 21842	0.14	12.7	9e-37	4.5e-34	8584
Eubacteriales sp. MGS:0270	X - 17325	0.14	12.7	9.1e-37	4.5e-34	8584
Burkholderiales sp. MGS:0799	X - 11850	0.14	12.7	9.1e-37	4.5e-34	8584
Clostridium phoceensis MGS:0014	hydroxycotinine	0.14	12.7	9.2e-37	4.6e-34	8584
Eubacteriales sp. MGS:0345	X - 11850	0.14	12.7	9.4e-37	4.6e-34	8584
Eubacteriales sp. MGS:0316	5alpha-androstan-3beta,17alpha-diol disulfate	0.14	12.7	9.4e-37	4.7e-34	8584
[Ruminococcus] torques MGS:0088	cinnamoylglycine	-0.14	-12.7	9.5e-37	4.7e-34	8584
Clostridia sp. MGS:0368	X - 23587	-0.14	-12.7	9.9e-37	4.9e-34	8584
Eubacteriales sp. MGS:0230	citraconate/glutaconate	0.14	12.7	1e-36	4.9e-34	8583
Eubacteriales sp. MGS:0345	citramalate	0.14	12.7	1e-36	5e-34	8584
Eubacteriales sp. MGS:0183	X - 23655	0.14	12.7	1e-36	5e-34	8584
Eubacteriales sp. MGS:0439	2,3-dihydroxypyridine	0.14	12.7	1e-36	5e-34	8584
Oscillibacter sp. MGS:0243	citraconate/glutaconate	0.14	12.7	1e-36	5.1e-34	8583
Eubacteriales sp. MGS:0652	X - 12126	0.14	12.7	1.1e-36	5.2e-34	8584
Clostridia sp. MGS:0815	phenylacetylglutamine	0.14	12.7	1.1e-36	5.3e-34	8584
Eubacteriales sp. MGS:0284	X - 15728	0.14	12.7	1.1e-36	5.3e-34	8584
Bifidobacterium longum subsp. longum MGS:0038	dihydroferulate	0.14	12.7	1.1e-36	5.3e-34	8584
Eubacteriales sp. MGS:0105	1-methylxanthine	0.14	12.7	1.1e-36	5.3e-34	8584
Eubacterium sp. AM49-13BH MGS:0251	X - 21821	0.14	12.7	1.1e-36	5.3e-34	8584
Eubacteriales sp. MGS:0438	3-methyl catechol sulfate (1)	0.14	12.7	1.1e-36	5.4e-34	8584
Clostridium sp. TM06-18 MGS:0048	indole-3-carboxylate	-0.14	-12.7	1.1e-36	5.4e-34	8584
Oscillospiraceae sp. MGS:0576	3-hydroxypyridine sulfate	0.14	12.7	1.1e-36	5.5e-34	8584
Lachnospiraceae sp. MGS:0127	deoxycholate	-0.14	-12.7	1.1e-36	5.6e-34	8584
Oscillospiraceae sp. MGS:0134	1,3-dimethylurate	0.14	12.7	1.1e-36	5.6e-34	8584
Intestinibacillus sp. Marseille-P4005 MGS:0168	X - 12261	-0.14	-12.7	1.1e-36	5.6e-34	8584
Eubacteriales sp. MGS:0673	2,3-dihydroxypyridine	0.14	12.7	1.2e-36	5.9e-34	8584
Oscillibacter sp. PEA192 MGS:0021	X - 25503	-0.14	-12.7	1.2e-36	5.9e-34	8584
Eubacteriales sp. MGS:0242	glycodeoxycholate	-0.14	-12.7	1.2e-36	6e-34	8584
Eubacterium sp. AM49-13BH MGS:0251	hydroxy-CMPF*	0.14	12.7	1.2e-36	6.1e-34	8584
Eubacteriales sp. MGS:0309	X - 25503	0.14	12.7	1.2e-36	6.1e-34	8584
Eubacteriales sp. MGS:0696	X - 11843	0.14	12.7	1.2e-36	6.1e-34	8584
Eubacteriales sp. MGS:0329	3-phenylpropionate (hydrocinnamate)	0.14	12.7	1.3e-36	6.3e-34	8584
Eubacteriales sp. MGS:0118	11beta-hydroxyetiocholanolone glucuronide*	0.14	12.7	1.3e-36	6.3e-34	8584
Eubacteriales sp. MGS:0284	phenylacetylglutamate	0.14	12.7	1.3e-36	6.4e-34	8584
[Ruminococcus] torques MGS:0088	carotene diol (1)	-0.14	-12.7	1.3e-36	6.4e-34	8584
Eubacteriales sp. MGS:0145	cotinine N-oxide	0.14	12.7	1.3e-36	6.4e-34	8584
Oscillospiraceae sp. MGS:0944	p-cresol glucuronide*	0.14	12.7	1.3e-36	6.5e-34	8584
Eubacteriales sp. MGS:0322	X - 12306	0.14	12.7	1.3e-36	6.5e-34	8584
Eubacteriales sp. MGS:0439	1,3-dimethylurate	0.14	12.7	1.3e-36	6.6e-34	8584
Oscillibacter sp. MGS:0243	trigonelline (N'-methylnicotinate)	0.14	12.7	1.3e-36	6.6e-34	8584
[Clostridium] symbiosum MGS:0370	indolepropionate	-0.14	-12.7	1.4e-36	6.7e-34	8584
Eubacteriales sp. MGS:0792	X - 12126	0.14	12.7	1.4e-36	6.8e-34	8584
Eubacteriales sp. MGS:0149	3-hydroxy-2-methylpyridine sulfate	0.14	12.7	1.4e-36	6.9e-34	8584
Merdimonas faecis MGS:0494	4-ethylcatechol sulfate	0.14	12.7	1.4e-36	7e-34	8584
Eggerthellaceae sp. MGS:0171	X - 23997	0.14	12.7	1.4e-36	7e-34	8584
Oscillibacter sp. PEA192 MGS:0021	X - 12306	-0.14	-12.7	1.4e-36	7e-34	8584
Oscillospiraceae sp. MGS:0223	1H-indole-7-acetic acid	0.2	12.8	1.5e-36	7.2e-34	3812
Clostridium phoceensis MGS:0014	2-hydroxyglutarate	0.14	12.7	1.5e-36	7.2e-34	8584
Oscillospiraceae sp. MGS:0665	p-cresol glucuronide*	0.14	12.7	1.5e-36	7.2e-34	8584
Oscillospiraceae sp. MGS:0576	X - 23997	0.14	12.7	1.5e-36	7.3e-34	8584
Eubacteriales sp. MGS:0717	X - 22162	-0.14	-12.7	1.5e-36	7.5e-34	8584
Anaeromassilibacillus sp. An250 MGS:0169	p-cresol glucuronide*	0.14	12.7	1.5e-36	7.5e-34	8584
Eubacteriales sp. MGS:0572	X - 12126	0.14	12.7	1.5e-36	7.5e-34	8584
Akkermansia muciniphila MGS:0110	X - 11850	0.14	12.7	1.5e-36	7.5e-34	8584
Neglecta timonensis MGS:0478	X - 12216	0.14	12.7	1.5e-36	7.5e-34	8584
Veillonella rogosae MGS:0324	lithocholate sulfate (1)	-0.14	-12.7	1.5e-36	7.6e-34	8584
Lachnoclostridium sp. An138 MGS:0395	X - 23655	0.14	12.7	1.6e-36	7.6e-34	8584
Anaeromassilibacillus sp. Marseille-P3371 MGS:0304	3-hydroxypyridine glucuronide	0.14	12.7	1.6e-36	7.6e-34	8584
Anaerostipes hadrus MGS:0003	4-ethylcatechol sulfate	-0.14	-12.7	1.6e-36	7.7e-34	8584
Eubacteriales sp. MGS:0418	X - 17354	0.14	12.7	1.6e-36	7.7e-34	8584
Lachnospiraceae sp. MGS:0336	2,3-dihydroxypyridine	0.14	12.7	1.6e-36	7.9e-34	8584
Ellagibacter isourolithinifaciens MGS:0191	Urolithin B glucuronide	0.2	12.8	1.6e-36	8e-34	3812
Anaerotruncus massiliensis MGS:0460	phenylacetate	0.14	12.7	1.6e-36	8e-34	8584
Firmicutes sp. MGS:0341	deoxycholate	-0.14	-12.7	1.7e-36	8.1e-34	8584
Clostridia sp. MGS:0011	5alpha-androstan-3beta,17alpha-diol disulfate	-0.14	-12.7	1.7e-36	8.1e-34	8584
Massilistercora timonensis MGS:0458	X - 12013	0.14	12.7	1.7e-36	8.2e-34	8584
Clostridium sp. TF06-15AC MGS:0032	phenylacetylglutamate	-0.14	-12.7	1.7e-36	8.2e-34	8584
Phocaeicola vulgatus MGS:0005	X - 12013	-0.14	-12.7	1.7e-36	8.3e-34	8584
Oscillibacter sp. PEA192 MGS:0021	1-palmitoyl-2-arachidonoyl-GPC (16:0/20:4n6)	0.14	12.7	1.8e-36	8.6e-34	8584
Eggerthellales sp. MGS:0122	X - 24811	0.14	12.7	1.8e-36	8.6e-34	8584
Clostridium sp. OF03-18AA MGS:0119	beta-cryptoxanthin	0.14	12.7	1.8e-36	8.6e-34	8584
Eubacteriales sp. MGS:0345	5-acetylamino-6-formylamino-3-methyluracil	0.14	12.7	1.8e-36	8.7e-34	8583
Clostridium sp. MGS:0059	indolepropionate	0.14	12.7	1.8e-36	8.8e-34	8584
Erysipelatoclostridium ramosum MGS:0538	X - 12544	-0.14	-12.7	1.8e-36	9e-34	8584
Eubacteriales sp. MGS:0624	p-cresol glucuronide*	0.14	12.7	1.9e-36	9.3e-34	8584
Coprococcus comes MGS:0016	5-hydroxyhexanoate	-0.14	-12.7	1.9e-36	9.3e-34	8584
Eubacteriales sp. MGS:0284	X - 16124	0.14	12.7	1.9e-36	9.4e-34	8584
Anaerotignum faecicola MGS:0090	p-cresol glucuronide*	-0.14	-12.7	1.9e-36	9.4e-34	8584
Pseudoflavonifractor sp. BIOML-A3 MGS:0735	X - 11843	0.14	12.7	2e-36	9.5e-34	8584
Streptococcus mutans MGS:0677	carotene diol (1)	-0.14	-12.7	2e-36	9.5e-34	8584
Oscillibacter sp. MGS:0372	3-ethylcatechol sulfate (1)	0.14	12.7	2e-36	9.5e-34	8584
Oscillospiraceae sp. MGS:0210	4-allylcatechol sulfate	0.14	12.7	2e-36	9.6e-34	8584
Romboutsia timonensis MGS:0053	4-acetylcatechol sulfate (1)	0.14	12.7	2e-36	9.6e-34	8584
Flavonifractor sp. An10 MGS:0495	3-hydroxy-2-methylpyridine sulfate	0.14	12.7	2e-36	9.6e-34	8584
Eubacteriales sp. MGS:0118	branched chain 14:0 dicarboxylic acid**	0.14	12.7	2e-36	9.7e-34	8584
Eubacteriales sp. MGS:0790	phenylacetylglutamine	0.14	12.7	2e-36	9.7e-34	8584
Clostridia sp. MGS:0898	X - 22162	-0.14	-12.7	2e-36	9.7e-34	8584
Eubacteriales sp. MGS:0316	3-phenylpropionate (hydrocinnamate)	0.14	12.7	2e-36	9.8e-34	8584
Flavonifractor plautii MGS:0079	X - 12851	0.14	12.7	2e-36	9.8e-34	8584
Dorea sp. AF36-15AT MGS:0052	4-ethylcatechol sulfate	-0.14	-12.7	2.1e-36	1e-33	8584
Clostridiaceae sp. MGS:0608	X - 11850	0.14	12.7	2.1e-36	1e-33	8584
Anaeromassilibacillus sp. Marseille-P3371 MGS:0304	4-ethylcatechol sulfate	0.14	12.7	2.1e-36	1e-33	8584
Anaerotruncus colihominis MGS:0307	X - 16124	-0.14	-12.7	2.1e-36	1e-33	8584
Eubacteriales sp. MGS:0069	indoleacetate	0.14	12.7	2.2e-36	1e-33	8584
Eggerthellales sp. MGS:0122	quinate	0.14	12.7	2.2e-36	1.1e-33	8583
Oscillospiraceae sp. MGS:0343	4-ethylcatechol sulfate	0.14	12.7	2.2e-36	1.1e-33	8584
Peptostreptococcaceae sp. MGS:0200	phenol sulfate	-0.14	-12.7	2.3e-36	1.1e-33	8584
Eubacteriales sp. MGS:0477	X - 12851	0.14	12.7	2.3e-36	1.1e-33	8584
Eubacterium sp. AM49-13BH MGS:0251	methyl glucopyranoside (alpha + beta)	0.14	12.7	2.3e-36	1.1e-33	8584
Eubacteriales sp. MGS:0673	1,3-dimethylurate	0.14	12.7	2.3e-36	1.1e-33	8584
Eubacteriales sp. MGS:0092	X - 23997	0.14	12.7	2.3e-36	1.1e-33	8584
Eubacteriales sp. MGS:0213	N,N-dimethylalanine	0.14	12.6	2.4e-36	1.2e-33	8584
Eubacteriales sp. MGS:0190	X - 11850	0.14	12.6	2.4e-36	1.2e-33	8584
Eubacteriales sp. MGS:0878	X - 12261	0.14	12.6	2.5e-36	1.2e-33	8584
Peptostreptococcaceae sp. MGS:0200	3-hydroxyhippurate sulfate	0.14	12.6	2.5e-36	1.2e-33	8584
Eubacteriales sp. MGS:0426	carotene diol (1)	0.14	12.6	2.5e-36	1.2e-33	8584
Flavonifractor plautii MGS:0079	N-stearoyl-sphingosine (d18:1/18:0)*	0.14	12.6	2.5e-36	1.2e-33	8584
Lachnotalea sp. AF33-28 MGS:0403	taurodeoxycholate	0.14	12.6	2.5e-36	1.2e-33	8584
Mogibacterium kristiansenii MGS:0522	5-hydroxyindole sulfate	-0.14	-12.6	2.5e-36	1.2e-33	8584
Clostridia sp. MGS:0645	X - 11850	0.14	12.6	2.6e-36	1.2e-33	8584
Eubacteriales sp. MGS:0331	phenylacetylcarnitine	0.14	12.6	2.6e-36	1.3e-33	8584
Oscillospiraceae sp. MGS:0612	3-hydroxy-2-methylpyridine sulfate	0.14	12.6	2.6e-36	1.3e-33	8584
Eubacteriales sp. MGS:0179	X - 21752	0.14	12.6	2.6e-36	1.3e-33	8584
Eisenbergiella tayi MGS:0355	X - 11843	0.14	12.6	2.6e-36	1.3e-33	8584
Intestinibacillus sp. Marseille-P4005 MGS:0168	phenylacetylglutamine	-0.14	-12.6	2.7e-36	1.3e-33	8584
Blautia obeum MGS:0001	indolepropionate	-0.14	-12.6	2.7e-36	1.3e-33	8584
Ruminococcus sp. AM42-11 MGS:0002	X - 22509	-0.14	-12.6	2.7e-36	1.3e-33	8584
Oscillospiraceae sp. MGS:0134	X - 23639	0.14	12.6	2.7e-36	1.3e-33	8584
Eubacteriales sp. MGS:0857	5-hydroxyhexanoate	0.14	12.6	2.8e-36	1.3e-33	8584
Neglecta timonensis MGS:0478	X - 23997	0.14	12.6	2.8e-36	1.3e-33	8584
Blautia sp. MGS:0416	11beta-hydroxyetiocholanolone glucuronide*	-0.14	-12.6	2.8e-36	1.4e-33	8584
[Ruminococcus] torques MGS:0088	X - 17351	-0.14	-12.6	2.8e-36	1.4e-33	8584
Methanobrevibacter smithii MGS:0152	phenol sulfate	-0.14	-12.6	2.9e-36	1.4e-33	8584
Intestinimonas butyriciproducens MGS:0187	chenodeoxycholate	-0.14	-12.6	2.9e-36	1.4e-33	8584
Eubacteriales sp. MGS:0107	X - 11315	-0.14	-12.6	3e-36	1.4e-33	8584
Eubacteriales sp. MGS:0418	X - 11843	0.14	12.6	3.1e-36	1.5e-33	8584
Eubacteriales sp. MGS:0477	indole-3-carboxylate	0.14	12.6	3.1e-36	1.5e-33	8584
Clostridium disporicum MGS:0222	N,N-dimethylalanine	0.14	12.6	3.2e-36	1.5e-33	8584
Eubacteriales sp. MGS:0762	X - 12126	0.14	12.6	3.3e-36	1.6e-33	8584
Bifidobacterium longum subsp. longum MGS:0038	X - 22834	-0.14	-12.6	3.3e-36	1.6e-33	8584
Eubacteriales sp. MGS:0540	X - 11843	0.14	12.6	3.3e-36	1.6e-33	8584
Clostridium sp. TM06-18 MGS:0048	metabolonic lactone sulfate	0.14	12.6	3.3e-36	1.6e-33	8584
Clostridia sp. MGS:0645	X - 12261	0.14	12.6	3.3e-36	1.6e-33	8584
Bacteroides cellulosilyticus MGS:0108	X - 12851	0.14	12.6	3.3e-36	1.6e-33	8584
Coprococcus comes MGS:0016	5alpha-androstan-3alpha,17beta-diol monosulfate (2)	0.14	12.6	3.3e-36	1.6e-33	8584
Eubacteriales sp. MGS:0312	carotene diol (2)	0.14	12.6	3.4e-36	1.6e-33	8584
[Ruminococcus] torques MGS:0088	N-stearoyl-sphinganine (d18:0/18:0)*	0.14	12.6	3.4e-36	1.6e-33	8584
Eubacteriales sp. MGS:0045	X - 12216	-0.14	-12.6	3.5e-36	1.7e-33	8584
Oscillospiraceae sp. MGS:0207	X - 12306	0.14	12.6	3.6e-36	1.7e-33	8584
Eubacteriales sp. MGS:0322	glycodeoxycholate	-0.14	-12.6	3.6e-36	1.7e-33	8584
Intestinibacter sp. MGS:0194	glycodeoxycholate	-0.14	-12.6	3.6e-36	1.7e-33	8584
Eubacteriales sp. MGS:0917	X - 23655	0.14	12.6	3.6e-36	1.7e-33	8584
Massilistercora timonensis MGS:0458	p-cresol sulfate	0.14	12.6	3.6e-36	1.7e-33	8584
Eubacteriales sp. MGS:0537	phenylacetylglutamine	0.14	12.6	3.7e-36	1.8e-33	8584
Eubacteriales sp. MGS:0537	X - 12013	0.14	12.6	3.9e-36	1.9e-33	8584
Clostridia sp. MGS:0463	X - 12216	0.14	12.6	4e-36	1.9e-33	8584
Eubacteriales sp. MGS:0978	X - 11843	0.14	12.6	4e-36	1.9e-33	8584
Eubacteriales sp. MGS:0270	4-ethyl-2-methoxyphenol sulfate	0.14	12.6	4.1e-36	2e-33	8584
Erysipelotrichales sp. MGS:0283	X - 22834	-0.14	-12.6	4.1e-36	2e-33	8584
Oscillospiraceae sp. MGS:0142	argininate*	-0.14	-12.6	4.2e-36	2e-33	8584
[Clostridium] hylemonae MGS:1580	p-cresol glucuronide*	0.14	12.6	4.3e-36	2.1e-33	8584
Peptostreptococcaceae sp. MGS:0200	lithocholate sulfate (1)	-0.14	-12.6	4.4e-36	2.1e-33	8584
Eubacteriales sp. MGS:0383	branched chain 14:0 dicarboxylic acid**	0.14	12.6	4.5e-36	2.1e-33	8584
[Ruminococcus] torques MGS:0088	X - 17354	-0.14	-12.6	4.6e-36	2.2e-33	8584
Eubacteriales sp. MGS:0426	carotene diol (2)	0.14	12.6	4.6e-36	2.2e-33	8584
Eubacteriales sp. MGS:0633	5-hydroxyhexanoate	0.14	12.6	4.6e-36	2.2e-33	8584
Blautia hydrogenotrophica MGS:0430	X - 21752	-0.14	-12.6	4.6e-36	2.2e-33	8584
Eubacteriales sp. MGS:0102	X - 15728	0.14	12.6	4.7e-36	2.2e-33	8584
Veillonella parvula MGS:0220	X - 17612	-0.18	-12.6	4.7e-36	2.3e-33	4772
Eubacteriales sp. MGS:0373	taurodeoxycholate	-0.14	-12.6	4.8e-36	2.3e-33	8584
Eubacteriales sp. MGS:0506	deoxycholate	-0.14	-12.6	4.8e-36	2.3e-33	8584
Eubacteriales sp. MGS:0369	5alpha-androstan-3beta,17alpha-diol disulfate	0.14	12.6	4.9e-36	2.3e-33	8584
Oscillospiraceae sp. MGS:0461	3-hydroxy-2-methylpyridine sulfate	0.14	12.6	5e-36	2.4e-33	8584
Lachnospiraceae sp. MGS:0725	cholic acid glucuronide	-0.14	-12.6	5e-36	2.4e-33	8584
Blautia obeum MGS:0001	sphingomyelin (d18:0/18:0, d19:0/17:0)*	0.14	12.6	5.1e-36	2.4e-33	8584
Eubacteriales sp. MGS:0085	3-phenylpropionate (hydrocinnamate)	0.14	12.6	5.1e-36	2.4e-33	8584
Bacteria sp. MGS:0459	cholic acid glucuronide	-0.14	-12.6	5.1e-36	2.4e-33	8584
Streptococcus mutans MGS:0677	hydroxy-CMPF*	-0.14	-12.6	5.2e-36	2.5e-33	8584
Eubacteriales sp. MGS:0653	5alpha-androstan-3beta,17alpha-diol disulfate	0.14	12.6	5.2e-36	2.5e-33	8584
Evtepia gabavorous MGS:0114	deoxycholic acid 12-sulfate*	0.14	12.6	5.2e-36	2.5e-33	8584
Eubacteriales sp. MGS:0215	X - 17354	0.14	12.6	5.2e-36	2.5e-33	8584
Eubacteriales sp. MGS:0696	p-cresol sulfate	0.14	12.6	5.2e-36	2.5e-33	8584
Eubacteriales sp. MGS:0282	X - 11850	0.14	12.6	5.4e-36	2.6e-33	8584
Eubacteriales sp. MGS:0196	X - 22509	0.14	12.6	5.4e-36	2.6e-33	8584
Turicibacter sanguinis MGS:0274	2-methoxyhydroquinone sulfate (1)	0.14	12.6	5.5e-36	2.6e-33	8584
Blautia producta MGS:0619	X - 12851	0.14	12.6	5.5e-36	2.6e-33	8584
Eubacteriales sp. MGS:0453	5alpha-androstan-3beta,17alpha-diol disulfate	0.14	12.6	5.6e-36	2.7e-33	8584
Intestinibacter sp. MGS:0194	X - 12407	0.14	12.6	5.6e-36	2.7e-33	8584
Eubacteriales sp. MGS:0662	cholate	-0.14	-12.6	5.7e-36	2.7e-33	8584
Veillonella atypica MGS:0357	5-hydroxyhexanoate	-0.14	-12.6	5.7e-36	2.7e-33	8584
Oscillospiraceae sp. MGS:0429	hippurate	0.14	12.6	5.8e-36	2.7e-33	8584
Veillonella dispar MGS:0227	lithocholate sulfate (1)	-0.14	-12.6	5.8e-36	2.7e-33	8584
Eubacteriales sp. MGS:0342	isoursodeoxycholate	-0.14	-12.6	5.9e-36	2.8e-33	8584
Lachnospiraceae sp. MGS:0236	X - 11315	0.14	12.6	5.9e-36	2.8e-33	8584
Eubacteriales sp. MGS:0163	X - 12851	0.14	12.6	6e-36	2.8e-33	8584
Eubacteriales sp. MGS:0323	p-cresol glucuronide*	0.14	12.6	6.1e-36	2.9e-33	8584
Eubacteriales sp. MGS:0103	cholic acid glucuronide	0.14	12.6	6.1e-36	2.9e-33	8584
Peptostreptococcaceae sp. MGS:0200	2-acetamidophenol sulfate	0.14	12.6	6.2e-36	2.9e-33	8584
Eubacteriales sp. MGS:0125	hippurate	0.14	12.6	6.2e-36	2.9e-33	8584
Oscillospiraceae sp. MGS:0612	p-cresol sulfate	0.14	12.6	6.3e-36	3e-33	8584
Veillonella rogosae MGS:0324	glycolithocholate sulfate*	-0.14	-12.6	6.3e-36	3e-33	8584
Lachnospiraceae sp. MGS:0748	ursodeoxycholate	-0.14	-12.6	6.4e-36	3e-33	8584
Dorea formicigenerans MGS:0006	X - 12216	-0.14	-12.6	6.4e-36	3e-33	8584
Clostridia sp. MGS:0645	5-hydroxyhexanoate	0.14	12.6	6.6e-36	3.1e-33	8584
Clostridia sp. MGS:0385	5-hydroxyhexanoate	0.14	12.6	6.8e-36	3.2e-33	8584
Eubacteriales sp. MGS:0193	5alpha-androstan-3beta,17alpha-diol disulfate	0.13	12.6	6.9e-36	3.3e-33	8584
Clostridium disporicum MGS:0222	X - 12407	0.13	12.6	7.2e-36	3.4e-33	8584
[Ruminococcus] torques MGS:0034	branched chain 14:0 dicarboxylic acid**	-0.13	-12.6	7.2e-36	3.4e-33	8584
Eubacteriales sp. MGS:0438	3-ethylcatechol sulfate (1)	0.13	12.6	7.3e-36	3.4e-33	8584
Lachnospiraceae sp. MGS:0172	X - 11843	-0.13	-12.6	7.3e-36	3.5e-33	8584
Oscillospiraceae sp. MGS:0223	3b-hydroxy-5-cholenoic acid	0.13	12.6	7.4e-36	3.5e-33	8584
Sutterella sp. KLE1602 MGS:0228	X - 23662	0.13	12.6	7.5e-36	3.6e-33	8584
Intestinibacter sp. MGS:0194	phenol glucuronide	-0.13	-12.6	7.6e-36	3.6e-33	8584
Eubacteriales sp. MGS:0211	N,N-dimethylalanine	0.13	12.6	7.7e-36	3.6e-33	8584
Firmicutes sp. MGS:0398	branched chain 14:0 dicarboxylic acid**	0.13	12.6	7.7e-36	3.6e-33	8584
Oscillibacter sp. MGS:0372	X - 21442	0.13	12.6	7.7e-36	3.6e-33	8584
Eubacteriales sp. MGS:0534	X - 12816	0.13	12.6	7.7e-36	3.7e-33	8584
Intestinimonas massiliensis MGS:0198	X - 23587	-0.13	-12.6	7.8e-36	3.7e-33	8584
Eubacteriales sp. MGS:0342	cinnamoylglycine	0.13	12.6	7.9e-36	3.7e-33	8584
Eubacteriales sp. MGS:0392	branched chain 14:0 dicarboxylic acid**	0.13	12.5	8.3e-36	3.9e-33	8584
Eggerthella lenta MGS:0225	5alpha-androstan-3beta,17alpha-diol disulfate	-0.13	-12.5	8.4e-36	3.9e-33	8584
Coprococcus sp. AM27-12LB MGS:0687	3-phenylpropionate (hydrocinnamate)	-0.13	-12.5	8.5e-36	4e-33	8584
Pseudoflavonifractor sp. An184 MGS:0253	ergothioneine	-0.13	-12.5	8.5e-36	4e-33	8584
Eubacteriales sp. MGS:0317	X - 23655	0.13	12.5	8.6e-36	4e-33	8584
Coprobacillus sp. MGS:0022	X - 16124	-0.13	-12.5	8.6e-36	4e-33	8584
Eubacteriales sp. MGS:0345	o-cresol sulfate	0.13	12.5	8.6e-36	4e-33	8584
Eubacteriales sp. MGS:0270	X - 17367	0.13	12.5	8.6e-36	4.1e-33	8584
Intestinimonas butyriciproducens MGS:0187	X - 23997	0.13	12.5	8.6e-36	4.1e-33	8584
Eubacteriales sp. MGS:0439	X - 12851	0.13	12.5	8.7e-36	4.1e-33	8584
Ruthenibacterium lactatiformans MGS:0020	X - 22834	0.13	12.5	8.8e-36	4.1e-33	8584
Clostridia sp. MGS:0368	X - 22509	0.13	12.5	8.8e-36	4.1e-33	8584
Anaerotignum faecicola MGS:0090	X - 24757	-0.13	-12.5	9e-36	4.2e-33	8584
Oscillibacter sp. PEA192 MGS:0021	sitagliptin	-0.13	-12.5	9.3e-36	4.4e-33	8584
Eubacteriales sp. MGS:0092	1H-indole-7-acetic acid	0.2	12.6	9.4e-36	4.4e-33	3812
Intestinibacillus sp. Marseille-P4005 MGS:0168	X - 11843	-0.13	-12.5	9.6e-36	4.5e-33	8584
Oscillospiraceae sp. MGS:0429	phenylacetate	0.13	12.5	9.8e-36	4.6e-33	8584
Eubacteriales sp. MGS:0113	indoleacetate	0.13	12.5	9.8e-36	4.6e-33	8584
Eubacteriales sp. MGS:1051	X - 12013	0.13	12.5	1e-35	4.7e-33	8584
Clostridia sp. MGS:0276	3-hydroxypyridine sulfate	0.13	12.5	1e-35	4.8e-33	8584
Eubacteriales sp. MGS:0128	glycodeoxycholate 3-sulfate	0.13	12.5	1e-35	4.8e-33	8584
Clostridia sp. MGS:0011	3-phenylpropionate (hydrocinnamate)	-0.13	-12.5	1e-35	4.8e-33	8584
Bifidobacterium catenulatum subsp. kashiwanohense MGS:0292	X - 12851	-0.13	-12.5	1e-35	4.8e-33	8584
Anaeromassilibacillus sp. Marseille-P3371 MGS:0304	X - 17301	0.15	12.5	1e-35	4.8e-33	6693
Flavonifractor sp. An10 MGS:0495	4-acetylcatechol sulfate (1)	0.13	12.5	1e-35	4.9e-33	8584
Eubacteriales sp. MGS:0311	X - 18901	0.13	12.5	1e-35	4.9e-33	8584
Anaerobutyricum hallii MGS:0012	X - 23587	0.13	12.5	1.1e-35	5e-33	8584
Eubacteriales sp. MGS:0396	carotene diol (2)	0.13	12.5	1.1e-35	5e-33	8584
Turicibacter sanguinis MGS:0274	X - 24757	0.13	12.5	1.1e-35	5.3e-33	8584
Eubacteriales sp. MGS:0254	carotene diol (1)	-0.13	-12.5	1.1e-35	5.3e-33	8584
Erysipelatoclostridium ramosum MGS:0538	indolepropionate	-0.13	-12.5	1.1e-35	5.3e-33	8584
Eubacteriales sp. MGS:0156	X - 12013	0.13	12.5	1.1e-35	5.4e-33	8584
Eubacteriales sp. MGS:0192	5-acetylamino-6-amino-3-methyluracil	0.13	12.5	1.2e-35	5.4e-33	8583
Oscillospiraceae sp. MGS:0612	X - 12216	0.13	12.5	1.2e-35	5.5e-33	8584
Clostridium sp. AF15-31 MGS:0293	cholate	0.13	12.5	1.2e-35	5.5e-33	8584
Eubacteriales sp. MGS:0439	methyl glucopyranoside (alpha + beta)	-0.13	-12.5	1.2e-35	5.5e-33	8584
Eubacteriales sp. MGS:0572	X - 11843	0.13	12.5	1.2e-35	5.6e-33	8584
Eubacteriales sp. MGS:0406	X - 17354	0.13	12.5	1.2e-35	5.8e-33	8584
Enterocloster asparagiformis MGS:0466	X - 22834	0.13	12.5	1.2e-35	5.8e-33	8584
Oscillospiraceae sp. MGS:0104	phenol sulfate	0.13	12.5	1.3e-35	5.9e-33	8584
Eubacteriales sp. MGS:0664	cotinine N-oxide	0.13	12.5	1.3e-35	5.9e-33	8584
Eubacteriales sp. MGS:0163	5-hydroxyhexanoate	0.13	12.5	1.3e-35	6e-33	8584
Eubacteriales sp. MGS:0312	isoursodeoxycholate	-0.13	-12.5	1.3e-35	6e-33	8584
Eubacteriales sp. MGS:0439	3-hydroxypyridine glucuronide	0.13	12.5	1.3e-35	6.1e-33	8584
Eubacteriales sp. MGS:0790	X - 12216	0.13	12.5	1.3e-35	6.2e-33	8584
Clostridium sp. AT4 MGS:0347	X - 23662	0.13	12.5	1.3e-35	6.2e-33	8584
Flavonifractor plautii MGS:0079	N-stearoyl-sphinganine (d18:0/18:0)*	0.13	12.5	1.3e-35	6.2e-33	8584
Ruminococcus sp. AF46-10NS MGS:0271	p-cresol sulfate	-0.13	-12.5	1.3e-35	6.3e-33	8584
Lachnospiraceae sp. MGS:0127	X - 12283	0.13	12.5	1.3e-35	6.3e-33	8584
Ruminococcus sp. AM42-11 MGS:0002	4-ethylcatechol sulfate	-0.13	-12.5	1.4e-35	6.3e-33	8584
Anaerotignum faecicola MGS:0090	taurodeoxycholic acid 3-sulfate	0.13	12.5	1.4e-35	6.4e-33	8584
Eubacteriales sp. MGS:0230	3-methyl catechol sulfate (1)	0.13	12.5	1.4e-35	6.5e-33	8584
Oscillospiraceae sp. MGS:0142	X - 24812	0.13	12.5	1.4e-35	6.5e-33	8584
Clostridium sp. OF03-18AA MGS:0119	X - 21821	0.13	12.5	1.4e-35	6.7e-33	8584
Eubacteriales sp. MGS:0405	glycodeoxycholate 3-sulfate	-0.13	-12.5	1.5e-35	6.8e-33	8584
Subdoligranulum sp. APC924/74 MGS:0015	deoxycholic acid 12-sulfate*	-0.13	-12.5	1.5e-35	6.9e-33	8584
Oscillospiraceae sp. MGS:0142	cotinine	0.13	12.5	1.5e-35	6.9e-33	8584
Butyricicoccus sp. MGS:0008	citramalate	0.13	12.5	1.5e-35	6.9e-33	8584
Eubacteriales sp. MGS:0113	phenylacetylglutamine	0.13	12.5	1.5e-35	7e-33	8584
Eubacteriales sp. MGS:0306	X - 12816	0.13	12.5	1.5e-35	7e-33	8584
Lachnospiraceae sp. MGS:0336	3-hydroxy-2-methylpyridine sulfate	0.13	12.5	1.5e-35	7e-33	8584
Lachnospiraceae sp. MGS:0233	X - 17354	0.13	12.5	1.5e-35	7.1e-33	8584
Blautia sp. MGS:0416	X - 11315	-0.13	-12.5	1.5e-35	7.1e-33	8584
Eubacteriales sp. MGS:0709	X - 23655	0.13	12.5	1.5e-35	7.1e-33	8584
Dorea sp. AF36-15AT MGS:0052	phenylacetylglutamine	-0.13	-12.5	1.5e-35	7.1e-33	8584
Eubacteriales sp. MGS:0352	X - 12126	0.13	12.5	1.6e-35	7.5e-33	8584
Eubacteriales sp. MGS:0593	X - 11850	0.13	12.5	1.6e-35	7.5e-33	8584
Anaeromassilibacillus sp. An250 MGS:0169	hippurate	0.13	12.5	1.7e-35	7.7e-33	8584
Romboutsia timonensis MGS:0053	2-methoxyhydroquinone sulfate (2)	0.13	12.5	1.7e-35	7.8e-33	8584
Eubacteriales sp. MGS:0630	3-hydroxystachydrine*	0.13	12.5	1.7e-35	7.8e-33	8584
Oscillospiraceae sp. MGS:0343	ethyl beta-glucopyranoside	0.13	12.5	1.7e-35	7.9e-33	8584
Eubacteriales sp. MGS:0229	3-phenylpropionate (hydrocinnamate)	0.13	12.5	1.7e-35	7.9e-33	8584
Eubacteriales sp. MGS:0289	4-ethyl-2-methoxyphenol sulfate	0.13	12.5	1.7e-35	8.1e-33	8584
[Clostridium] symbiosum MGS:0370	3-phenylpropionate (hydrocinnamate)	-0.13	-12.5	1.8e-35	8.1e-33	8584
Flavonifractor plautii MGS:0079	S-methylmethionine	-0.13	-12.5	1.8e-35	8.2e-33	8584
Clostridium sp. MGS:0059	X - 12283	0.13	12.5	1.8e-35	8.2e-33	8584
Eubacteriales sp. MGS:0555	p-cresol glucuronide*	0.13	12.5	1.8e-35	8.2e-33	8584
Clostridia sp. MGS:0385	X - 11843	0.13	12.5	1.8e-35	8.3e-33	8584
Dorea formicigenerans MGS:0006	indolepropionate	-0.13	-12.5	1.8e-35	8.4e-33	8584
Eubacteriales sp. MGS:0322	carotene diol (3)	0.13	12.5	1.8e-35	8.4e-33	8584
Prevotella copri MGS:0237	X - 12544	0.13	12.5	1.9e-35	8.6e-33	8584
Enterocloster citroniae MGS:0285	4-acetylcatechol sulfate (1)	-0.13	-12.5	1.9e-35	8.6e-33	8584
Amedibacillus dolichus MGS:0798	3-phenylpropionate (hydrocinnamate)	-0.13	-12.5	1.9e-35	8.7e-33	8584
Oscillibacter sp. MGS:0243	X - 22162	-0.13	-12.5	1.9e-35	8.8e-33	8584
Intestinibacter sp. MGS:0194	deoxycholic acid 3-sulfate	0.2	12.6	1.9e-35	8.8e-33	3812
Eubacteriales sp. MGS:0857	5alpha-androstan-3beta,17alpha-diol disulfate	0.13	12.5	1.9e-35	8.8e-33	8584
Eubacteriales sp. MGS:0289	X - 17354	0.13	12.5	1.9e-35	8.9e-33	8584
Eubacteriales sp. MGS:0123	X - 23639	-0.13	-12.5	1.9e-35	8.9e-33	8584
Clostridium phoceensis MGS:0014	3-methylxanthine	0.13	12.5	1.9e-35	8.9e-33	8584
Cloacibacillus evryensis MGS:0566	X - 12126	0.13	12.5	2e-35	9e-33	8584
Eubacteriales sp. MGS:0118	indoleacetate	0.13	12.5	2e-35	9.1e-33	8584
Eubacteriales sp. MGS:0250	X - 15728	0.13	12.5	2e-35	9.3e-33	8584
Eubacteriales sp. MGS:0123	X - 22520	0.2	12.6	2e-35	9.4e-33	3812
Oscillibacter sp. MGS:0243	X - 16935	0.13	12.5	2.1e-35	9.5e-33	8584
Lachnospiraceae sp. MGS:0422	3-methyl catechol sulfate (1)	0.13	12.5	2.1e-35	9.7e-33	8584
Eubacteriales sp. MGS:0230	hippurate	0.13	12.5	2.1e-35	9.8e-33	8584
Oscillospiraceae sp. MGS:0774	X - 12216	0.13	12.5	2.1e-35	9.9e-33	8584
Clostridia sp. MGS:0599	5alpha-androstan-3beta,17alpha-diol disulfate	0.13	12.5	2.1e-35	9.9e-33	8584
Eubacteriales sp. MGS:0118	p-cresol sulfate	0.13	12.5	2.1e-35	9.9e-33	8584
Oscillospiraceae sp. MGS:0142	1,3,7-trimethylurate	0.13	12.5	2.2e-35	1e-32	8584
Eubacteriales sp. MGS:0235	X - 15728	0.13	12.5	2.2e-35	1e-32	8584
Eubacteriales sp. MGS:0083	X - 12816	0.13	12.5	2.2e-35	1e-32	8584
Intestinibacter bartlettii MGS:0115	deoxycholic acid 3-sulfate	0.2	12.5	2.2e-35	1e-32	3812
Clostridium phoceensis MGS:0014	norcotinine	0.13	12.5	2.2e-35	1e-32	8584
Hungatella hathewayi MGS:0287	X - 16124	-0.13	-12.5	2.3e-35	1e-32	8584
Eubacteriales sp. MGS:0270	X - 12261	0.13	12.5	2.3e-35	1.1e-32	8584
Blautia sp. MGS:0416	X - 15728	-0.13	-12.5	2.4e-35	1.1e-32	8584
Eubacteriales sp. MGS:0790	5alpha-androstan-3beta,17alpha-diol disulfate	0.13	12.5	2.4e-35	1.1e-32	8584
Eubacteriales sp. MGS:0123	N-stearoyl-sphingosine (d18:1/18:0)*	0.13	12.5	2.4e-35	1.1e-32	8584
Eubacteriales sp. MGS:0531	phenylacetylglutamine	0.13	12.5	2.4e-35	1.1e-32	8584
Ruthenibacterium lactatiformans MGS:0020	glycodeoxycholate	0.13	12.5	2.5e-35	1.1e-32	8584
Clostridia sp. MGS:0272	branched chain 14:0 dicarboxylic acid**	0.13	12.5	2.5e-35	1.1e-32	8584
Oscillibacter sp. MGS:0245	3-phenylpropionate (hydrocinnamate)	0.13	12.5	2.5e-35	1.1e-32	8584
Anaerotignum faecicola MGS:0090	phenol glucuronide	0.13	12.5	2.5e-35	1.2e-32	8584
[Clostridium] innocuum MGS:0365	X - 12544	-0.13	-12.5	2.5e-35	1.2e-32	8584
Clostridium sp. TM06-18 MGS:0048	7-alpha-hydroxy-3-oxo-4-cholestenoate (7-Hoca)	0.13	12.5	2.5e-35	1.2e-32	8584
Eubacteriales sp. MGS:0230	X - 21442	0.13	12.5	2.6e-35	1.2e-32	8584
Eubacteriales sp. MGS:0771	X - 22509	0.13	12.5	2.6e-35	1.2e-32	8584
Eubacterium sp. AM49-13BH MGS:0251	X - 11315	0.13	12.5	2.6e-35	1.2e-32	8584
[Ruminococcus] torques MGS:0088	4-methoxyphenol sulfate	-0.13	-12.5	2.7e-35	1.2e-32	8584
Alistipes communis MGS:0064	5-hydroxyhexanoate	0.13	12.5	2.7e-35	1.2e-32	8584
Oscillibacter sp. PEA192 MGS:0021	N-ethylglycinexylidide	-0.13	-12.5	2.7e-35	1.2e-32	8584
Peptostreptococcaceae sp. MGS:0200	dihydroferulic acid sulfate	0.13	12.5	2.7e-35	1.2e-32	8584
Blautia massiliensis MGS:0023	X - 23997	-0.13	-12.5	2.7e-35	1.2e-32	8584
Streptococcus parasanguinis MGS:0117	p-cresol sulfate	-0.13	-12.5	2.7e-35	1.2e-32	8584
Eubacteriales sp. MGS:0322	methyl glucopyranoside (alpha + beta)	0.13	12.5	2.7e-35	1.2e-32	8584
Eubacteriales sp. MGS:0145	X - 24344	0.13	12.5	2.7e-35	1.3e-32	8584
Eubacteriales sp. MGS:0498	isoursodeoxycholate	0.13	12.5	2.8e-35	1.3e-32	8584
Eubacteriales sp. MGS:0673	X - 21442	0.13	12.5	2.8e-35	1.3e-32	8584
Oscillospiraceae sp. MGS:0223	phenylacetylglutamate	0.13	12.5	2.8e-35	1.3e-32	8584
Lachnospiraceae sp. MGS:0433	3-hydroxypyridine glucuronide	0.13	12.5	2.8e-35	1.3e-32	8584
Clostridium sp. MGS:0050	4-ethylcatechol sulfate	-0.13	-12.5	2.8e-35	1.3e-32	8584
Enterocloster aldenensis MGS:0362	taurodeoxycholate	0.13	12.4	2.8e-35	1.3e-32	8584
Enterocloster aldenensis MGS:0362	X - 21821	-0.13	-12.4	2.9e-35	1.3e-32	8584
Clostridium sp. AT4 MGS:0347	carotene diol (1)	-0.13	-12.4	2.9e-35	1.3e-32	8584
Eubacteriales sp. MGS:0192	X - 24811	0.13	12.4	2.9e-35	1.3e-32	8584
Eubacteriales sp. MGS:0249	branched chain 14:0 dicarboxylic acid**	0.13	12.4	2.9e-35	1.3e-32	8584
Eubacteriales sp. MGS:0178	pregnanediol-3-glucuronide	0.13	12.4	2.9e-35	1.3e-32	8584
Eubacteriales sp. MGS:0105	X - 12816	0.13	12.4	3e-35	1.3e-32	8584
Eubacteriales sp. MGS:0092	indole-3-carboxylate	0.13	12.4	3e-35	1.3e-32	8584
Intestinibacter bartlettii MGS:0115	X - 24795	0.13	12.4	3e-35	1.3e-32	8584
Clostridium sp. TF06-15AC MGS:0032	X - 23662	0.13	12.4	3e-35	1.4e-32	8584
Oscillospiraceae sp. MGS:0384	quinate	0.13	12.4	3.1e-35	1.4e-32	8583
Eubacteriales sp. MGS:0419	X - 12216	0.13	12.4	3.1e-35	1.4e-32	8584
Veillonella atypica MGS:0357	deoxycholic acid 12-sulfate*	-0.13	-12.4	3.1e-35	1.4e-32	8584
Eubacteriales sp. MGS:1256	p-cresol glucuronide*	0.13	12.4	3.1e-35	1.4e-32	8584
Eubacteriales sp. MGS:0555	5-hydroxyhexanoate	0.13	12.4	3.1e-35	1.4e-32	8584
Eubacteriales sp. MGS:0202	X - 12261	-0.13	-12.4	3.1e-35	1.4e-32	8584
Eubacteriales sp. MGS:0102	theophylline	0.13	12.4	3.1e-35	1.4e-32	8584
Eubacteriales sp. MGS:0511	X - 11843	0.13	12.4	3.2e-35	1.4e-32	8584
Lachnotalea sp. AF33-28 MGS:0403	p-cresol sulfate	0.13	12.4	3.2e-35	1.5e-32	8584
Haemophilus parainfluenzae MGS:0181	N-stearoyl-sphingosine (d18:1/18:0)*	-0.13	-12.4	3.2e-35	1.5e-32	8584
Lachnospiraceae sp. MGS:0336	o-cresol sulfate	0.13	12.4	3.3e-35	1.5e-32	8584
Eubacteriales sp. MGS:0664	hydroxycotinine	0.13	12.4	3.3e-35	1.5e-32	8584
Eubacteriales sp. MGS:0547	X - 12126	0.13	12.4	3.3e-35	1.5e-32	8584
Anaeromassilibacillus sp. An250 MGS:0169	X - 12261	0.13	12.4	3.3e-35	1.5e-32	8584
Erysipelotrichales sp. MGS:0303	3-hydroxy-2-methylpyridine sulfate	0.13	12.4	3.3e-35	1.5e-32	8584
Eubacteriales sp. MGS:0367	X - 12126	0.13	12.4	3.4e-35	1.5e-32	8584
Eubacteriales sp. MGS:0145	norcotinine	0.13	12.4	3.4e-35	1.5e-32	8584
Oscillibacter sp. MGS:0243	norcotinine	0.13	12.4	3.4e-35	1.6e-32	8584
Amedibacillus dolichus MGS:0798	indolepropionate	-0.13	-12.4	3.4e-35	1.6e-32	8584
Ruminococcus sp. AM36-2AA MGS:0096	X - 12261	-0.13	-12.4	3.5e-35	1.6e-32	8584
Eubacteriales sp. MGS:0192	X - 21442	0.13	12.4	3.5e-35	1.6e-32	8584
Eubacteriales sp. MGS:0123	alpha-ketobutyrate	0.13	12.4	3.5e-35	1.6e-32	8583
Eubacteriales sp. MGS:0149	X - 15728	0.13	12.4	3.5e-35	1.6e-32	8584
Oscillospiraceae sp. MGS:0343	ethyl alpha-glucopyranoside	0.13	12.4	3.6e-35	1.6e-32	8584
Veillonella rogosae MGS:0324	1-(1-enyl-palmitoyl)-2-linoleoyl-GPE (P-16:0/18:2)*	0.13	12.4	3.6e-35	1.6e-32	8584
Eubacteriales sp. MGS:0242	X - 11850	0.13	12.4	3.6e-35	1.7e-32	8584
Eubacteriales sp. MGS:0709	X - 12851	0.13	12.4	3.7e-35	1.7e-32	8584
Victivallis lenta MGS:0525	phenylacetylglutamate	0.13	12.4	3.8e-35	1.7e-32	8584
Eubacteriales sp. MGS:0226	phenylacetate	0.13	12.4	3.8e-35	1.7e-32	8584
Romboutsia timonensis MGS:0053	2-piperidinone	0.13	12.4	3.8e-35	1.7e-32	8584
Eubacteriales sp. MGS:0952	X - 11850	0.13	12.4	3.8e-35	1.7e-32	8584
Veillonella rogosae MGS:0324	4-ethylcatechol sulfate	-0.13	-12.4	3.9e-35	1.8e-32	8584
Eubacteriales sp. MGS:0744	4-ethylcatechol sulfate	0.13	12.4	3.9e-35	1.8e-32	8584
Anaeromassilibacillus sp. Marseille-P3371 MGS:0304	citraconate/glutaconate	0.13	12.4	4e-35	1.8e-32	8583
Alistipes onderdonkii subsp. vulgaris MGS:0047	X - 16124	-0.13	-12.4	4e-35	1.8e-32	8584
Intestinibacillus sp. Marseille-P4005 MGS:0168	catechol sulfate	-0.13	-12.4	4e-35	1.8e-32	8584
Eubacteriales sp. MGS:0568	glycodeoxycholate 3-sulfate	-0.13	-12.4	4e-35	1.8e-32	8584
Anaerotignum lactatifermentans MGS:0676	isoursodeoxycholate	0.13	12.4	4e-35	1.8e-32	8584
Eubacterium ramulus MGS:0068	X - 17354	-0.13	-12.4	4.1e-35	1.8e-32	8584
Eubacteriales sp. MGS:0069	branched chain 14:0 dicarboxylic acid**	0.13	12.4	4.1e-35	1.9e-32	8584
Ruthenibacterium lactatiformans MGS:0020	carotene diol (1)	-0.13	-12.4	4.1e-35	1.9e-32	8584
Eubacteriales sp. MGS:0270	X - 12730	0.13	12.4	4.1e-35	1.9e-32	8584
Eubacteriales sp. MGS:0100	4-methoxyphenol sulfate	0.13	12.4	4.2e-35	1.9e-32	8584
Fusicatenibacter saccharivorans MGS:0004	branched chain 14:0 dicarboxylic acid**	-0.13	-12.4	4.3e-35	1.9e-32	8584
Anaerobutyricum hallii MGS:0012	deoxycholic acid 12-sulfate*	0.13	12.4	4.3e-35	1.9e-32	8584
Firmicutes sp. MGS:0817	X - 11843	0.13	12.4	4.3e-35	1.9e-32	8584
Eubacteriales sp. MGS:0516	3-hydroxy-2-methylpyridine sulfate	0.13	12.4	4.4e-35	2e-32	8584
Enterocloster citroniae MGS:0285	X - 22520	0.2	12.5	4.4e-35	2e-32	3812
[Clostridium] innocuum MGS:0365	indolepropionate	-0.13	-12.4	4.5e-35	2e-32	8584
Eubacteriales sp. MGS:0322	S-methylmethionine	0.13	12.4	4.6e-35	2.1e-32	8584
Intestinibacillus sp. Marseille-P4005 MGS:0168	2-acetamidophenol sulfate	-0.13	-12.4	4.6e-35	2.1e-32	8584
Clostridia sp. MGS:0385	X - 22509	0.13	12.4	4.7e-35	2.1e-32	8584
Eubacteriales sp. MGS:0312	beta-cryptoxanthin	0.13	12.4	4.7e-35	2.1e-32	8584
Oscillibacter sp. PEA192 MGS:0021	oxypurinol	-0.13	-12.4	4.8e-35	2.2e-32	8583
Eubacterium sp. AM49-13BH MGS:0251	X - 23662	-0.13	-12.4	4.9e-35	2.2e-32	8584
Veillonella dispar MGS:0227	X - 17612	-0.18	-12.5	4.9e-35	2.2e-32	4772
[Ruminococcus] gnavus MGS:0239	phenol sulfate	0.13	12.4	5e-35	2.3e-32	8584
Clostridium disporicum MGS:0753	X - 12851	-0.13	-12.4	5.1e-35	2.3e-32	8584
Lachnospiraceae sp. MGS:0233	X - 11315	0.13	12.4	5.1e-35	2.3e-32	8584
Olsenella sp. AF21-51 MGS:0690	cholate	0.13	12.4	5.1e-35	2.3e-32	8584
Clostridia sp. MGS:0011	4-ethylcatechol sulfate	-0.13	-12.4	5.2e-35	2.3e-32	8584
Coprococcus comes MGS:0016	4-ethylcatechol sulfate	-0.13	-12.4	5.4e-35	2.4e-32	8584
Desulfovibrionales sp. MGS:0266	phenylacetylglutamine	0.13	12.4	5.5e-35	2.5e-32	8584
Clostridiaceae sp. MGS:0431	cinnamoylglycine	-0.13	-12.4	5.6e-35	2.5e-32	8584
Dorea formicigenerans MGS:0006	X - 12816	-0.13	-12.4	5.6e-35	2.5e-32	8584
Oscillospiraceae sp. MGS:0256	glycodeoxycholate 3-sulfate	0.13	12.4	5.6e-35	2.5e-32	8584
Eubacteriales sp. MGS:0226	3-phenylpropionate (hydrocinnamate)	0.13	12.4	5.6e-35	2.5e-32	8584
Eubacteriales sp. MGS:0568	taurodeoxycholic acid 3-sulfate	-0.13	-12.4	5.8e-35	2.6e-32	8584
Eubacteriales sp. MGS:0428	deoxycholate	-0.13	-12.4	5.8e-35	2.6e-32	8584
Mediterraneibacter glycyrrhizinilyticus MGS:0314	carotene diol (2)	-0.13	-12.4	5.8e-35	2.6e-32	8584
Eubacteriales sp. MGS:1045	phenylacetylglutamine	0.13	12.4	5.8e-35	2.6e-32	8584
Ruminococcus sp. MGS:0131	X - 11843	-0.13	-12.4	5.8e-35	2.6e-32	8584
Oscillospiraceae sp. MGS:0134	X - 24811	0.13	12.4	5.8e-35	2.6e-32	8584
Eubacteriales sp. MGS:0291	phenylacetylglutamine	0.13	12.4	5.9e-35	2.6e-32	8584
Blautia sp. AF19-10LB MGS:0157	S-methylmethionine	0.13	12.4	6e-35	2.7e-32	8584
Eubacteriales sp. MGS:1065	taurodeoxycholate	-0.13	-12.4	6.1e-35	2.7e-32	8584
Eubacteriales sp. MGS:0242	X - 11843	0.13	12.4	6.2e-35	2.8e-32	8584
Eubacteriales sp. MGS:0721	X - 23655	0.13	12.4	6.2e-35	2.8e-32	8584
Oscillospiraceae sp. MGS:0142	ergothioneine	-0.13	-12.4	6.3e-35	2.8e-32	8584
Clostridia sp. MGS:0783	X - 12261	0.13	12.4	6.4e-35	2.9e-32	8584
Eubacteriales sp. MGS:0952	X - 12013	0.13	12.4	6.4e-35	2.9e-32	8584
Clostridium paraputrificum MGS:0793	deoxycholic acid 3-sulfate	0.2	12.5	6.5e-35	2.9e-32	3812
Lachnoclostridium sp. An131 MGS:0658	hydroxycotinine	0.13	12.4	6.5e-35	2.9e-32	8584
Eubacteriales sp. MGS:0514	5alpha-androstan-3beta,17alpha-diol disulfate	0.13	12.4	6.6e-35	3e-32	8584
Lachnospiraceae sp. MGS:0127	branched chain 14:0 dicarboxylic acid**	0.13	12.4	6.7e-35	3e-32	8584
Clostridium phoceensis MGS:0014	7-methylxanthine	0.13	12.4	6.7e-35	3e-32	8584
Methanosphaera stadtmanae MGS:0615	X - 11850	0.13	12.4	6.7e-35	3e-32	8584
Veillonella dispar MGS:0227	phenylacetylglutamine	-0.13	-12.4	6.8e-35	3.1e-32	8584
Roseburia inulinivorans MGS:0036	phenylacetylcarnitine	-0.13	-12.4	6.9e-35	3.1e-32	8584
Intestinibacter sp. MGS:0194	3-(3-hydroxyphenyl)propionate sulfate	0.13	12.4	7e-35	3.1e-32	8584
Eubacteriales sp. MGS:0438	3-hydroxycotinine glucuronide	0.13	12.4	7.1e-35	3.2e-32	8584
Eubacteriales sp. MGS:0305	phenylacetylglutamine	0.13	12.4	7.1e-35	3.2e-32	8584
Eubacteriales sp. MGS:0342	X - 21442	0.13	12.4	7.3e-35	3.3e-32	8584
Pseudoflavonifractor sp. An184 MGS:0253	5-hydroxy-2-methylpyridine sulfate	0.13	12.4	7.3e-35	3.3e-32	8584
Eubacteriales sp. MGS:1051	X - 12261	0.13	12.4	7.3e-35	3.3e-32	8584
Eubacteriales sp. MGS:0083	X - 12544	0.13	12.4	7.4e-35	3.3e-32	8584
Eubacteriales sp. MGS:0113	phenylacetate	0.13	12.4	7.5e-35	3.3e-32	8584
[Ruminococcus] torques MGS:0034	X - 21752	-0.13	-12.4	7.6e-35	3.4e-32	8584
Eubacteriales sp. MGS:0635	5-acetylamino-6-amino-3-methyluracil	0.13	12.4	7.6e-35	3.4e-32	8583
Eubacteriales sp. MGS:0427	X - 16124	0.13	12.4	7.6e-35	3.4e-32	8584
Eubacteriales sp. MGS:0125	X - 21752	0.13	12.4	7.6e-35	3.4e-32	8584
Subdoligranulum sp. APC924/74 MGS:0015	glycodeoxycholate 3-sulfate	-0.13	-12.4	7.7e-35	3.4e-32	8584
Lachnospiraceae sp. MGS:0433	5-hydroxyhexanoate	0.13	12.4	7.7e-35	3.5e-32	8584
Eubacteriales sp. MGS:0100	glycodeoxycholate 3-sulfate	-0.13	-12.4	7.9e-35	3.5e-32	8584
Eubacteriales sp. MGS:0547	X - 23655	0.13	12.4	7.9e-35	3.5e-32	8584
Eubacteriales sp. MGS:0123	hyocholate	-0.13	-12.4	8.1e-35	3.6e-32	8584
[Ruminococcus] gnavus MGS:0239	5alpha-androstan-3beta,17alpha-diol disulfate	-0.13	-12.4	8.2e-35	3.7e-32	8584
Clostridium sp. OF03-18AA MGS:0119	S-methylmethionine	0.13	12.4	8.2e-35	3.7e-32	8584
Eubacteriales sp. MGS:0154	X - 12013	0.13	12.4	8.2e-35	3.7e-32	8584
Eubacteriales sp. MGS:0396	beta-cryptoxanthin	0.13	12.4	8.4e-35	3.7e-32	8584
Firmicutes sp. MGS:0397	X - 21752	0.13	12.4	8.4e-35	3.7e-32	8584
Faecalibacterium sp. OF04-11AC MGS:0070	X - 12013	-0.13	-12.4	8.4e-35	3.7e-32	8584
Eubacteriales sp. MGS:0087	glycoursodeoxycholate	-0.13	-12.4	8.4e-35	3.7e-32	8584
Lachnospiraceae sp. MGS:0393	X - 12306	-0.13	-12.4	8.5e-35	3.8e-32	8584
Intestinibacillus sp. Marseille-P4005 MGS:0168	phenol glucuronide	0.13	12.4	8.5e-35	3.8e-32	8584
Eubacteriales sp. MGS:0192	quinate	0.13	12.4	8.6e-35	3.8e-32	8583
Oscillospiraceae sp. MGS:0134	trigonelline (N'-methylnicotinate)	0.13	12.4	8.6e-35	3.8e-32	8584
Candidatus Methanomassiliicoccus intestinalis MGS:0994	p-cresol glucuronide*	0.13	12.4	8.6e-35	3.8e-32	8584
Eubacteriales sp. MGS:0405	glycodeoxycholate	-0.13	-12.4	8.7e-35	3.9e-32	8584
Eubacteriales sp. MGS:0192	5alpha-androstan-3beta,17alpha-diol disulfate	0.13	12.4	8.8e-35	3.9e-32	8584
Eubacteriaceae sp. MGS:0591	phenol sulfate	0.13	12.4	8.8e-35	3.9e-32	8584
Anaerobutyricum hallii MGS:0012	X - 23997	-0.13	-12.4	8.8e-35	3.9e-32	8584
Romboutsia sp. MGS:0558	deoxycholic acid 3-sulfate	0.2	12.4	8.9e-35	4e-32	3812
Eubacteriales sp. MGS:0204	3-phenylpropionate (hydrocinnamate)	0.13	12.4	9.2e-35	4.1e-32	8584
Eubacteriales sp. MGS:0506	X - 22509	0.13	12.4	9.4e-35	4.2e-32	8584
Dorea formicigenerans MGS:0006	X - 12306	-0.13	-12.4	9.4e-35	4.2e-32	8584
Eubacteriales sp. MGS:0555	3-hydroxy-2-methylpyridine sulfate	0.13	12.4	9.4e-35	4.2e-32	8584
Eubacteriales sp. MGS:0580	4-ethylcatechol sulfate	0.13	12.4	9.4e-35	4.2e-32	8584
Erysipelotrichales sp. MGS:0303	5-hydroxyhexanoate	0.13	12.4	9.6e-35	4.2e-32	8584
Oscillospiraceae sp. MGS:0074	cholate	0.13	12.4	9.6e-35	4.3e-32	8584
Eubacteriales sp. MGS:0312	X - 11315	0.13	12.3	9.8e-35	4.3e-32	8584
Clostridium sp. TF06-15AC MGS:0032	cinnamoylglycine	-0.13	-12.3	9.9e-35	4.4e-32	8584
Eubacteriales sp. MGS:0118	X - 12816	0.13	12.3	9.9e-35	4.4e-32	8584
Eubacteriales sp. MGS:0392	glycodeoxycholate 3-sulfate	-0.13	-12.3	1e-34	4.4e-32	8584
Clostridiaceae sp. MGS:0431	taurodeoxycholate	0.13	12.3	1e-34	4.4e-32	8584
Eubacteriales sp. MGS:0329	X - 12216	0.13	12.3	1e-34	4.5e-32	8584
Eubacteriales sp. MGS:0537	X - 23997	0.13	12.3	1e-34	4.5e-32	8584
Eisenbergiella tayi MGS:0355	taurodeoxycholic acid 3-sulfate	0.13	12.3	1e-34	4.5e-32	8584
Eubacteriales sp. MGS:0794	X - 12013	0.13	12.3	1e-34	4.5e-32	8584
Clostridium sp. 1001271st1 H5 MGS:0888	p-cresol sulfate	0.13	12.3	1e-34	4.6e-32	8584
Eubacteriales sp. MGS:0439	argininate*	-0.13	-12.3	1e-34	4.6e-32	8584
Oscillospiraceae sp. MGS:0612	X - 11843	0.13	12.3	1e-34	4.6e-32	8584
Eubacteriales sp. MGS:0120	X - 11850	0.13	12.3	1e-34	4.6e-32	8584
Oscillospiraceae sp. MGS:0612	X - 12126	0.13	12.3	1e-34	4.6e-32	8584
Oscillospiraceae sp. MGS:0060	3-hydroxycotinine glucuronide	-0.13	-12.3	1e-34	4.6e-32	8584
Clostridium celatum MGS:0808	chenodeoxycholate	0.13	12.3	1.1e-34	4.7e-32	8584
Eubacteriales sp. MGS:1045	X - 12216	0.13	12.3	1.1e-34	4.7e-32	8584
Eubacteriales sp. MGS:0250	X - 16124	0.13	12.3	1.1e-34	4.7e-32	8584
Eisenbergiella massiliensis MGS:0425	glycodeoxycholate 3-sulfate	0.13	12.3	1.1e-34	4.7e-32	8584
Anaerobutyricum hallii MGS:0012	5alpha-androstan-3beta,17alpha-diol disulfate	-0.13	-12.3	1.1e-34	4.7e-32	8584
Peptostreptococcaceae sp. MGS:0200	glycoursodeoxycholate	0.13	12.3	1.1e-34	4.7e-32	8584
Eubacteriales sp. MGS:0320	X - 11315	0.13	12.3	1.1e-34	4.7e-32	8584
Oscillospiraceae sp. MGS:0429	hyocholate	0.13	12.3	1.1e-34	4.8e-32	8584
Lachnospiraceae sp. MGS:0393	phenol sulfate	0.13	12.3	1.1e-34	4.8e-32	8584
Eubacteriales sp. MGS:0125	indoleacetate	0.13	12.3	1.1e-34	4.8e-32	8584
Fusicatenibacter saccharivorans MGS:0004	4-methylguaiacol sulfate	-0.13	-12.3	1.1e-34	4.8e-32	8584
Eubacterium sp. AM49-13BH MGS:0251	glycodeoxycholate 3-sulfate	-0.13	-12.3	1.1e-34	5e-32	8584
Mediterraneibacter glycyrrhizinilyticus MGS:0314	X - 21821	-0.13	-12.3	1.1e-34	5e-32	8584
[Ruminococcus] torques MGS:0034	3-phenylpropionate (hydrocinnamate)	-0.13	-12.3	1.1e-34	5e-32	8584
Blautia obeum MGS:0009	X - 17354	-0.13	-12.3	1.2e-34	5.1e-32	8584
Eubacteriales sp. MGS:0856	deoxycholic acid 12-sulfate*	-0.13	-12.3	1.2e-34	5.2e-32	8584
Flavonifractor plautii MGS:0079	X - 11315	-0.13	-12.3	1.2e-34	5.2e-32	8584
Eubacteriales sp. MGS:0790	phenylacetate	0.13	12.3	1.2e-34	5.3e-32	8584
Eggerthellales sp. MGS:0177	X - 22509	0.13	12.3	1.2e-34	5.4e-32	8584
Collinsella aerofaciens MGS:0019	oxalate (ethanedioate)	-0.13	-12.3	1.2e-34	5.4e-32	8584
Firmicutes sp. MGS:0301	X - 23997	0.13	12.3	1.2e-34	5.4e-32	8584
Intestinibacillus sp. Marseille-P4005 MGS:0168	N-stearoyl-sphingosine (d18:1/18:0)*	0.13	12.3	1.2e-34	5.5e-32	8584
Firmicutes sp. MGS:0397	X - 17354	0.13	12.3	1.3e-34	5.6e-32	8584
Eubacteriales sp. MGS:0123	cholate	-0.13	-12.3	1.3e-34	5.6e-32	8584
Flavonifractor sp. An10 MGS:0495	X - 11850	0.13	12.3	1.3e-34	5.7e-32	8584
Eubacteriales sp. MGS:0547	X - 12216	0.13	12.3	1.3e-34	5.8e-32	8584
Dorea formicigenerans MGS:0006	5alpha-androstan-3beta,17alpha-diol disulfate	-0.13	-12.3	1.3e-34	5.8e-32	8584
Eubacteriales sp. MGS:0069	X - 23997	0.13	12.3	1.3e-34	5.9e-32	8584
Oscillibacter sp. PEA192 MGS:0021	sphingomyelin (d18:2/24:2)*	-0.13	-12.3	1.3e-34	5.9e-32	8584
Eggerthellales sp. MGS:0122	X - 15728	0.13	12.3	1.3e-34	5.9e-32	8584
Coprococcus sp. AM27-12LB MGS:0687	indolepropionate	-0.13	-12.3	1.3e-34	5.9e-32	8584
[Clostridium] symbiosum MGS:0370	deoxycholate	0.13	12.3	1.4e-34	6e-32	8584
Oscillospiraceae sp. MGS:0146	phenylacetylglutamine	-0.13	-12.3	1.4e-34	6.1e-32	8584
Eubacteriales sp. MGS:0175	X - 23639	0.13	12.3	1.4e-34	6.2e-32	8584
Oscillospiraceae sp. MGS:0429	X - 23662	-0.13	-12.3	1.4e-34	6.3e-32	8584
Eubacteriales sp. MGS:0540	X - 12261	0.13	12.3	1.4e-34	6.3e-32	8584
Eubacteriales sp. MGS:0270	3-methylxanthine	0.13	12.3	1.5e-34	6.4e-32	8584
Eubacteriales sp. MGS:0572	X - 12013	0.13	12.3	1.5e-34	6.4e-32	8584
Eubacteriales sp. MGS:0419	phenylacetylglutamate	0.13	12.3	1.5e-34	6.4e-32	8584
Eubacteriales sp. MGS:0120	X - 12816	0.13	12.3	1.5e-34	6.4e-32	8584
Eubacteriales sp. MGS:0162	5-hydroxyhexanoate	0.13	12.3	1.5e-34	6.5e-32	8584
[Ruminococcus] torques MGS:0088	X - 23662	0.13	12.3	1.5e-34	6.6e-32	8584
Eubacteriales sp. MGS:0426	X - 11315	0.13	12.3	1.5e-34	6.7e-32	8584
Anaerotignum faecicola MGS:0090	deoxycholic acid glucuronide	-0.13	-12.3	1.5e-34	6.7e-32	8584
Peptostreptococcaceae sp. MGS:0200	3-indoxyl sulfate	-0.13	-12.3	1.5e-34	6.7e-32	8584
Oscillospiraceae sp. MGS:0072	X - 23662	-0.13	-12.3	1.6e-34	6.8e-32	8584
Eubacteriales sp. MGS:0154	X - 12261	0.13	12.3	1.6e-34	6.9e-32	8584
Clostridium paraputrificum MGS:0793	glycodeoxycholate 3-sulfate	-0.13	-12.3	1.6e-34	6.9e-32	8584
Oscillospiraceae sp. MGS:0098	cholate	-0.13	-12.3	1.6e-34	6.9e-32	8584
Romboutsia timonensis MGS:0053	2-acetamidophenol sulfate	0.13	12.3	1.6e-34	6.9e-32	8584
Eubacteriales sp. MGS:0321	X - 22509	0.13	12.3	1.6e-34	7e-32	8584
Enterocloster citroniae MGS:0285	taurodeoxycholic acid 3-sulfate	0.13	12.3	1.6e-34	7.1e-32	8584
Oscillospiraceae sp. MGS:0207	X - 22509	0.13	12.3	1.6e-34	7.1e-32	8584
Mediterraneibacter glycyrrhizinilyticus MGS:0314	X - 18901	-0.13	-12.3	1.7e-34	7.2e-32	8584
Eubacteriales sp. MGS:0717	X - 12013	0.13	12.3	1.7e-34	7.3e-32	8584
Lachnospiraceae sp. MGS:0018	5alpha-androstan-3beta,17alpha-diol disulfate	-0.13	-12.3	1.7e-34	7.3e-32	8584
Ruminococcus sp. AF21-42 MGS:0111	X - 23997	-0.13	-12.3	1.7e-34	7.3e-32	8584
Oscillibacter sp. MGS:0245	X - 16124	0.13	12.3	1.7e-34	7.4e-32	8584
Eubacteriales sp. MGS:0651	X - 23655	0.13	12.3	1.7e-34	7.6e-32	8584
Clostridium sp. OF03-18AA MGS:0119	carotene diol (1)	0.13	12.3	1.8e-34	7.7e-32	8584
Lachnospiraceae sp. MGS:0930	3-hydroxycotinine glucuronide	0.13	12.3	1.8e-34	7.8e-32	8584
Oscillospiraceae sp. MGS:0805	X - 11850	0.13	12.3	1.8e-34	7.8e-32	8584
Dorea formicigenerans MGS:0006	p-cresol sulfate	-0.13	-12.3	1.8e-34	7.9e-32	8584
Oscillospiraceae sp. MGS:0774	p-cresol sulfate	0.13	12.3	1.8e-34	8e-32	8584
Clostridium sp. OF03-18AA MGS:0119	indolepropionate	0.13	12.3	1.8e-34	8e-32	8584
Eubacteriales sp. MGS:0270	1,3,7-trimethylurate	0.13	12.3	1.8e-34	8e-32	8584
Oscillospiraceae sp. MGS:0343	X - 11843	0.13	12.3	1.8e-34	8e-32	8584
Eubacteriales sp. MGS:0633	X - 12126	0.13	12.3	1.9e-34	8.1e-32	8584
Clostridium disporicum MGS:0222	lithocholate sulfate (1)	-0.13	-12.3	1.9e-34	8.2e-32	8584
Clostridia sp. MGS:0783	p-cresol sulfate	0.13	12.3	1.9e-34	8.2e-32	8584
[Ruminococcus] torques MGS:0034	ursodeoxycholate	0.13	12.3	1.9e-34	8.3e-32	8584
Eubacteriales sp. MGS:0178	indole-3-carboxylate	0.13	12.3	1.9e-34	8.3e-32	8584
Akkermansia muciniphila MGS:0110	phenylacetate	0.13	12.3	1.9e-34	8.4e-32	8584
Dorea sp. AF36-15AT MGS:0052	N-stearoyl-sphingosine (d18:1/18:0)*	0.13	12.3	1.9e-34	8.4e-32	8584
Clostridium phoceensis MGS:0014	1,3,7-trimethylurate	0.13	12.3	1.9e-34	8.5e-32	8584
Peptostreptococcaceae sp. MGS:0200	2-methoxyhydroquinone sulfate (2)	0.13	12.3	2e-34	8.5e-32	8584
Eubacteriales sp. MGS:0230	catechol sulfate	0.13	12.3	2e-34	8.5e-32	8584
Blautia producta MGS:0619	indolepropionate	-0.13	-12.3	2e-34	8.8e-32	8584
Mediterraneibacter glycyrrhizinilyticus MGS:0314	X - 22520	0.2	12.4	2e-34	8.8e-32	3812
Oscillibacter sp. MGS:0243	4-acetylcatechol sulfate (1)	0.13	12.3	2.1e-34	8.9e-32	8584
Blautia obeum MGS:0001	X - 17367	-0.13	-12.3	2.1e-34	9e-32	8584
Oscillospiraceae sp. MGS:0134	5-acetylamino-6-amino-3-methyluracil	0.13	12.3	2.1e-34	9.1e-32	8583
Eubacteriales sp. MGS:0229	X - 17354	0.13	12.3	2.2e-34	9.5e-32	8584
Veillonella dispar MGS:0227	X - 21821	0.13	12.3	2.2e-34	9.6e-32	8584
Haemophilus parainfluenzae MGS:0181	4-methoxyphenol sulfate	0.13	12.3	2.2e-34	9.6e-32	8584
Eubacteriales sp. MGS:0635	3-ethylcatechol sulfate (1)	0.13	12.3	2.2e-34	9.7e-32	8584
Oscillibacter sp. MGS:0372	4-vinylcatechol sulfate	0.13	12.3	2.3e-34	9.8e-32	8584
Collinsella aerofaciens MGS:0019	X - 24475	-0.13	-12.3	2.3e-34	9.8e-32	8584
Dielma fastidiosa MGS:0400	deoxycholic acid 12-sulfate*	0.13	12.3	2.3e-34	1e-31	8584
Lachnospiraceae sp. MGS:0393	X - 21821	-0.13	-12.3	2.4e-34	1e-31	8584
Eubacteriales sp. MGS:0342	X - 11850	0.13	12.3	2.4e-34	1e-31	8584
Eubacteriales sp. MGS:0489	phenylacetylglutamate	0.13	12.3	2.4e-34	1e-31	8584
Eubacteriales sp. MGS:0105	4-vinylcatechol sulfate	0.13	12.3	2.4e-34	1e-31	8584
Eubacteriales sp. MGS:0113	11beta-hydroxyetiocholanolone glucuronide*	0.13	12.3	2.4e-34	1e-31	8584
Eubacteriales sp. MGS:0392	carotene diol (1)	0.13	12.3	2.4e-34	1e-31	8584
Coprococcus comes MGS:0016	cortolone glucuronide (1)	0.13	12.3	2.4e-34	1.1e-31	8584
Eubacteriales sp. MGS:0103	X - 11843	0.13	12.3	2.4e-34	1.1e-31	8584
Eubacteriales sp. MGS:0105	p-cresol sulfate	-0.13	-12.3	2.5e-34	1.1e-31	8584
Eubacteriales sp. MGS:0531	X - 12126	0.13	12.3	2.5e-34	1.1e-31	8584
Eubacteriales sp. MGS:0551	5alpha-androstan-3beta,17alpha-diol disulfate	0.13	12.3	2.5e-34	1.1e-31	8584
Eubacteriales sp. MGS:1126	X - 12013	0.13	12.3	2.5e-34	1.1e-31	8584
Oscillospiraceae sp. MGS:0060	glycoursodeoxycholic acid sulfate (1)	-0.13	-12.3	2.5e-34	1.1e-31	8584
Romboutsia timonensis MGS:0053	succinoyltaurine	-0.13	-12.3	2.5e-34	1.1e-31	8583
Eubacteriales sp. MGS:0289	pregnanediol-3-glucuronide	0.13	12.3	2.6e-34	1.1e-31	8584
Oscillospiraceae sp. MGS:0774	X - 21442	0.13	12.3	2.6e-34	1.1e-31	8584
Eubacteriales sp. MGS:0510	p-cresol sulfate	0.13	12.3	2.6e-34	1.1e-31	8584
Eubacteriales sp. MGS:0196	X - 12261	0.13	12.3	2.6e-34	1.1e-31	8584
[Clostridium] symbiosum MGS:0370	X - 16124	-0.13	-12.3	2.6e-34	1.1e-31	8584
Oscillibacter sp. PEA192 MGS:0021	norcotinine	0.13	12.3	2.6e-34	1.1e-31	8584
Firmicutes sp. MGS:0398	glycodeoxycholate 3-sulfate	-0.13	-12.3	2.6e-34	1.1e-31	8584
Roseburia faecis MGS:0058	X - 12261	-0.13	-12.3	2.6e-34	1.1e-31	8584
Eubacteriales sp. MGS:0306	X - 23655	0.13	12.3	2.6e-34	1.1e-31	8584
Lachnospiraceae sp. MGS:0127	X - 23662	-0.13	-12.3	2.7e-34	1.2e-31	8584
Oscillospiraceae sp. MGS:0944	5alpha-androstan-3beta,17alpha-diol disulfate	0.13	12.3	2.7e-34	1.2e-31	8584
Phascolarctobacterium faecium MGS:0170	methylsuccinate	-0.13	-12.3	2.8e-34	1.2e-31	8583
Eubacteriales sp. MGS:0335	X - 22834	0.13	12.3	2.8e-34	1.2e-31	8584
Eubacteriales sp. MGS:0083	X - 18901	0.13	12.3	2.8e-34	1.2e-31	8584
Intestinibacter sp. MGS:0194	4-oxo-retinoic acid	0.13	12.3	2.9e-34	1.2e-31	8584
Clostridia sp. MGS:0011	4-methylguaiacol sulfate	-0.13	-12.3	2.9e-34	1.2e-31	8584
Clostridiaceae sp. MGS:0238	beta-cryptoxanthin	0.13	12.3	2.9e-34	1.2e-31	8584
Streptococcus parasanguinis MGS:0117	3-phenylpropionate (hydrocinnamate)	-0.13	-12.3	2.9e-34	1.2e-31	8584
Eubacteriales sp. MGS:0383	p-cresol glucuronide*	0.13	12.3	2.9e-34	1.3e-31	8584
Streptococcus parasanguinis MGS:0117	X - 12216	-0.13	-12.3	3e-34	1.3e-31	8584
Streptococcus parasanguinis MGS:0117	X - 11843	-0.13	-12.3	3e-34	1.3e-31	8584
Clostridiaceae sp. MGS:0238	X - 12306	0.13	12.3	3e-34	1.3e-31	8584
Clostridiaceae sp. MGS:0431	glycodeoxycholate	0.13	12.3	3.1e-34	1.3e-31	8584
Desulfovibrionales sp. MGS:0462	X - 16124	0.13	12.3	3.1e-34	1.3e-31	8584
Intestinibacter bartlettii MGS:0115	catechol sulfate	0.13	12.3	3.1e-34	1.3e-31	8584
Enterocloster aldenensis MGS:0362	X - 12816	-0.13	-12.3	3.2e-34	1.4e-31	8584
Bacteroidales sp. MGS:0147	4-ethylcatechol sulfate	0.13	12.3	3.2e-34	1.4e-31	8584
Eubacteriales sp. MGS:0269	phenylacetylcarnitine	0.13	12.3	3.2e-34	1.4e-31	8584
Eubacteriales sp. MGS:0771	X - 17354	0.13	12.3	3.2e-34	1.4e-31	8584
Eubacteriales sp. MGS:0696	N,N-dimethyl-5-aminovalerate	0.15	12.3	3.2e-34	1.4e-31	6693
Lachnospiraceae sp. MGS:0433	1-methylxanthine	0.13	12.3	3.3e-34	1.4e-31	8584
Flavonifractor plautii MGS:0079	2-acetamidophenol sulfate	-0.13	-12.2	3.3e-34	1.4e-31	8584
Eubacteriales sp. MGS:0312	X - 23662	-0.13	-12.2	3.3e-34	1.4e-31	8584
Coprococcus comes MGS:0016	X - 11850	-0.13	-12.2	3.4e-34	1.4e-31	8584
Eubacteriales sp. MGS:0123	X - 12306	-0.13	-12.2	3.4e-34	1.5e-31	8584
Eubacteriales sp. MGS:0590	X - 16124	0.13	12.2	3.5e-34	1.5e-31	8584
Eubacteriales sp. MGS:0102	X - 17325	0.13	12.2	3.5e-34	1.5e-31	8584
Eubacteriales sp. MGS:0604	X - 11315	0.13	12.2	3.7e-34	1.6e-31	8584
Oscillibacter sp. MGS:0372	5-acetylamino-6-amino-3-methyluracil	0.13	12.2	3.7e-34	1.6e-31	8583
Eubacteriales sp. MGS:0100	norcotinine	-0.13	-12.2	3.8e-34	1.6e-31	8584
Massilistercora timonensis MGS:0458	X - 22162	-0.13	-12.2	3.8e-34	1.6e-31	8584
Eubacteriales sp. MGS:0161	phenylacetate	0.13	12.2	3.8e-34	1.6e-31	8584
Eubacteriales sp. MGS:0717	X - 11843	0.13	12.2	3.9e-34	1.7e-31	8584
Clostridia sp. MGS:0898	X - 12126	0.13	12.2	3.9e-34	1.7e-31	8584
Oscillospiraceae sp. MGS:0384	X - 17354	0.13	12.2	3.9e-34	1.7e-31	8584
Eubacteriales sp. MGS:0083	X - 21842	0.13	12.2	4e-34	1.7e-31	8584
Fusicatenibacter saccharivorans MGS:0004	X - 15728	-0.13	-12.2	4e-34	1.7e-31	8584
Eubacteriales sp. MGS:0342	hippurate	0.13	12.2	4e-34	1.7e-31	8584
Eubacteriales sp. MGS:0085	glycoursodeoxycholic acid sulfate (1)	-0.13	-12.2	4.1e-34	1.7e-31	8584
Bilophila wadsworthia MGS:0049	deoxycholic acid 12-sulfate*	0.13	12.2	4.1e-34	1.7e-31	8584
Eubacteriales sp. MGS:1185	X - 12261	0.13	12.2	4.1e-34	1.8e-31	8584
Clostridia sp. MGS:0011	X - 24531	-0.2	-12.3	4.1e-34	1.8e-31	3812
Oscillospiraceae sp. MGS:0072	1H-indole-7-acetic acid	0.2	12.3	4.2e-34	1.8e-31	3812
Eubacteriales sp. MGS:0151	isoursodeoxycholate	-0.13	-12.2	4.2e-34	1.8e-31	8584
[Clostridium] symbiosum MGS:0370	X - 22834	0.13	12.2	4.2e-34	1.8e-31	8584
Eubacteriales sp. MGS:0156	X - 21442	0.13	12.2	4.2e-34	1.8e-31	8584
Anaeromassilibacillus sp. An250 MGS:0169	p-cresol sulfate	0.13	12.2	4.2e-34	1.8e-31	8584
Clostridia sp. MGS:0898	X - 12216	0.13	12.2	4.3e-34	1.8e-31	8584
Oscillospiraceae sp. MGS:0384	glycyrrhetinate	0.13	12.2	4.3e-34	1.8e-31	8584
Clostridia sp. MGS:0140	5alpha-pregnan-3beta,20alpha-diol monosulfate (2)	0.13	12.2	4.3e-34	1.8e-31	8584
Enterocloster citroniae MGS:0285	chenodeoxycholate	-0.13	-12.2	4.3e-34	1.9e-31	8584
Faecalibacterium prausnitzii MGS:0017	X - 21286	-0.13	-12.2	4.4e-34	1.9e-31	8584
Firmicutes sp. MGS:0570	X - 12013	0.13	12.2	4.5e-34	1.9e-31	8584
Lachnospiraceae sp. MGS:0433	o-cresol sulfate	0.13	12.2	4.6e-34	2e-31	8584
Blautia sp. MGS:0416	X - 12816	-0.13	-12.2	4.6e-34	2e-31	8584
Oscillospiraceae sp. MGS:0343	X - 18901	0.13	12.2	4.6e-34	2e-31	8584
Eubacteriales sp. MGS:1126	X - 12261	0.13	12.2	4.7e-34	2e-31	8584
Lachnospiraceae sp. MGS:0393	branched chain 14:0 dicarboxylic acid**	-0.13	-12.2	4.7e-34	2e-31	8584
Anaerotruncus colihominis MGS:0307	phenol glucuronide	0.13	12.2	4.7e-34	2e-31	8584
Dorea sp. AF36-15AT MGS:0052	X - 12851	0.13	12.2	4.7e-34	2e-31	8584
Eubacteriales sp. MGS:0311	X - 21733	0.13	12.2	4.8e-34	2e-31	8584
Roseburia intestinalis MGS:0078	X - 22509	-0.13	-12.2	4.8e-34	2.1e-31	8584
Eubacteriales sp. MGS:0692	3-phenylpropionate (hydrocinnamate)	-0.13	-12.2	4.9e-34	2.1e-31	8584
Veillonella rogosae MGS:0324	ergothioneine	0.13	12.2	5.1e-34	2.2e-31	8584
Roseburia inulinivorans MGS:0036	X - 12126	-0.13	-12.2	5.2e-34	2.2e-31	8584
Clostridium disporicum MGS:0222	dihydroferulic acid sulfate	0.13	12.2	5.2e-34	2.2e-31	8584
Clostridia sp. MGS:0385	X - 12013	0.13	12.2	5.2e-34	2.2e-31	8584
Eubacteriales sp. MGS:0069	5-hydroxyhexanoate	0.13	12.2	5.3e-34	2.2e-31	8584
Oscillibacter sp. MGS:0372	3-hydroxypyridine glucuronide	0.13	12.2	5.3e-34	2.2e-31	8584
Eubacteriales sp. MGS:0633	X - 12216	0.13	12.2	5.3e-34	2.3e-31	8584
Evtepia gabavorous MGS:0114	cholate	-0.13	-12.2	5.3e-34	2.3e-31	8584
[Ruminococcus] gnavus MGS:0239	carotene diol (2)	-0.13	-12.2	5.3e-34	2.3e-31	8584
Eubacterium sp. AM49-13BH MGS:0251	taurodeoxycholate	-0.13	-12.2	5.4e-34	2.3e-31	8584
Turicibacter sanguinis MGS:0274	X - 17325	0.13	12.2	5.4e-34	2.3e-31	8584
Prevotella copri MGS:0237	X - 15728	0.13	12.2	5.4e-34	2.3e-31	8584
Oscillospiraceae sp. MGS:0060	X - 21733	0.13	12.2	5.5e-34	2.3e-31	8584
Firmicutes sp. MGS:0398	phenylacetate	0.13	12.2	5.5e-34	2.3e-31	8584
Roseburia intestinalis MGS:0078	X - 21752	-0.13	-12.2	5.5e-34	2.3e-31	8584
Lachnospiraceae sp. MGS:0018	X - 21821	0.13	12.2	5.5e-34	2.3e-31	8584
Enterocloster aldenensis MGS:0362	p-cresol sulfate	0.13	12.2	5.5e-34	2.3e-31	8584
Erysipelatoclostridium ramosum MGS:0538	cinnamoylglycine	-0.13	-12.2	5.6e-34	2.4e-31	8584
Clostridia sp. MGS:0140	X - 18935	0.2	12.3	5.6e-34	2.4e-31	3812
Eubacteriales sp. MGS:0215	isoursodeoxycholate	-0.13	-12.2	5.6e-34	2.4e-31	8584
Mediterraneibacter glycyrrhizinilyticus MGS:0314	X - 25503	-0.13	-12.2	5.6e-34	2.4e-31	8584
Anaeromassilibacillus sp. An250 MGS:0169	5-hydroxyhexanoate	0.13	12.2	5.7e-34	2.4e-31	8584
Eubacteriales sp. MGS:0123	X - 21442	-0.13	-12.2	5.7e-34	2.4e-31	8584
[Clostridium] innocuum MGS:0365	branched chain 14:0 dicarboxylic acid**	-0.13	-12.2	5.7e-34	2.4e-31	8584
Clostridia sp. MGS:0368	phenylacetylcarnitine	0.13	12.2	5.7e-34	2.4e-31	8584
Eubacteriales sp. MGS:0673	levulinate (4-oxovalerate)	0.2	12.3	5.8e-34	2.4e-31	3812
Eubacteriales sp. MGS:0192	3-hydroxy-2-methylpyridine sulfate	0.13	12.2	5.8e-34	2.4e-31	8584
Oscillibacter sp. MGS:0243	ergothioneine	-0.13	-12.2	5.9e-34	2.5e-31	8584
Eubacteriales sp. MGS:0618	X - 12013	0.13	12.2	5.9e-34	2.5e-31	8584
Dorea sp. AF36-15AT MGS:0052	N-stearoyl-sphinganine (d18:0/18:0)*	0.13	12.2	6e-34	2.5e-31	8584
[Clostridium] innocuum MGS:0365	X - 12306	-0.13	-12.2	6e-34	2.5e-31	8584
Clostridium phoceensis MGS:0014	3-hydroxypyridine glucuronide	0.13	12.2	6.1e-34	2.6e-31	8584
Veillonella parvula MGS:0220	taurodeoxycholic acid 3-sulfate	-0.13	-12.2	6.1e-34	2.6e-31	8584
Eubacteriales sp. MGS:0697	phenylacetate	0.13	12.2	6.1e-34	2.6e-31	8584
[Ruminococcus] gnavus MGS:0239	beta-cryptoxanthin	-0.13	-12.2	6.1e-34	2.6e-31	8584
Clostridium sp. AT4 MGS:0347	X - 18901	-0.13	-12.2	6.2e-34	2.6e-31	8584
Eubacteriales sp. MGS:0652	X - 23997	0.13	12.2	6.2e-34	2.6e-31	8584
Eubacteriales sp. MGS:0242	X - 12013	0.13	12.2	6.3e-34	2.6e-31	8584
Ruminococcus sp. MGS:0131	phenylacetylcarnitine	-0.13	-12.2	6.3e-34	2.7e-31	8584
Eubacteriales sp. MGS:0184	taurodeoxycholate	-0.13	-12.2	6.3e-34	2.7e-31	8584
Eubacteriales sp. MGS:0349	phenylacetate	0.13	12.2	6.3e-34	2.7e-31	8584
Butyricicoccus sp. OM04-18BH MGS:0139	p-cresol glucuronide*	-0.13	-12.2	6.5e-34	2.7e-31	8584
Pseudoflavonifractor sp. BIOML-A3 MGS:0735	X - 12261	0.13	12.2	6.5e-34	2.7e-31	8584
Roseburia intestinalis MGS:0078	X - 12126	-0.13	-12.2	6.5e-34	2.7e-31	8584
Intestinibacillus sp. Marseille-P4005 MGS:0168	X - 12544	-0.13	-12.2	6.6e-34	2.8e-31	8584
Oscillospiraceae sp. MGS:0142	X - 17301	0.15	12.2	6.6e-34	2.8e-31	6693
Ruminococcus sp. AM36-2AA MGS:0096	X - 23997	-0.13	-12.2	7e-34	2.9e-31	8584
Veillonella dispar MGS:0227	methyl glucopyranoside (alpha + beta)	0.13	12.2	7e-34	2.9e-31	8584
Eubacteriales sp. MGS:0184	carotene diol (2)	0.13	12.2	7.1e-34	3e-31	8584
Eubacteriales sp. MGS:0311	X - 23587	-0.13	-12.2	7.1e-34	3e-31	8584
Blautia obeum MGS:0001	4-acetylphenol sulfate	-0.13	-12.2	7.2e-34	3e-31	8584
Eubacteriales sp. MGS:0161	phenol sulfate	-0.13	-12.2	7.6e-34	3.2e-31	8584
Coriobacteriales sp. MGS:0714	X - 12544	0.13	12.2	7.9e-34	3.3e-31	8584
Blautia obeum MGS:0009	taurodeoxycholate	0.13	12.2	7.9e-34	3.3e-31	8584
Roseburia faecis MGS:0058	p-cresol glucuronide*	-0.13	-12.2	8e-34	3.4e-31	8584
Blautia sp. MGS:0416	X - 25503	-0.13	-12.2	8.2e-34	3.4e-31	8584
Eubacteriales sp. MGS:0128	glycodeoxycholate	0.13	12.2	8.3e-34	3.5e-31	8584
Flavonifractor plautii MGS:0079	X - 18901	-0.13	-12.2	8.3e-34	3.5e-31	8584
Clostridia sp. MGS:0140	4-methylguaiacol sulfate	0.13	12.2	8.4e-34	3.5e-31	8584
Eubacteriales sp. MGS:0878	X - 11850	0.13	12.2	8.5e-34	3.6e-31	8584
Eubacteriales sp. MGS:0123	chenodeoxycholate	-0.13	-12.2	8.5e-34	3.6e-31	8584
Romboutsia timonensis MGS:0053	N,N-dimethylalanine	0.13	12.2	8.5e-34	3.6e-31	8584
Mediterraneibacter glycyrrhizinilyticus MGS:0314	sphingomyelin (d18:2/24:2)*	-0.13	-12.2	8.8e-34	3.7e-31	8584
Eubacteriales sp. MGS:0803	3-hydroxy-2-methylpyridine sulfate	0.13	12.2	8.8e-34	3.7e-31	8584
Oscillibacter sp. MGS:0243	3-hydroxypyridine glucuronide	0.13	12.2	8.8e-34	3.7e-31	8584
Clostridia sp. MGS:0385	phenylacetylglutamine	0.13	12.2	8.9e-34	3.7e-31	8584
Erysipelotrichales sp. MGS:0283	glycodeoxycholate	-0.13	-12.2	8.9e-34	3.7e-31	8584
Blautia obeum MGS:0001	hydroxypalmitoyl sphingomyelin (d18:1/16:0(OH))**	-0.13	-12.2	9e-34	3.8e-31	8584
Clostridia sp. MGS:0276	X - 18935	0.2	12.2	9e-34	3.8e-31	3812
Eubacteriales sp. MGS:0232	X - 11315	0.13	12.2	9e-34	3.8e-31	8584
Eubacteriales sp. MGS:0593	X - 11843	0.13	12.2	9e-34	3.8e-31	8584
Eubacteriales sp. MGS:0197	X - 12216	0.13	12.2	9.1e-34	3.8e-31	8584
Eubacteriales sp. MGS:0289	1H-indole-7-acetic acid	0.2	12.2	9.2e-34	3.8e-31	3812
Ruminococcus sp. AM42-11 MGS:0002	X - 21442	-0.13	-12.2	9.2e-34	3.9e-31	8584
Clostridium sp. AT4 MGS:0347	X - 21821	-0.13	-12.2	9.3e-34	3.9e-31	8584
Oscillospiraceae sp. MGS:0207	X - 16124	0.13	12.2	9.3e-34	3.9e-31	8584
Eubacteriales sp. MGS:0322	X - 17354	0.13	12.2	9.4e-34	3.9e-31	8584
Eubacteriales sp. MGS:0145	hydroxycotinine	0.13	12.2	9.4e-34	3.9e-31	8584
Eubacteriales sp. MGS:0269	X - 22509	0.13	12.2	9.4e-34	4e-31	8584
Eubacteriales sp. MGS:0438	p-cresol glucuronide*	0.13	12.2	9.5e-34	4e-31	8584
Coprobacillus sp. MGS:0022	X - 12411	-0.13	-12.2	9.8e-34	4.1e-31	8584
Subdoligranulum sp. APC924/74 MGS:0015	glycodeoxycholate	-0.13	-12.2	9.9e-34	4.1e-31	8584
Blautia sp. AF19-10LB MGS:0157	ursodeoxycholate	-0.13	-12.2	9.9e-34	4.1e-31	8584
Limosilactobacillus vaginalis MGS:1341	omeprazole	0.13	12.2	9.9e-34	4.1e-31	8584
Eubacteriales sp. MGS:0762	X - 11843	0.13	12.2	9.9e-34	4.1e-31	8584
Eubacteriales sp. MGS:0673	1-methylurate	0.13	12.2	1e-33	4.2e-31	8584
Ruminococcus sp. AM42-11 MGS:0002	X - 12851	0.13	12.2	1e-33	4.2e-31	8584
Bifidobacterium adolescentis MGS:0056	2-aminophenol sulfate	0.13	12.2	1e-33	4.2e-31	8584
Clostridium sp. TM06-18 MGS:0048	X - 12126	-0.13	-12.2	1e-33	4.3e-31	8584
Eubacteriales sp. MGS:0213	p-cresol sulfate	0.13	12.2	1e-33	4.3e-31	8584
Oscillospiraceae sp. MGS:0098	X - 15728	-0.13	-12.2	1e-33	4.3e-31	8584
Methanobrevibacter smithii MGS:0152	5-hydroxy-2-methylpyridine sulfate	0.13	12.2	1e-33	4.4e-31	8584
Eubacteriales sp. MGS:0781	X - 11850	0.13	12.2	1.1e-33	4.4e-31	8584
Eubacteriales sp. MGS:0123	beta-sitosterol	-0.13	-12.2	1.1e-33	4.4e-31	8584
Eubacteriales sp. MGS:0092	p-cresol glucuronide*	0.13	12.2	1.1e-33	4.4e-31	8584
[Clostridium] innocuum MGS:0365	X - 11315	-0.13	-12.2	1.1e-33	4.5e-31	8584
Clostridia sp. MGS:0623	4-ethyl-2-methoxyphenol sulfate	0.13	12.2	1.1e-33	4.5e-31	8584
Eubacteriales sp. MGS:0439	phenylacetylglutamate	0.13	12.1	1.1e-33	4.6e-31	8584
Eubacteriales sp. MGS:0149	octadecanedioate (C18-DC)	0.13	12.1	1.1e-33	4.6e-31	8584
Roseburia sp. AM16-25 MGS:0344	carotene diol (2)	0.13	12.1	1.1e-33	4.6e-31	8584
Eubacteriales sp. MGS:0120	phenylacetate	0.13	12.1	1.1e-33	4.6e-31	8584
Eubacteriales sp. MGS:0516	X - 22509	0.13	12.1	1.1e-33	4.7e-31	8584
Eubacteriales sp. MGS:0100	5alpha-androstan-3beta,17alpha-diol disulfate	0.13	12.1	1.1e-33	4.7e-31	8584
Anaerotruncus colihominis MGS:0307	dihydrocaffeate sulfate (2)	-0.13	-12.1	1.1e-33	4.7e-31	8583
Haemophilus parainfluenzae MGS:0181	carotene diol (1)	0.13	12.1	1.2e-33	4.9e-31	8584
Eubacteriales sp. MGS:0353	X - 23997	0.13	12.1	1.2e-33	4.9e-31	8584
[Clostridium] symbiosum MGS:0370	glycodeoxycholate	0.13	12.1	1.2e-33	5e-31	8584
Blautia sp. MGS:0416	4-hydroxycoumarin	-0.13	-12.1	1.2e-33	5e-31	8584
Eubacteriales sp. MGS:0092	X - 12816	0.13	12.1	1.2e-33	5e-31	8584
Anaerotruncus colihominis MGS:0307	X - 15728	-0.13	-12.1	1.2e-33	5.1e-31	8584
Eubacteriales sp. MGS:0843	3-hydroxypyridine sulfate	0.13	12.1	1.2e-33	5.1e-31	8584
Eubacteriales sp. MGS:0092	X - 18901	0.13	12.1	1.2e-33	5.1e-31	8584
Clostridiaceae sp. MGS:1142	X - 12411	0.13	12.1	1.3e-33	5.2e-31	8584
Eubacteriales sp. MGS:0392	taurodeoxycholate	-0.13	-12.1	1.3e-33	5.2e-31	8584
Eubacteriales sp. MGS:0100	taurodeoxycholate	-0.13	-12.1	1.3e-33	5.2e-31	8584
Eubacteriales sp. MGS:0230	3-hydroxypyridine glucuronide	0.13	12.1	1.3e-33	5.2e-31	8584
Sellimonas intestinalis MGS:0417	3-phenylpropionate (hydrocinnamate)	-0.13	-12.1	1.3e-33	5.3e-31	8584
Clostridium sp. AT4 MGS:0347	X - 22520	0.2	12.2	1.3e-33	5.4e-31	3812
Eubacteriales sp. MGS:0282	X - 11843	0.13	12.1	1.3e-33	5.4e-31	8584
Lachnospiraceae sp. MGS:0043	phenylacetate	-0.13	-12.1	1.3e-33	5.4e-31	8584
Lachnotalea sp. AF33-28 MGS:0403	cholic acid glucuronide	-0.13	-12.1	1.3e-33	5.5e-31	8584
Eubacteriales sp. MGS:0717	p-cresol glucuronide*	0.13	12.1	1.3e-33	5.5e-31	8584
Intestinibacter bartlettii MGS:0115	glycodeoxycholate	-0.13	-12.1	1.3e-33	5.5e-31	8584
Oscillospiraceae sp. MGS:0256	taurodeoxycholate	0.13	12.1	1.3e-33	5.5e-31	8584
Enterocloster asparagiformis MGS:0466	cholate	-0.13	-12.1	1.3e-33	5.5e-31	8584
Lachnospiraceae sp. MGS:0930	norcotinine	0.13	12.1	1.3e-33	5.5e-31	8584
Oscillibacter sp. PEA192 MGS:0021	hydroxycotinine	0.13	12.1	1.3e-33	5.6e-31	8584
Anaeromassilibacillus sp. An250 MGS:0169	X - 23587	-0.13	-12.1	1.3e-33	5.6e-31	8584
Lachnospiraceae sp. MGS:0422	3-ethylcatechol sulfate (1)	0.13	12.1	1.4e-33	5.6e-31	8584
Clostridium sp. MGS:0075	phenylacetylglutamate	-0.13	-12.1	1.4e-33	5.6e-31	8584
Eubacteriales sp. MGS:0136	X - 16124	0.13	12.1	1.4e-33	5.8e-31	8584
Anaerotignum faecicola MGS:0090	glycodeoxycholate 3-sulfate	0.13	12.1	1.4e-33	5.8e-31	8584
Eubacteriales sp. MGS:0289	X - 24811	0.13	12.1	1.4e-33	5.8e-31	8584
Blautia obeum MGS:0001	1-palmitoyl-2-palmitoleoyl-GPC (16:0/16:1)*	0.13	12.1	1.4e-33	5.9e-31	8584
Eubacteriales sp. MGS:0317	X - 23997	0.13	12.1	1.4e-33	5.9e-31	8584
Enterocloster citroniae MGS:0285	4-ethylcatechol sulfate	-0.13	-12.1	1.4e-33	5.9e-31	8584
Dorea longicatena MGS:0039	X - 22509	-0.13	-12.1	1.4e-33	5.9e-31	8584
Eubacteriales sp. MGS:1256	X - 11843	0.13	12.1	1.4e-33	5.9e-31	8584
[Ruminococcus] gnavus MGS:0239	X - 21842	-0.13	-12.1	1.4e-33	5.9e-31	8584
Eubacteriales sp. MGS:0158	p-cresol sulfate	0.13	12.1	1.5e-33	6e-31	8584
Anaerotruncus colihominis MGS:0307	X - 17354	-0.13	-12.1	1.5e-33	6e-31	8584
Clostridia sp. MGS:0463	X - 17354	0.13	12.1	1.5e-33	6e-31	8584
Escherichia coli MGS:0195	p-cresol glucuronide*	0.13	12.1	1.5e-33	6.1e-31	8584
Eubacteriales sp. MGS:0392	deoxycholic acid 12-sulfate*	-0.13	-12.1	1.5e-33	6.1e-31	8584
Eubacteriales sp. MGS:0178	phenylacetate	0.13	12.1	1.5e-33	6.1e-31	8584
Firmicutes sp. MGS:0436	X - 17354	0.13	12.1	1.5e-33	6.2e-31	8584
Streptococcus mutans MGS:0677	X - 23782	-0.13	-12.1	1.5e-33	6.2e-31	8584
Eubacteriales sp. MGS:0113	phenol sulfate	-0.13	-12.1	1.5e-33	6.2e-31	8584
Eubacteriales sp. MGS:0069	X - 12261	0.13	12.1	1.5e-33	6.2e-31	8584
Eubacteriales sp. MGS:0794	X - 11850	0.13	12.1	1.5e-33	6.3e-31	8584
Eubacteriales sp. MGS:0329	phenylacetate	0.13	12.1	1.5e-33	6.3e-31	8584
Oscillospiraceae sp. MGS:0142	7-methylxanthine	0.13	12.1	1.6e-33	6.4e-31	8584
Lachnospiraceae sp. MGS:0043	5-hydroxyhexanoate	-0.13	-12.1	1.6e-33	6.5e-31	8584
Hydrogeniiclostidium mannosilyticum MGS:0294	X - 16124	-0.13	-12.1	1.6e-33	6.5e-31	8584
Anaerostipes hadrus MGS:0003	X - 12126	-0.13	-12.1	1.6e-33	6.5e-31	8584
Eubacteriales sp. MGS:0229	X - 15728	0.13	12.1	1.6e-33	6.6e-31	8584
Eubacteriales sp. MGS:0477	X - 23662	-0.13	-12.1	1.6e-33	6.8e-31	8584
Eubacteriales sp. MGS:0156	cinnamoylglycine	0.13	12.1	1.7e-33	6.8e-31	8584
Eubacteriales sp. MGS:0376	X - 22509	0.13	12.1	1.7e-33	6.9e-31	8584
Bifidobacterium longum subsp. longum MGS:0038	3-acetylphenol sulfate	0.13	12.1	1.7e-33	6.9e-31	8584
Eubacteriales sp. MGS:0516	phenylacetate	0.13	12.1	1.7e-33	6.9e-31	8584
Eubacteriales sp. MGS:0254	taurochenodeoxycholic acid 3-sulfate	-0.13	-12.1	1.7e-33	7e-31	8584
Eubacteriales sp. MGS:0211	3-hydroxy-2-methylpyridine sulfate	0.13	12.1	1.7e-33	7.1e-31	8584
Firmicutes sp. MGS:0398	glycodeoxycholate	-0.13	-12.1	1.7e-33	7.1e-31	8584
Eubacteriales sp. MGS:0348	X - 12261	0.13	12.1	1.7e-33	7.1e-31	8584
Butyricicoccus sp. MGS:0008	X - 23587	0.13	12.1	1.7e-33	7.2e-31	8584
Lachnospiraceae sp. MGS:0236	X - 25503	0.13	12.1	1.7e-33	7.2e-31	8584
Eubacteriales sp. MGS:0438	X - 11850	0.13	12.1	1.7e-33	7.2e-31	8584
Eubacteriales sp. MGS:0438	S-methylmethionine	-0.13	-12.1	1.8e-33	7.5e-31	8584
Oscillospiraceae sp. MGS:0507	5alpha-androstan-3beta,17alpha-diol disulfate	0.13	12.1	1.8e-33	7.6e-31	8584
Enterocloster aldenensis MGS:0362	hippurate	-0.13	-12.1	1.9e-33	7.6e-31	8584
Bifidobacterium longum subsp. longum MGS:0038	glycodeoxycholate	-0.13	-12.1	1.9e-33	7.6e-31	8584
Eubacteriales sp. MGS:0062	X - 22162	0.13	12.1	1.9e-33	7.7e-31	8584
Ruminococcus sp. MGS:0131	X - 12013	-0.13	-12.1	1.9e-33	7.7e-31	8584
Eubacteriales sp. MGS:0163	X - 12261	0.13	12.1	1.9e-33	7.7e-31	8584
Bacteria sp. MGS:0778	X - 12851	0.13	12.1	1.9e-33	7.8e-31	8584
Eubacteriales sp. MGS:0335	glycodeoxycholate	0.13	12.1	1.9e-33	7.8e-31	8584
Pseudoflavonifractor sp. An184 MGS:0253	X - 23997	0.13	12.1	1.9e-33	7.9e-31	8584
Mogibacterium kristiansenii MGS:0522	X - 21310	-0.13	-12.1	2e-33	8e-31	8584
Eubacteriales sp. MGS:0442	phenylacetylcarnitine	0.13	12.1	2e-33	8.3e-31	8584
Desulfovibrionales sp. MGS:0266	X - 12851	0.13	12.1	2e-33	8.4e-31	8584
Oscillospiraceae sp. MGS:0256	X - 23662	0.13	12.1	2.1e-33	8.6e-31	8584
Eubacteriales sp. MGS:0234	isoursodeoxycholate	-0.13	-12.1	2.1e-33	8.7e-31	8584
Longicatena caecimuris MGS:0571	X - 12851	0.13	12.1	2.1e-33	8.8e-31	8584
Eubacteriales sp. MGS:0441	X - 16124	0.13	12.1	2.2e-33	8.8e-31	8584
Oscillospiraceae sp. MGS:0256	X - 15728	-0.13	-12.1	2.2e-33	8.9e-31	8584
Eubacteriales sp. MGS:0662	hyocholate	-0.13	-12.1	2.2e-33	9e-31	8584
Eubacteriales sp. MGS:0511	p-cresol sulfate	0.13	12.1	2.2e-33	9.1e-31	8584
Intestinibacillus sp. Marseille-P4005 MGS:0168	3-hydroxycotinine glucuronide	0.13	12.1	2.2e-33	9.2e-31	8584
Clostridia sp. MGS:0463	X - 25503	0.13	12.1	2.3e-33	9.3e-31	8584
Ruminococcus sp. AM36-2AA MGS:0096	X - 11850	-0.13	-12.1	2.3e-33	9.4e-31	8584
Adlercreutzia equolifaciens subsp. celatus MGS:0051	4-methylguaiacol sulfate	-0.13	-12.1	2.3e-33	9.4e-31	8584
Clostridia sp. MGS:0470	X - 17354	0.13	12.1	2.3e-33	9.5e-31	8584
Eubacteriales sp. MGS:0555	3-methyl catechol sulfate (1)	0.13	12.1	2.3e-33	9.5e-31	8584
Eubacteriales sp. MGS:0092	hippurate	0.13	12.1	2.4e-33	9.8e-31	8584
Dorea sp. AF36-15AT MGS:0052	indoleacetate	-0.13	-12.1	2.4e-33	9.8e-31	8584
Firmicutes sp. MGS:0587	X - 11315	0.13	12.1	2.4e-33	9.8e-31	8584
Enterocloster citroniae MGS:0285	2-acetamidophenol sulfate	-0.13	-12.1	2.4e-33	9.9e-31	8584
Eubacteriales sp. MGS:0511	X - 12261	0.13	12.1	2.4e-33	1e-30	8584
Clostridium sp. MGS:0059	X - 11315	0.13	12.1	2.5e-33	1e-30	8584
Eubacteriales sp. MGS:0226	5alpha-androstan-3beta,17alpha-diol disulfate	0.13	12.1	2.5e-33	1e-30	8584
Eubacteriales sp. MGS:0548	X - 22162	-0.13	-12.1	2.5e-33	1e-30	8584
Oscillospiraceae sp. MGS:0060	cotinine N-oxide	-0.13	-12.1	2.5e-33	1e-30	8584
Clostridium perfringens MGS:0959	cholate	0.13	12.1	2.5e-33	1e-30	8584
Butyricicoccus sp. MGS:0008	3-phenylpropionate (hydrocinnamate)	-0.13	-12.1	2.5e-33	1e-30	8584
Lachnospiraceae sp. MGS:0930	4-ethylcatechol sulfate	0.13	12.1	2.6e-33	1e-30	8584
Eubacteriales sp. MGS:0242	X - 12216	0.13	12.1	2.6e-33	1e-30	8584
Oscillospiraceae sp. MGS:0223	indole-3-carboxylate	0.13	12.1	2.6e-33	1e-30	8584
Eubacteriales sp. MGS:0189	X - 16124	0.13	12.1	2.6e-33	1.1e-30	8584
Prevotella sp. P4-67 MGS:0784	X - 16124	0.13	12.1	2.6e-33	1.1e-30	8584
Eubacteriales sp. MGS:0329	phenol sulfate	-0.13	-12.1	2.6e-33	1.1e-30	8584
Bacteroides ovatus MGS:0031	5alpha-androstan-3beta,17alpha-diol disulfate	-0.13	-12.1	2.6e-33	1.1e-30	8584
Eubacteriales sp. MGS:0149	11beta-hydroxyetiocholanolone glucuronide*	0.13	12.1	2.6e-33	1.1e-30	8584
Methanosphaera stadtmanae MGS:0615	X - 12261	0.13	12.1	2.7e-33	1.1e-30	8584
Anaerobutyricum hallii MGS:0012	metabolonic lactone sulfate	0.13	12.1	2.8e-33	1.1e-30	8584
Eubacteriales sp. MGS:0322	indolepropionate	0.13	12.1	2.8e-33	1.1e-30	8584
Eubacteriales sp. MGS:0215	X - 12126	0.13	12.1	2.8e-33	1.2e-30	8584
Alistipes putredinis MGS:0033	3-indoxyl sulfate	0.13	12.1	2.9e-33	1.2e-30	8584
Eisenbergiella tayi MGS:0355	X - 21821	-0.13	-12.1	2.9e-33	1.2e-30	8584
Bacteroidales sp. MGS:0147	X - 21442	0.13	12.1	2.9e-33	1.2e-30	8584
Clostridiaceae sp. MGS:0608	glycyrrhetinate	0.13	12.1	2.9e-33	1.2e-30	8584
Eubacteriales sp. MGS:0291	X - 17354	0.13	12.1	2.9e-33	1.2e-30	8584
Clostridia sp. MGS:0272	X - 21752	0.13	12.1	3e-33	1.2e-30	8584
Blautia obeum MGS:0001	X - 24757	-0.13	-12.1	3e-33	1.2e-30	8584
Eubacteriales sp. MGS:0162	carotene diol (2)	0.13	12.1	3e-33	1.2e-30	8584
Eubacteriales sp. MGS:0260	X - 16124	0.13	12.1	3.1e-33	1.2e-30	8584
Oscillospiraceae sp. MGS:0207	deoxycholic acid 12-sulfate*	-0.13	-12.1	3.1e-33	1.2e-30	8584
Eubacteriales sp. MGS:0792	X - 12851	0.13	12.1	3.1e-33	1.2e-30	8584
Eubacteriales sp. MGS:0321	branched chain 14:0 dicarboxylic acid**	0.13	12.1	3.1e-33	1.2e-30	8584
Eubacteriales sp. MGS:0635	1-methylurate	0.13	12.1	3.2e-33	1.3e-30	8584
Eubacteriales sp. MGS:0154	X - 21752	0.13	12.1	3.2e-33	1.3e-30	8584
Oscillospiraceae sp. MGS:0210	taurodeoxycholate	-0.13	-12.1	3.2e-33	1.3e-30	8584
Eubacteriales sp. MGS:0242	carotene diol (1)	0.13	12.1	3.2e-33	1.3e-30	8584
Oscillospiraceae sp. MGS:0207	taurodeoxycholate	-0.13	-12.1	3.2e-33	1.3e-30	8584
Eubacteriales sp. MGS:0183	4-hydroxyhippurate	-0.13	-12.1	3.3e-33	1.3e-30	8584
Clostridium sp. MGS:0059	X - 13729	-0.13	-12.1	3.3e-33	1.3e-30	8584
Eubacteriales sp. MGS:0183	glycolithocholate sulfate*	0.13	12.1	3.3e-33	1.3e-30	8584
Eubacteriales sp. MGS:0100	S-methylmethionine	0.13	12.1	3.3e-33	1.4e-30	8584
Clostridia sp. MGS:0746	p-cresol glucuronide*	0.13	12.1	3.4e-33	1.4e-30	8584
Eubacterium ramulus MGS:0068	X - 22509	-0.13	-12.1	3.5e-33	1.4e-30	8584
Eubacteriales sp. MGS:0178	X - 24811	0.13	12.1	3.5e-33	1.4e-30	8584
Rothia mucilaginosa MGS:0559	imidazole propionate	0.13	12.1	3.5e-33	1.4e-30	8584
Enterocloster citroniae MGS:0285	X - 23662	0.13	12.1	3.5e-33	1.4e-30	8584
Eubacteriales sp. MGS:0506	taurodeoxycholate	-0.13	-12.1	3.6e-33	1.4e-30	8584
Clostridium sp. AT4 MGS:0347	catechol sulfate	-0.13	-12.1	3.6e-33	1.5e-30	8584
Mediterraneibacter glycyrrhizinilyticus MGS:0314	cholic acid glucuronide	-0.13	-12	3.6e-33	1.5e-30	8584
Eubacteriales sp. MGS:0105	1-methylurate	0.13	12	3.6e-33	1.5e-30	8584
Clostridium sp. MGS:0059	3-hydroxy-2-methylpyridine sulfate	-0.13	-12	3.6e-33	1.5e-30	8584
Eubacteriales sp. MGS:0269	X - 15728	0.13	12	3.7e-33	1.5e-30	8584
Eubacteriales sp. MGS:0120	X - 11843	0.13	12	3.7e-33	1.5e-30	8584
Clostridia sp. MGS:0645	X - 23655	0.13	12	3.7e-33	1.5e-30	8584
Dorea formicigenerans MGS:0006	X - 22520	0.19	12.1	3.8e-33	1.5e-30	3812
Oscillospiraceae sp. MGS:0146	indole-3-carboxylate	-0.13	-12	3.8e-33	1.5e-30	8584
Anaeromassilibacillus sp. Marseille-P3371 MGS:0304	X - 24812	0.13	12	3.8e-33	1.5e-30	8584
Blautia massiliensis MGS:0023	N-stearoyl-sphinganine (d18:0/18:0)*	0.13	12	3.8e-33	1.5e-30	8584
Veillonella dispar MGS:0227	chenodeoxycholate	0.13	12	3.8e-33	1.5e-30	8584
Oscillospiraceae sp. MGS:0104	isoursodeoxycholate	0.13	12	3.9e-33	1.6e-30	8584
Eubacteriales sp. MGS:1065	deoxycholic acid glucuronide	0.13	12	3.9e-33	1.6e-30	8584
Eubacteriales sp. MGS:0322	hydroxy-CMPF*	0.13	12	3.9e-33	1.6e-30	8584
Lachnospiraceae sp. MGS:0393	beta-cryptoxanthin	-0.13	-12	3.9e-33	1.6e-30	8584
Intestinibacillus sp. Marseille-P4005 MGS:0168	1-palmitoyl-2-palmitoleoyl-GPC (16:0/16:1)*	0.13	12	4e-33	1.6e-30	8584
Clostridia sp. MGS:0470	X - 21752	0.13	12	4e-33	1.6e-30	8584
Holdemanella sp. MGS:0822	X - 16124	0.13	12	4e-33	1.6e-30	8584
Clostridia sp. MGS:0140	X - 23587	-0.13	-12	4e-33	1.6e-30	8584
Eubacteriales sp. MGS:0962	X - 21442	0.13	12	4e-33	1.6e-30	8584
Pseudoflavonifractor sp. An184 MGS:0253	3-methyl catechol sulfate (1)	0.13	12	4.1e-33	1.6e-30	8584
Eubacteriales sp. MGS:0474	deoxycholate	-0.13	-12	4.1e-33	1.6e-30	8584
[Ruminococcus] gnavus MGS:0239	tauroursodeoxycholate	0.13	12	4.1e-33	1.6e-30	8584
Eubacteriales sp. MGS:0120	X - 16124	0.13	12	4.1e-33	1.7e-30	8584
Roseburia inulinivorans MGS:0036	ursodeoxycholate	0.13	12	4.1e-33	1.7e-30	8584
Eubacteriales sp. MGS:0952	X - 11843	0.13	12	4.1e-33	1.7e-30	8584
Eubacteriales sp. MGS:0250	isoursodeoxycholate	-0.13	-12	4.2e-33	1.7e-30	8584
Eubacteriales sp. MGS:0593	X - 12261	0.13	12	4.2e-33	1.7e-30	8584
Veillonella dispar MGS:0227	glycolithocholate sulfate*	-0.13	-12	4.2e-33	1.7e-30	8584
Eubacteriales sp. MGS:0161	X - 15728	0.13	12	4.2e-33	1.7e-30	8584
Blautia obeum MGS:0001	4-methoxyphenol sulfate	-0.13	-12	4.3e-33	1.7e-30	8584
[Ruminococcus] torques MGS:0034	beta-cryptoxanthin	-0.13	-12	4.3e-33	1.7e-30	8584
Eubacteriales sp. MGS:0618	phenylacetylglutamine	0.13	12	4.3e-33	1.7e-30	8584
Eisenbergiella massiliensis MGS:0425	X - 16124	-0.13	-12	4.3e-33	1.7e-30	8584
Eubacteriales sp. MGS:0635	4-acetylcatechol sulfate (1)	0.13	12	4.3e-33	1.7e-30	8584
Eubacteriales sp. MGS:0179	X - 12306	0.13	12	4.3e-33	1.7e-30	8584
Eubacteriales sp. MGS:0235	cinnamoylglycine	0.13	12	4.4e-33	1.8e-30	8584
Lachnospiraceae sp. MGS:0393	X - 22520	0.19	12.1	4.5e-33	1.8e-30	3812
Oscillospiraceae sp. MGS:0388	X - 12216	0.13	12	4.5e-33	1.8e-30	8584
Eubacteriales sp. MGS:0105	X - 21752	-0.13	-12	4.5e-33	1.8e-30	8584
Eubacteriales sp. MGS:0329	X - 23997	0.13	12	4.5e-33	1.8e-30	8584
Oscillospiraceae sp. MGS:0774	X - 12126	0.13	12	4.6e-33	1.8e-30	8584
Eubacteriales sp. MGS:0790	X - 23997	0.13	12	4.6e-33	1.8e-30	8584
Oscillospiraceae sp. MGS:0388	X - 22162	-0.13	-12	4.6e-33	1.9e-30	8584
Eubacteriales sp. MGS:0156	phenylacetylglutamate	0.13	12	4.7e-33	1.9e-30	8584
Blautia obeum MGS:0009	deoxycholate	0.13	12	4.7e-33	1.9e-30	8584
Fusicatenibacter saccharivorans MGS:0004	X - 24531	-0.19	-12.1	4.7e-33	1.9e-30	3812
Blautia sp. AF19-10LB MGS:0157	X - 23997	-0.13	-12	4.7e-33	1.9e-30	8584
Victivallis lenta MGS:0525	p-cresol sulfate	0.13	12	4.7e-33	1.9e-30	8584
Clostridia sp. MGS:0140	hippurate	0.13	12	4.7e-33	1.9e-30	8584
Hungatella hathewayi MGS:0287	p-cresol sulfate	0.13	12	4.8e-33	1.9e-30	8584
Eubacteriales sp. MGS:0161	X - 12544	0.13	12	4.8e-33	1.9e-30	8584
Peptostreptococcaceae sp. MGS:0200	X - 21286	-0.13	-12	4.8e-33	1.9e-30	8584
Hydrogeniiclostidium mannosilyticum MGS:0294	X - 25503	-0.13	-12	4.9e-33	1.9e-30	8584
Clostridia sp. MGS:0645	X - 21442	0.13	12	4.9e-33	2e-30	8584
Eubacteriales sp. MGS:0244	X - 12816	0.13	12	5e-33	2e-30	8584
Eubacteriales sp. MGS:0511	1,3-dimethylurate	0.13	12	5.1e-33	2e-30	8584
Lachnospiraceae sp. MGS:0180	isoursodeoxycholate	-0.13	-12	5.1e-33	2.1e-30	8584
Eubacteriales sp. MGS:0149	dimethyl sulfone	0.13	12	5.2e-33	2.1e-30	8584
Lachnoclostridium sp. An138 MGS:0395	p-cresol glucuronide*	0.13	12	5.3e-33	2.1e-30	8584
Eubacteriales sp. MGS:0184	X - 22509	0.13	12	5.3e-33	2.1e-30	8584
Eubacteriales sp. MGS:0226	phenylacetylglutamate	0.13	12	5.5e-33	2.2e-30	8584
Eubacteriales sp. MGS:0439	N,N-dimethylalanine	0.13	12	5.6e-33	2.2e-30	8584
Streptococcus gordonii MGS:0713	X - 25420	0.13	12	5.6e-33	2.2e-30	8584
Clostridium phoceensis MGS:0014	hydroxybupropion	-0.13	-12	5.7e-33	2.3e-30	8584
Blautia obeum MGS:0001	sphingomyelin (d18:2/24:2)*	-0.13	-12	5.8e-33	2.3e-30	8584
Intestinibacillus sp. Marseille-P4005 MGS:0168	1-palmitoyl-2-oleoyl-GPC (16:0/18:1)	0.13	12	5.8e-33	2.3e-30	8584
Lachnospiraceae sp. MGS:0433	citraconate/glutaconate	0.13	12	5.8e-33	2.3e-30	8583
Eubacteriales sp. MGS:0626	X - 11850	0.13	12	5.9e-33	2.3e-30	8584
Anaerostipes hadrus MGS:0003	X - 12411	-0.13	-12	6e-33	2.4e-30	8584
Clostridium phoceensis MGS:0014	phenylacetate	-0.13	-12	6e-33	2.4e-30	8584
Firmicutes sp. MGS:0817	X - 12013	0.13	12	6e-33	2.4e-30	8584
[Clostridium] innocuum MGS:0365	deoxycholic acid 12-sulfate*	0.13	12	6e-33	2.4e-30	8584
Eubacteriales sp. MGS:0296	5-hydroxyhexanoate	0.13	12	6e-33	2.4e-30	8584
Lachnospiraceae sp. MGS:0172	X - 11315	0.13	12	6e-33	2.4e-30	8584
Eubacteriales sp. MGS:0144	3-phenylpropionate (hydrocinnamate)	0.13	12	6e-33	2.4e-30	8584
Subdoligranulum sp. APC924/74 MGS:0015	deoxycholate	-0.13	-12	6.1e-33	2.4e-30	8584
Eggerthellales sp. MGS:0122	trigonelline (N'-methylnicotinate)	0.13	12	6.2e-33	2.5e-30	8584
Eubacteriales sp. MGS:0102	3-hydroxy-2-methylpyridine sulfate	0.13	12	6.3e-33	2.5e-30	8584
Oscillospiraceae sp. MGS:0849	5alpha-androstan-3beta,17alpha-diol disulfate	0.13	12	6.4e-33	2.5e-30	8584
Lachnospiraceae sp. MGS:0172	X - 12283	0.13	12	6.4e-33	2.5e-30	8584
Ruminococcus sp. AM42-11 MGS:0002	X - 15728	-0.13	-12	6.5e-33	2.6e-30	8584
Eubacteriales sp. MGS:0234	3-phenylpropionate (hydrocinnamate)	0.13	12	6.6e-33	2.6e-30	8584
Coriobacteriales sp. MGS:0714	X - 15728	0.13	12	6.6e-33	2.6e-30	8584
Eubacteriales sp. MGS:0383	3-phenylpropionate (hydrocinnamate)	0.13	12	6.6e-33	2.6e-30	8584
Eubacteriales sp. MGS:0329	X - 21442	0.13	12	6.7e-33	2.7e-30	8584
Eubacteriales sp. MGS:0254	X - 12306	-0.13	-12	6.8e-33	2.7e-30	8584
Eubacteriales sp. MGS:0439	5alpha-pregnan-3beta,20alpha-diol disulfate	0.13	12	6.8e-33	2.7e-30	8584
Oscillospiraceae sp. MGS:0060	X - 17354	0.13	12	6.8e-33	2.7e-30	8584
Oscillospiraceae sp. MGS:0210	branched chain 14:0 dicarboxylic acid**	0.13	12	6.8e-33	2.7e-30	8584
Eubacteriales sp. MGS:0447	5alpha-androstan-3beta,17alpha-diol disulfate	0.13	12	6.9e-33	2.7e-30	8584
Eubacteriales sp. MGS:0342	X - 12013	0.13	12	6.9e-33	2.8e-30	8584
Eubacteriales sp. MGS:0673	1-methylxanthine	0.13	12	7e-33	2.8e-30	8584
Clostridium sp. MGS:0059	indole-3-carboxylate	-0.13	-12	7e-33	2.8e-30	8584
Eubacteriales sp. MGS:0289	5alpha-pregnan-3beta,20alpha-diol monosulfate (2)	0.13	12	7.1e-33	2.8e-30	8584
Oscillibacter sp. PEA192 MGS:0021	X - 21752	-0.13	-12	7.1e-33	2.8e-30	8584
Eubacteriales sp. MGS:0192	X - 12126	0.13	12	7.2e-33	2.9e-30	8584
Anaerotignum faecicola MGS:0090	6-hydroxyindole sulfate	0.13	12	7.2e-33	2.9e-30	8584
Blautia hydrogenotrophica MGS:0430	beta-cryptoxanthin	-0.13	-12	7.4e-33	2.9e-30	8584
Eubacteriales sp. MGS:0342	phenylacetylglutamine	0.13	12	7.4e-33	2.9e-30	8584
Eubacteriales sp. MGS:0264	X - 11315	0.13	12	7.4e-33	2.9e-30	8584
Eubacteriales sp. MGS:0386	5-hydroxyhexanoate	0.13	12	7.5e-33	3e-30	8584
Anaerostipes hadrus MGS:0003	indoleacetate	-0.13	-12	7.5e-33	3e-30	8584
Veillonella rogosae MGS:0324	1-stearoyl-2-arachidonoyl-GPE (18:0/20:4)	-0.13	-12	7.5e-33	3e-30	8584
Clostridiaceae sp. MGS:0608	X - 11843	0.13	12	7.6e-33	3e-30	8584
Eubacteriales sp. MGS:0516	X - 17354	0.13	12	7.6e-33	3e-30	8584
Pseudoflavonifractor sp. BIOML-A3 MGS:0735	X - 12851	0.13	12	7.6e-33	3e-30	8584
Eubacteriales sp. MGS:0128	beta-cryptoxanthin	-0.13	-12	7.7e-33	3e-30	8584
Eubacteriales sp. MGS:0489	phenylacetate	0.13	12	7.7e-33	3.1e-30	8584
Oscillibacter sp. PEA192 MGS:0021	glycochenodeoxycholate glucuronide (1)	0.13	12	7.8e-33	3.1e-30	8584
Oscillibacter sp. MGS:0372	X - 11850	0.13	12	7.8e-33	3.1e-30	8584
Oscillospiraceae sp. MGS:0104	glycolithocholate sulfate*	0.13	12	7.9e-33	3.1e-30	8584
Eubacteriales sp. MGS:0092	X - 12126	0.13	12	7.9e-33	3.1e-30	8584
Oscillibacter sp. PEA192 MGS:0021	cotinine N-oxide	0.13	12	7.9e-33	3.1e-30	8584
Collinsella aerofaciens MGS:0019	S-methylcysteine sulfoxide	-0.13	-12	7.9e-33	3.1e-30	8584
Senegalimassilia faecalis MGS:0467	X - 12544	0.13	12	8e-33	3.2e-30	8584
Methanosphaera stadtmanae MGS:0615	X - 12013	0.13	12	8e-33	3.2e-30	8584
Eubacteriales sp. MGS:0196	isoursodeoxycholate	-0.13	-12	8.2e-33	3.3e-30	8584
Burkholderiales sp. MGS:0799	X - 12261	0.13	12	8.3e-33	3.3e-30	8584
Eubacteriales sp. MGS:0211	X - 23662	-0.13	-12	8.3e-33	3.3e-30	8584
Eubacteriales sp. MGS:0624	5alpha-androstan-3beta,17alpha-diol disulfate	0.13	12	8.4e-33	3.3e-30	8584
Candidatus Methanomassiliicoccus intestinalis MGS:0994	X - 12261	0.13	12	8.5e-33	3.4e-30	8584
Eubacteriales sp. MGS:0348	X - 11843	0.13	12	8.6e-33	3.4e-30	8584
Eubacteriales sp. MGS:0323	5-hydroxyhexanoate	0.13	12	8.6e-33	3.4e-30	8584
Eubacteriales sp. MGS:0316	cinnamoylglycine	0.13	12	8.7e-33	3.4e-30	8584
Intestinimonas massiliensis MGS:0198	X - 24531	0.19	12	8.8e-33	3.5e-30	3812
Bifidobacterium longum subsp. longum MGS:0038	taurodeoxycholate	-0.13	-12	8.8e-33	3.5e-30	8584
Eubacteriales sp. MGS:0962	4-ethylcatechol sulfate	0.13	12	8.8e-33	3.5e-30	8584
Oscillibacter sp. PEA192 MGS:0021	S-methylmethionine	-0.13	-12	8.9e-33	3.5e-30	8584
Lachnotalea sp. AF33-28 MGS:0403	X - 11850	0.13	12	9e-33	3.5e-30	8584
Clostridiaceae sp. MGS:0608	5-hydroxyhexanoate	0.13	12	9e-33	3.5e-30	8584
Clostridium sp. AT4 MGS:0347	X - 11315	-0.13	-12	9.1e-33	3.6e-30	8584
Eubacteriales sp. MGS:0280	branched chain 14:0 dicarboxylic acid**	0.13	12	9.2e-33	3.6e-30	8584
Eubacteriales sp. MGS:0260	5alpha-androstan-3beta,17alpha-diol disulfate	0.13	12	9.3e-33	3.7e-30	8584
Clostridiaceae sp. MGS:0431	X - 22520	0.19	12	9.4e-33	3.7e-30	3812
Bacteria sp. MGS:0483	X - 21752	0.13	12	9.4e-33	3.7e-30	8584
Clostridia sp. MGS:0011	X - 25503	-0.13	-12	9.4e-33	3.7e-30	8584
Eubacteriales sp. MGS:0250	X - 11850	0.13	12	9.5e-33	3.7e-30	8584
Eubacteriales sp. MGS:0600	X - 22509	0.13	12	9.5e-33	3.8e-30	8584
Clostridia sp. MGS:0783	5alpha-androstan-3beta,17alpha-diol disulfate	0.13	12	9.6e-33	3.8e-30	8584
Clostridium phoceensis MGS:0014	2-furoylcarnitine	0.19	12	9.6e-33	3.8e-30	3812
Sellimonas intestinalis MGS:0417	indolepropionate	-0.13	-12	9.6e-33	3.8e-30	8584
Blautia sp. MGS:0416	catechol sulfate	-0.13	-12	9.6e-33	3.8e-30	8584
[Clostridium] symbiosum MGS:0370	taurodeoxycholate	0.13	12	9.6e-33	3.8e-30	8584
Clostridium sp. MGS:0059	methyl glucopyranoside (alpha + beta)	0.13	12	9.6e-33	3.8e-30	8584
Eubacteriales sp. MGS:0635	X - 11843	0.13	12	9.8e-33	3.9e-30	8584
Faecalibacterium prausnitzii MGS:0378	chenodeoxycholic acid sulfate (1)	-0.19	-12	9.8e-33	3.9e-30	3812
Eubacteriales sp. MGS:0762	X - 22162	-0.13	-12	9.9e-33	3.9e-30	8584
Clostridiaceae sp. MGS:0431	X - 12306	-0.13	-12	9.9e-33	3.9e-30	8584
Clostridiaceae sp. MGS:0431	phenol glucuronide	0.13	12	1e-32	4e-30	8584
Eubacteriales sp. MGS:0568	X - 23587	-0.13	-12	1e-32	4e-30	8584
Dorea longicatena MGS:0039	3b-hydroxy-5-cholenoic acid	-0.13	-12	1e-32	4e-30	8584
Eubacteriales sp. MGS:0438	cotinine N-oxide	0.13	12	1e-32	4e-30	8584
Enterocloster aldenensis MGS:0362	X - 12544	-0.13	-12	1e-32	4.1e-30	8584
Oscillibacter sp. MGS:0243	N,N-dimethylalanine	0.13	12	1e-32	4.1e-30	8584
Eubacteriales sp. MGS:0626	X - 12216	0.13	12	1.1e-32	4.1e-30	8584
Oscillibacter sp. PEA192 MGS:0021	N-stearoyl-sphingosine (d18:1/18:0)*	0.13	12	1.1e-32	4.1e-30	8584
Oscillibacter sp. MGS:0372	trigonelline (N'-methylnicotinate)	0.13	12	1.1e-32	4.2e-30	8584
Oscillibacter sp. PEA192 MGS:0021	1-palmitoyl-2-oleoyl-GPC (16:0/18:1)	0.13	12	1.1e-32	4.2e-30	8584
Oscillospiraceae sp. MGS:0343	X - 12104	-0.13	-12	1.1e-32	4.2e-30	8584
Coprobacillus sp. MGS:0022	4-methylguaiacol sulfate	-0.13	-12	1.1e-32	4.2e-30	8584
Lachnospiraceae sp. MGS:0043	X - 22162	0.13	12	1.1e-32	4.3e-30	8584
Eubacteriales sp. MGS:0083	X - 16124	0.13	12	1.1e-32	4.3e-30	8584
Firmicutes sp. MGS:0301	X - 12216	0.13	12	1.1e-32	4.3e-30	8584
Eubacteriales sp. MGS:0792	X - 23655	0.13	12	1.1e-32	4.3e-30	8584
Eubacteriales sp. MGS:0137	beta-cryptoxanthin	0.13	12	1.1e-32	4.3e-30	8584
Clostridia sp. MGS:0368	X - 22162	-0.13	-12	1.1e-32	4.3e-30	8584
Eubacteriales sp. MGS:0179	indoleacetate	0.13	12	1.1e-32	4.4e-30	8584
Dorea sp. AF36-15AT MGS:0052	X - 12261	-0.13	-12	1.1e-32	4.4e-30	8584
Eubacteriales sp. MGS:1019	X - 11850	0.13	12	1.1e-32	4.4e-30	8584
Clostridia sp. MGS:0783	X - 12013	0.13	12	1.1e-32	4.5e-30	8584
Lachnoclostridium sp. An138 MGS:0395	X - 11850	0.13	12	1.2e-32	4.5e-30	8584
Eubacteriales sp. MGS:0100	1-palmitoyl-2-oleoyl-GPE (16:0/18:1)	-0.13	-12	1.2e-32	4.5e-30	8584
Eubacteriales sp. MGS:0917	4-ethylcatechol sulfate	0.13	11.9	1.2e-32	4.8e-30	8584
Clostridium sp. TM06-18 MGS:0048	cholate	-0.13	-11.9	1.2e-32	4.8e-30	8584
Eubacteriales sp. MGS:0331	X - 18901	0.13	11.9	1.2e-32	4.8e-30	8584
Eubacteriales sp. MGS:0311	X - 12851	0.13	11.9	1.2e-32	4.8e-30	8584
Parabacteroides distasonis MGS:0024	cholate	-0.13	-11.9	1.2e-32	4.8e-30	8584
Lachnospiraceae sp. MGS:0930	X - 24811	0.13	11.9	1.3e-32	4.9e-30	8584
Alistipes indistinctus MGS:0121	5-hydroxyhexanoate	0.13	11.9	1.3e-32	4.9e-30	8584
Blautia obeum MGS:0009	phenylacetylglutamate	-0.13	-11.9	1.3e-32	5e-30	8584
Oscillospiraceae sp. MGS:0461	X - 22162	-0.13	-11.9	1.3e-32	5e-30	8584
Eubacteriales sp. MGS:0254	X - 21821	-0.13	-11.9	1.3e-32	5e-30	8584
Eubacteriales sp. MGS:0338	5-hydroxyhexanoate	0.13	11.9	1.3e-32	5e-30	8584
Oscillospiraceae sp. MGS:0210	deoxycholate	-0.13	-11.9	1.3e-32	5.1e-30	8584
Clostridium sp. AT4 MGS:0347	glycoursodeoxycholic acid sulfate (1)	0.13	11.9	1.3e-32	5.1e-30	8584
Eubacterium ventriosum MGS:0082	X - 11843	-0.13	-11.9	1.3e-32	5.1e-30	8584
Eubacteriales sp. MGS:0568	deoxycholic acid 12-sulfate*	-0.13	-11.9	1.3e-32	5.1e-30	8584
Eubacteriales sp. MGS:0439	S-methylmethionine	-0.13	-11.9	1.3e-32	5.2e-30	8584
Oscillibacter sp. MGS:0243	1-methylurate	0.13	11.9	1.4e-32	5.3e-30	8584
Eubacteriales sp. MGS:0717	p-cresol sulfate	0.13	11.9	1.4e-32	5.3e-30	8584
Hungatella hathewayi MGS:0287	p-cresol glucuronide*	0.13	11.9	1.4e-32	5.4e-30	8584
Eubacteriales sp. MGS:0192	phenol sulfate	-0.13	-11.9	1.4e-32	5.4e-30	8584
Eubacteriales sp. MGS:0149	X - 24531	0.19	12	1.4e-32	5.4e-30	3812
Blautia producta MGS:0905	isoursodeoxycholate	0.13	11.9	1.4e-32	5.4e-30	8584
Oscillospiraceae sp. MGS:0576	glycyrrhetinate	0.13	11.9	1.4e-32	5.4e-30	8584
Eubacteriales sp. MGS:1051	X - 11850	0.13	11.9	1.4e-32	5.5e-30	8584
Intestinibacillus sp. Marseille-P4005 MGS:0168	phenylacetylglutamate	-0.13	-11.9	1.4e-32	5.5e-30	8584
Eubacteriales sp. MGS:1045	phenylacetate	0.13	11.9	1.4e-32	5.5e-30	8584
Oscillospiraceae sp. MGS:0142	2-ethylphenylsulfate	0.13	11.9	1.4e-32	5.6e-30	8584
Anaerotignum faecicola MGS:0090	X - 17325	-0.13	-11.9	1.5e-32	5.6e-30	8584
Eubacteriales sp. MGS:0618	X - 11843	0.13	11.9	1.5e-32	5.7e-30	8584
[Clostridium] symbiosum MGS:0370	X - 21821	-0.13	-11.9	1.5e-32	5.7e-30	8584
Eubacteriales sp. MGS:0105	X - 11843	-0.13	-11.9	1.5e-32	5.8e-30	8584
Lachnotalea sp. AF33-28 MGS:0403	X - 22834	0.13	11.9	1.5e-32	5.8e-30	8584
Oscillospiraceae sp. MGS:0210	X - 25503	0.13	11.9	1.5e-32	5.9e-30	8584
Eubacteriales sp. MGS:0585	X - 12851	0.13	11.9	1.5e-32	5.9e-30	8584
Veillonella dispar MGS:0227	4-ethylcatechol sulfate	-0.13	-11.9	1.5e-32	5.9e-30	8584
Eubacteriales sp. MGS:0061	phenylacetylcarnitine	-0.13	-11.9	1.5e-32	5.9e-30	8584
Eubacteriales sp. MGS:0709	4-ethylcatechol sulfate	0.13	11.9	1.6e-32	6.1e-30	8584
Eubacteriales sp. MGS:0338	indole-3-carboxylate	0.13	11.9	1.6e-32	6.1e-30	8584
Eubacteriales sp. MGS:0664	deoxycholic acid 12-sulfate*	0.13	11.9	1.6e-32	6.1e-30	8584
Eubacteriales sp. MGS:0555	3-ethylcatechol sulfate (1)	0.13	11.9	1.6e-32	6.2e-30	8584
Anaerotignum faecicola MGS:0090	X - 17367	-0.13	-11.9	1.6e-32	6.3e-30	8584
Ruminococcus sp. AF21-42 MGS:0111	X - 12851	-0.13	-11.9	1.7e-32	6.5e-30	8584
Clostridium phoceensis MGS:0014	sitagliptin	-0.13	-11.9	1.7e-32	6.7e-30	8584
Eubacteriales sp. MGS:0635	4-vinylcatechol sulfate	0.13	11.9	1.7e-32	6.7e-30	8584
Blautia sp. AF19-10LB MGS:0157	glycoursodeoxycholate	-0.13	-11.9	1.7e-32	6.7e-30	8584
Eubacteriales sp. MGS:0331	X - 23662	-0.13	-11.9	1.7e-32	6.7e-30	8584
Intestinibacter bartlettii MGS:0115	X - 22834	-0.13	-11.9	1.7e-32	6.7e-30	8584
Oscillospiraceae sp. MGS:0098	X - 22520	0.19	12	1.7e-32	6.8e-30	3812
Blautia sp. AF19-10LB MGS:0157	X - 12283	0.13	11.9	1.7e-32	6.8e-30	8584
[Ruminococcus] gnavus MGS:0239	X - 16124	-0.13	-11.9	1.8e-32	7.1e-30	8584
Erysipelatoclostridium sp. MGS:0313	X - 12851	0.13	11.9	1.9e-32	7.2e-30	8584
Eubacteriales sp. MGS:0284	X - 22509	0.13	11.9	1.9e-32	7.2e-30	8584
Eubacteriales sp. MGS:0548	3-hydroxypyridine sulfate	0.13	11.9	1.9e-32	7.3e-30	8584
Blautia massiliensis MGS:0023	S-methylcysteine	-0.13	-11.9	1.9e-32	7.3e-30	8584
Oscillospiraceae sp. MGS:0142	theanine	-0.13	-11.9	1.9e-32	7.4e-30	8584
Desulfovibrionales sp. MGS:0266	X - 13729	0.13	11.9	1.9e-32	7.5e-30	8584
Oscillospiraceae sp. MGS:0576	4-acetylcatechol sulfate (1)	0.13	11.9	2e-32	7.6e-30	8584
Clostridia sp. MGS:0783	X - 11850	0.13	11.9	2e-32	7.6e-30	8584
Firmicutes sp. MGS:0341	deoxycholic acid 12-sulfate*	-0.13	-11.9	2e-32	7.7e-30	8584
Eubacteriales sp. MGS:0421	X - 25503	0.13	11.9	2e-32	7.7e-30	8584
Eubacteriaceae sp. MGS:0591	cholic acid glucuronide	-0.13	-11.9	2e-32	7.8e-30	8584
Eubacteriales sp. MGS:0438	carotene diol (2)	-0.13	-11.9	2e-32	7.9e-30	8584
Oscillospiraceae sp. MGS:0104	X - 22520	0.19	12	2e-32	7.9e-30	3812
[Clostridium] symbiosum MGS:0370	phenol glucuronide	0.13	11.9	2e-32	7.9e-30	8584
Eubacteriales sp. MGS:0193	taurolithocholate 3-sulfate	0.13	11.9	2.1e-32	8e-30	8584
Eubacteriales sp. MGS:0183	taurolithocholate 3-sulfate	0.13	11.9	2.1e-32	8.1e-30	8584
Dorea formicigenerans MGS:0006	N-stearoyl-sphinganine (d18:0/18:0)*	0.13	11.9	2.1e-32	8.2e-30	8584
Clostridium sp. TF06-15AC MGS:0032	cortolone glucuronide (1)	0.13	11.9	2.1e-32	8.2e-30	8584
Eubacteriales sp. MGS:0331	4-ethylcatechol sulfate	0.13	11.9	2.1e-32	8.2e-30	8584
Lachnoclostridium sp. An131 MGS:0658	X - 23655	0.13	11.9	2.1e-32	8.3e-30	8584
Eubacteriales sp. MGS:0781	p-cresol sulfate	0.13	11.9	2.2e-32	8.3e-30	8584
Eubacteriales sp. MGS:0175	N-(2-furoyl)glycine	0.13	11.9	2.2e-32	8.3e-30	8584
Eubacteriales sp. MGS:0476	X - 12816	0.13	11.9	2.2e-32	8.3e-30	8584
Clostridium sp. 1001271st1 H5 MGS:0888	X - 12851	0.13	11.9	2.2e-32	8.3e-30	8584
Cloacibacillus evryensis MGS:0566	phenylacetate	0.13	11.9	2.2e-32	8.4e-30	8584
Bacteria sp. MGS:0459	2-piperidinone	-0.13	-11.9	2.2e-32	8.5e-30	8584
Eubacteriales sp. MGS:0118	X - 15728	0.13	11.9	2.2e-32	8.7e-30	8584
Ellagibacter isourolithinifaciens MGS:0191	X - 12830	-0.13	-11.9	2.3e-32	8.8e-30	8584
Veillonella dispar MGS:0227	phenylacetylglutamate	-0.13	-11.9	2.3e-32	8.8e-30	8584
Faecalibacterium prausnitzii MGS:0378	X - 12216	-0.13	-11.9	2.3e-32	8.8e-30	8584
Eubacteriales sp. MGS:0534	p-cresol glucuronide*	0.13	11.9	2.3e-32	8.9e-30	8584
Turicibacter sanguinis MGS:0274	X - 17367	0.13	11.9	2.3e-32	9e-30	8584
Clostridiaceae sp. MGS:0431	catechol sulfate	-0.13	-11.9	2.4e-32	9e-30	8584
Eubacteriales sp. MGS:0405	taurodeoxycholate	-0.13	-11.9	2.4e-32	9.1e-30	8584
Oscillospiraceae sp. MGS:0429	X - 22162	-0.13	-11.9	2.4e-32	9.1e-30	8584
Coprobacillus sp. MGS:0022	X - 24531	-0.19	-12	2.4e-32	9.2e-30	3812
Oscillospiraceae sp. MGS:0142	(2,4 or 2,5)-dimethylphenol sulfate	0.13	11.9	2.4e-32	9.2e-30	8584
Eubacteriales sp. MGS:0697	5alpha-androstan-3beta,17alpha-diol disulfate	0.13	11.9	2.4e-32	9.4e-30	8584
Eubacteriales sp. MGS:0209	X - 16124	0.13	11.9	2.4e-32	9.4e-30	8584
Eubacteriales sp. MGS:1065	taurodeoxycholic acid 3-sulfate	-0.13	-11.9	2.5e-32	9.4e-30	8584
Clostridium disporicum MGS:0753	glycodeoxycholate 3-sulfate	-0.13	-11.9	2.5e-32	9.5e-30	8584
Eubacteriales sp. MGS:0211	3-hydroxypyridine sulfate	0.13	11.9	2.5e-32	9.7e-30	8584
Clostridium phoceensis MGS:0014	2-propyl-2-pentenoate (2-ene-valproate)	-0.13	-11.9	2.5e-32	9.8e-30	8584
Eubacteriales sp. MGS:0635	1-methylxanthine	0.13	11.9	2.6e-32	9.8e-30	8584
Eubacteriales sp. MGS:0178	phenylacetylglutamine	0.13	11.9	2.6e-32	9.8e-30	8584
Eubacteriales sp. MGS:0123	2-aminophenol sulfate	-0.13	-11.9	2.6e-32	9.9e-30	8584
Bifidobacterium longum subsp. longum MGS:0038	2-acetamidophenol sulfate	0.13	11.9	2.6e-32	9.9e-30	8584
Faecalibacterium prausnitzii MGS:0378	X - 11843	-0.13	-11.9	2.6e-32	9.9e-30	8584
Eubacteriales sp. MGS:0123	dihydroferulate	-0.13	-11.9	2.6e-32	9.9e-30	8584
[Ruminococcus] torques MGS:0088	sphingomyelin (d18:0/18:0, d19:0/17:0)*	0.13	11.9	2.6e-32	1e-29	8584
Clostridium phoceensis MGS:0014	rivaroxaban	-0.13	-11.9	2.7e-32	1e-29	8584
Pseudoflavonifractor sp. An184 MGS:0253	X - 12816	0.13	11.9	2.7e-32	1e-29	8584
Veillonella rogosae MGS:0324	(2,4 or 2,5)-dimethylphenol sulfate	-0.13	-11.9	2.7e-32	1e-29	8584
Romboutsia timonensis MGS:0053	hippurate	0.13	11.9	2.7e-32	1e-29	8584
Eubacteriales sp. MGS:0419	X - 23997	0.13	11.9	2.7e-32	1e-29	8584
Clostridium phoceensis MGS:0014	didesmethylcitalopram*	-0.13	-11.9	2.8e-32	1.1e-29	8584
Eubacteriales sp. MGS:0269	cinnamoylglycine	0.13	11.9	2.8e-32	1.1e-29	8584
Clostridia sp. MGS:0515	X - 25503	0.13	11.9	2.8e-32	1.1e-29	8584
Alistipes indistinctus MGS:0121	phenylacetylglutamine	0.13	11.9	2.8e-32	1.1e-29	8584
Oscillospiraceae sp. MGS:0256	X - 22509	-0.13	-11.9	2.8e-32	1.1e-29	8584
Clostridiaceae sp. MGS:0431	X - 23662	0.13	11.9	2.8e-32	1.1e-29	8584
Eubacteriales sp. MGS:0062	3-phenylpropionate (hydrocinnamate)	0.13	11.9	2.8e-32	1.1e-29	8584
Eubacteriales sp. MGS:0408	X - 21442	0.13	11.9	2.9e-32	1.1e-29	8584
Eubacteriales sp. MGS:0438	X - 24475	-0.13	-11.9	2.9e-32	1.1e-29	8584
Lachnospiraceae sp. MGS:0336	levulinate (4-oxovalerate)	0.19	11.9	2.9e-32	1.1e-29	3812
Eubacteriales sp. MGS:0511	ergothioneine	-0.13	-11.9	2.9e-32	1.1e-29	8584
Eubacteriales sp. MGS:0652	5alpha-androstan-3beta,17alpha-diol disulfate	0.13	11.9	2.9e-32	1.1e-29	8584
Eubacteriales sp. MGS:0270	4-vinylguaiacol sulfate	0.13	11.9	2.9e-32	1.1e-29	8584
Coprobacillus sp. MGS:0022	X - 12216	-0.13	-11.9	2.9e-32	1.1e-29	8584
[Clostridium] hylemonae MGS:1580	p-cresol sulfate	0.13	11.9	2.9e-32	1.1e-29	8584
Eubacteriales sp. MGS:0179	X - 12851	-0.13	-11.9	2.9e-32	1.1e-29	8584
Eubacteriales sp. MGS:0531	X - 21752	0.13	11.9	3e-32	1.1e-29	8584
Eubacteriales sp. MGS:0211	X - 22162	-0.13	-11.9	3e-32	1.1e-29	8584
Oscillospiraceae sp. MGS:0343	pentose acid*	0.13	11.9	3e-32	1.1e-29	8583
Mediterraneibacter glycyrrhizinilyticus MGS:0314	X - 21842	-0.13	-11.9	3e-32	1.1e-29	8584
Clostridia sp. MGS:0815	p-cresol sulfate	0.13	11.9	3e-32	1.1e-29	8584
Massilicoli timonensis MGS:0932	X - 12013	0.13	11.9	3e-32	1.1e-29	8584
Eubacteriales sp. MGS:1226	X - 12013	0.13	11.9	3e-32	1.2e-29	8584
Massilistercora timonensis MGS:0458	X - 24811	0.13	11.9	3.1e-32	1.2e-29	8584
Clostridium phoceensis MGS:0014	2-propyl-4-pentenoate (4-ene-valproate)	-0.13	-11.9	3.1e-32	1.2e-29	8584
Romboutsia timonensis MGS:0053	deoxycholic acid 3-sulfate	0.19	11.9	3.1e-32	1.2e-29	3812
Eisenbergiella massiliensis MGS:0425	taurodeoxycholate	0.13	11.9	3.1e-32	1.2e-29	8584
Clostridium disporicum MGS:0222	2-methoxyhydroquinone sulfate (2)	0.13	11.9	3.1e-32	1.2e-29	8584
Eubacteriales sp. MGS:0664	glycodeoxycholate	0.13	11.9	3.1e-32	1.2e-29	8584
Eubacteriales sp. MGS:0392	carotene diol (2)	0.13	11.9	3.1e-32	1.2e-29	8584
Eubacteriales sp. MGS:0381	X - 16124	0.13	11.9	3.2e-32	1.2e-29	8584
Eubacteriales sp. MGS:0175	X - 23997	0.13	11.9	3.2e-32	1.2e-29	8584
Clostridia sp. MGS:0094	X - 12261	0.13	11.9	3.2e-32	1.2e-29	8584
Eubacteriales sp. MGS:0196	cinnamoylglycine	0.13	11.9	3.2e-32	1.2e-29	8584
Peptostreptococcaceae sp. MGS:0200	X - 12407	0.13	11.9	3.2e-32	1.2e-29	8584
Lachnospiraceae sp. MGS:0393	cholate	-0.13	-11.9	3.2e-32	1.2e-29	8584
Pseudoflavonifractor sp. An184 MGS:0253	quinate	0.13	11.9	3.2e-32	1.2e-29	8583
Oscillospiraceae sp. MGS:0729	X - 12816	0.13	11.9	3.2e-32	1.2e-29	8584
Firmicutes sp. MGS:0398	5alpha-androstan-3beta,17alpha-diol disulfate	0.13	11.9	3.3e-32	1.2e-29	8584
Eubacteriales sp. MGS:0386	X - 11850	0.13	11.9	3.3e-32	1.2e-29	8584
Intestinibacillus sp. Marseille-P4005 MGS:0168	S-methylmethionine	-0.13	-11.9	3.3e-32	1.3e-29	8584
Streptococcus australis MGS:0310	phenol glucuronide	0.13	11.9	3.3e-32	1.3e-29	8584
Clostridium disporicum MGS:0753	deoxycholic acid 3-sulfate	0.19	11.9	3.4e-32	1.3e-29	3812
Blautia obeum MGS:0001	isobutyrylcarnitine (C4)	-0.13	-11.9	3.4e-32	1.3e-29	8584
Lachnospiraceae sp. MGS:0433	1-methylurate	0.13	11.9	3.4e-32	1.3e-29	8584
Haemophilus parainfluenzae MGS:0181	X - 23655	-0.13	-11.9	3.4e-32	1.3e-29	8584
Eubacteriales sp. MGS:0123	cortolone glucuronide (1)	0.13	11.9	3.4e-32	1.3e-29	8584
Lachnospiraceae sp. MGS:0336	ergothioneine	-0.13	-11.9	3.5e-32	1.3e-29	8584
Erysipelotrichales sp. MGS:0283	glycodeoxycholate 3-sulfate	-0.13	-11.9	3.5e-32	1.3e-29	8584
Clostridia sp. MGS:0140	ursodeoxycholate	-0.13	-11.9	3.5e-32	1.3e-29	8584
Eubacterium sp. AM49-13BH MGS:0251	S-methylmethionine	0.13	11.9	3.5e-32	1.3e-29	8584
Eggerthellales sp. MGS:0122	3-hydroxypyridine sulfate	0.13	11.9	3.5e-32	1.3e-29	8584
Streptococcus australis MGS:0310	norcotinine	-0.13	-11.9	3.6e-32	1.4e-29	8584
Veillonella parvula MGS:0220	X - 12013	-0.13	-11.9	3.6e-32	1.4e-29	8584
Holdemanella sp. MGS:0366	X - 12544	0.13	11.9	3.6e-32	1.4e-29	8584
Eubacteriales sp. MGS:0664	norcotinine	0.13	11.9	3.6e-32	1.4e-29	8584
Clostridium phoceensis MGS:0014	X - 12013	-0.13	-11.9	3.6e-32	1.4e-29	8584
Oscillibacter sp. MGS:0243	X - 12013	0.13	11.9	3.6e-32	1.4e-29	8584
Subdoligranulum sp. APC924/74 MGS:0015	taurodeoxycholate	-0.13	-11.9	3.7e-32	1.4e-29	8584
Anaerostipes caccae MGS:0747	indolepropionate	-0.13	-11.9	3.7e-32	1.4e-29	8584
Eubacteriales sp. MGS:0371	5-hydroxyhexanoate	0.13	11.9	3.7e-32	1.4e-29	8584
[Clostridium] symbiosum MGS:0370	X - 12306	-0.13	-11.9	3.7e-32	1.4e-29	8584
Clostridium sp. AT4 MGS:0347	X - 12816	-0.13	-11.9	3.7e-32	1.4e-29	8584
Clostridium paraputrificum MGS:0793	imidazole propionate	0.13	11.9	3.7e-32	1.4e-29	8584
Bifidobacterium bifidum MGS:0262	cholic acid glucuronide	0.13	11.9	3.8e-32	1.4e-29	8584
Clostridia sp. MGS:1106	p-cresol sulfate	0.13	11.9	3.8e-32	1.4e-29	8584
Eubacteriales sp. MGS:0069	X - 12013	0.13	11.9	3.8e-32	1.4e-29	8584
Blautia sp. MGS:0416	S-methylmethionine	-0.13	-11.9	3.8e-32	1.4e-29	8584
Bacteroidales sp. MGS:0517	X - 12544	0.13	11.9	3.8e-32	1.4e-29	8584
Mediterraneibacter glycyrrhizinilyticus MGS:0314	hyocholate	-0.13	-11.8	3.9e-32	1.5e-29	8584
Enterocloster aldenensis MGS:0362	cinnamoylglycine	-0.13	-11.8	3.9e-32	1.5e-29	8584
Clostridiaceae sp. MGS:0238	X - 12851	-0.13	-11.8	3.9e-32	1.5e-29	8584
Eubacteriales sp. MGS:0338	phenylacetylglutamate	0.13	11.8	3.9e-32	1.5e-29	8584
Eubacteriales sp. MGS:0651	4-ethylcatechol sulfate	0.13	11.8	3.9e-32	1.5e-29	8584
Fusicatenibacter saccharivorans MGS:0004	indoleacetate	-0.13	-11.8	3.9e-32	1.5e-29	8584
Firmicutes sp. MGS:0301	4-ethylcatechol sulfate	0.13	11.8	3.9e-32	1.5e-29	8584
Eubacteriales sp. MGS:0125	X - 16124	0.13	11.8	4e-32	1.5e-29	8584
Intestinimonas massiliensis MGS:0198	lithocholate sulfate (1)	0.13	11.8	4e-32	1.5e-29	8584
Clostridia sp. MGS:1106	X - 12261	0.13	11.8	4e-32	1.5e-29	8584
Burkholderiales sp. MGS:0799	X - 12013	0.13	11.8	4e-32	1.5e-29	8584
Ruthenibacterium lactatiformans MGS:0020	X - 15728	-0.13	-11.8	4e-32	1.5e-29	8584
Eubacteriales sp. MGS:0373	X - 21752	0.13	11.8	4e-32	1.5e-29	8584
Clostridia sp. MGS:0550	5alpha-androstan-3beta,17alpha-diol disulfate	0.13	11.8	4.1e-32	1.5e-29	8584
Clostridium sp. TM06-18 MGS:0048	3-hydroxy-2-methylpyridine sulfate	-0.13	-11.8	4.1e-32	1.6e-29	8584
Blautia obeum MGS:0001	1-(1-enyl-palmitoyl)-2-linoleoyl-GPC (P-16:0/18:2)*	-0.13	-11.8	4.1e-32	1.6e-29	8584
Eubacteriales sp. MGS:0183	3-ethylcatechol sulfate (1)	0.13	11.8	4.1e-32	1.6e-29	8584
Anaerotruncus colihominis MGS:0307	beta-cryptoxanthin	-0.13	-11.8	4.2e-32	1.6e-29	8584
Eubacteriales sp. MGS:0555	X - 12816	0.13	11.8	4.2e-32	1.6e-29	8584
Eubacteriales sp. MGS:0363	X - 23662	-0.13	-11.8	4.2e-32	1.6e-29	8584
Lachnospiraceae sp. MGS:0233	carotene diol (1)	0.13	11.8	4.3e-32	1.6e-29	8584
Oscillospiraceae sp. MGS:0060	hydroxycotinine	-0.13	-11.8	4.3e-32	1.6e-29	8584
Eubacteriales sp. MGS:0349	phenylacetylglutamine	0.13	11.8	4.3e-32	1.6e-29	8584
Ruthenibacterium lactatiformans MGS:0020	X - 12306	-0.13	-11.8	4.3e-32	1.6e-29	8584
Clostridium sp. OF03-18AA MGS:0119	X - 24475	0.13	11.8	4.4e-32	1.7e-29	8584
Eubacteriales sp. MGS:0383	4-ethylcatechol sulfate	0.13	11.8	4.4e-32	1.7e-29	8584
Lachnospiraceae sp. MGS:0217	2-aminophenol sulfate	0.13	11.8	4.4e-32	1.7e-29	8584
Clostridium sp. MGS:1174	taurolithocholate 3-sulfate	-0.13	-11.8	4.5e-32	1.7e-29	8584
Eubacteriales sp. MGS:0184	glycodeoxycholate	-0.13	-11.8	4.5e-32	1.7e-29	8584
Anaerotruncus massiliensis MGS:0460	X - 17612	0.17	11.9	4.6e-32	1.7e-29	4772
Eubacteriales sp. MGS:0175	phenol sulfate	-0.13	-11.8	4.6e-32	1.7e-29	8584
Eubacteriales sp. MGS:0352	4-ethylcatechol sulfate	0.13	11.8	4.6e-32	1.7e-29	8584
Eubacterium ramulus MGS:0068	X - 21752	-0.13	-11.8	4.6e-32	1.7e-29	8584
Eubacterium ramulus MGS:0068	4-acetylcatechol sulfate (1)	-0.13	-11.8	4.6e-32	1.7e-29	8584
Lachnospiraceae sp. MGS:0172	X - 17351	0.13	11.8	4.6e-32	1.7e-29	8584
Eubacteriales sp. MGS:0396	X - 17354	0.13	11.8	4.7e-32	1.7e-29	8584
Lachnoclostridium sp. An138 MGS:0395	4-ethylcatechol sulfate	0.13	11.8	4.7e-32	1.8e-29	8584
Agathobaculum sp. MGS:0679	X - 17301	0.14	11.8	4.7e-32	1.8e-29	6693
Eubacteriales sp. MGS:0230	3-ethylcatechol sulfate (1)	0.13	11.8	4.7e-32	1.8e-29	8584
Ruminococcus sp. AM42-11 MGS:0002	X - 25503	-0.13	-11.8	4.8e-32	1.8e-29	8584
Faecalibacterium sp. OF04-11AC MGS:0070	carotene diol (1)	0.13	11.8	4.9e-32	1.8e-29	8584
Eubacteriales sp. MGS:0254	branched chain 14:0 dicarboxylic acid**	-0.13	-11.8	4.9e-32	1.8e-29	8584
Eubacteriales sp. MGS:0162	carotene diol (1)	0.13	11.8	5e-32	1.9e-29	8584
Clostridium sp. MGS:0075	phenylacetate	-0.13	-11.8	5e-32	1.9e-29	8584
Oscillibacter sp. MGS:0243	5-hydroxy-2-methylpyridine sulfate	0.13	11.8	5e-32	1.9e-29	8584
Rothia mucilaginosa MGS:0559	omeprazole	0.13	11.8	5.1e-32	1.9e-29	8584
Intestinimonas massiliensis MGS:0198	4-methylguaiacol sulfate	0.13	11.8	5.2e-32	1.9e-29	8584
Anaeromassilibacillus sp. Marseille-P3371 MGS:0304	N-(2-furoyl)glycine	0.13	11.8	5.3e-32	2e-29	8584
Eubacteriales sp. MGS:0120	phenylacetylglutamine	0.13	11.8	5.4e-32	2e-29	8584
Eubacteriales sp. MGS:0697	phenylacetylglutamine	0.13	11.8	5.5e-32	2e-29	8584
Fusicatenibacter saccharivorans MGS:0004	X - 25503	-0.13	-11.8	5.5e-32	2.1e-29	8584
Clostridia sp. MGS:0623	X - 22162	-0.13	-11.8	5.5e-32	2.1e-29	8584
Lachnospiraceae sp. MGS:0422	3-hydroxy-2-methylpyridine sulfate	0.13	11.8	5.5e-32	2.1e-29	8584
Eubacteriales sp. MGS:0185	taurodeoxycholate	0.13	11.8	5.6e-32	2.1e-29	8584
Clostridia sp. MGS:0385	X - 23662	-0.13	-11.8	5.7e-32	2.1e-29	8584
Eubacteriales sp. MGS:0803	X - 23639	0.13	11.8	5.7e-32	2.1e-29	8584
Anaerostipes hadrus MGS:0003	X - 12816	-0.13	-11.8	5.7e-32	2.1e-29	8584
Lachnospiraceae sp. MGS:0433	5-hydroxy-2-methylpyridine sulfate	0.13	11.8	5.7e-32	2.1e-29	8584
Eubacteriales sp. MGS:0534	X - 24811	0.13	11.8	5.7e-32	2.1e-29	8584
Eubacterium ventriosum MGS:0082	X - 12013	-0.13	-11.8	5.8e-32	2.2e-29	8584
Blautia massiliensis MGS:0023	taurodeoxycholate	0.13	11.8	5.8e-32	2.2e-29	8584
Erysipelotrichales sp. MGS:0303	3-hydroxypyridine sulfate	0.13	11.8	5.8e-32	2.2e-29	8584
Blautia massiliensis MGS:0023	S-methylmethionine	-0.13	-11.8	5.9e-32	2.2e-29	8584
Intestinibacter sp. MGS:0194	4-hydroxyhippurate	0.13	11.8	5.9e-32	2.2e-29	8584
Lachnospiraceae sp. MGS:0233	carotene diol (2)	0.13	11.8	5.9e-32	2.2e-29	8584
Mogibacterium kristiansenii MGS:0522	X - 21286	-0.13	-11.8	6e-32	2.2e-29	8584
Eubacteriales sp. MGS:0105	indole-3-carboxylate	-0.13	-11.8	6e-32	2.3e-29	8584
Veillonella rogosae MGS:0324	o-cresol sulfate	-0.13	-11.8	6.1e-32	2.3e-29	8584
Enterocloster citroniae MGS:0285	X - 12544	-0.13	-11.8	6.2e-32	2.3e-29	8584
Eubacteriales sp. MGS:0100	1-stearoyl-2-arachidonoyl-GPE (18:0/20:4)	-0.13	-11.8	6.2e-32	2.3e-29	8584
Enterocloster clostridioformis MGS:0686	X - 21821	-0.13	-11.8	6.2e-32	2.3e-29	8584
Akkermansia muciniphila MGS:0110	X - 11843	0.13	11.8	6.2e-32	2.3e-29	8584
Faecalibacterium prausnitzii MGS:0241	phenylacetate	-0.13	-11.8	6.4e-32	2.4e-29	8584
Oscillospiraceae sp. MGS:0429	X - 24811	0.13	11.8	6.4e-32	2.4e-29	8584
Clostridia sp. MGS:0011	X - 22509	-0.13	-11.8	6.4e-32	2.4e-29	8584
Blautia sp. MGS:0416	glycoursodeoxycholic acid sulfate (1)	0.13	11.8	6.4e-32	2.4e-29	8584
Clostridium phoceensis MGS:0014	theanine	-0.13	-11.8	6.4e-32	2.4e-29	8584
Blautia sp. SG-772 MGS:0063	4-ethylcatechol sulfate	-0.13	-11.8	6.4e-32	2.4e-29	8584
Eubacterium ventriosum MGS:0082	phenylacetylglutamine	-0.13	-11.8	6.5e-32	2.4e-29	8584
Eubacteriales sp. MGS:0178	phenol sulfate	-0.13	-11.8	6.5e-32	2.4e-29	8584
Eubacteriales sp. MGS:0843	quinate	0.13	11.8	6.6e-32	2.4e-29	8583
Clostridiaceae sp. MGS:0431	branched chain 14:0 dicarboxylic acid**	-0.13	-11.8	6.6e-32	2.5e-29	8584
Oscillospiraceae sp. MGS:0256	X - 21752	-0.13	-11.8	6.6e-32	2.5e-29	8584
Bacteria sp. MGS:0218	hyocholate	-0.13	-11.8	6.6e-32	2.5e-29	8584
Dorea sp. AF36-15AT MGS:0052	X - 11850	-0.13	-11.8	6.7e-32	2.5e-29	8584
Eubacteriales sp. MGS:0439	5-acetylamino-6-amino-3-methyluracil	0.13	11.8	6.7e-32	2.5e-29	8583
Oscillospiraceae sp. MGS:0429	cinnamoylglycine	0.13	11.8	6.7e-32	2.5e-29	8584
Ruminococcus sp. AM42-11 MGS:0002	deoxycholic acid 12-sulfate*	0.13	11.8	6.8e-32	2.5e-29	8584
Hungatella hathewayi MGS:0455	X - 15728	-0.13	-11.8	6.9e-32	2.6e-29	8584
Oscillospiraceae sp. MGS:0142	X - 12730	0.13	11.8	6.9e-32	2.6e-29	8584
Clostridia sp. MGS:0276	X - 23662	-0.13	-11.8	6.9e-32	2.6e-29	8584
Eubacteriales sp. MGS:0105	N-(2-furoyl)glycine	0.13	11.8	6.9e-32	2.6e-29	8584
Eubacteriales sp. MGS:0572	phenylacetylglutamine	0.13	11.8	7e-32	2.6e-29	8584
Gemmiger formicilis MGS:0027	X - 17354	-0.13	-11.8	7e-32	2.6e-29	8584
Eubacteriales sp. MGS:0298	X - 24811	-0.13	-11.8	7e-32	2.6e-29	8584
Oscillospiraceae sp. MGS:0739	X - 12126	0.13	11.8	7e-32	2.6e-29	8584
Coprococcus sp. AM27-12LB MGS:0687	glycoursodeoxycholate	0.13	11.8	7.1e-32	2.6e-29	8584
Fusicatenibacter saccharivorans MGS:0004	X - 18901	-0.13	-11.8	7.1e-32	2.6e-29	8584
Eubacteriales sp. MGS:0331	3-hydroxy-2-methylpyridine sulfate	0.13	11.8	7.1e-32	2.7e-29	8584
Veillonella parvula MGS:0220	taurolithocholate 3-sulfate	-0.13	-11.8	7.2e-32	2.7e-29	8584
Flavonifractor plautii MGS:0079	4-hydroxycoumarin	-0.13	-11.8	7.2e-32	2.7e-29	8584
Intestinibacillus sp. Marseille-P4005 MGS:0168	1-(1-enyl-palmitoyl)-2-linoleoyl-GPC (P-16:0/18:2)*	-0.13	-11.8	7.2e-32	2.7e-29	8584
Eubacteriales sp. MGS:0069	ursodeoxycholate	-0.13	-11.8	7.3e-32	2.7e-29	8584
Peptostreptococcaceae sp. MGS:0200	glycolithocholate	-0.13	-11.8	7.3e-32	2.7e-29	8584
Eubacteriales sp. MGS:0709	5-hydroxyhexanoate	0.13	11.8	7.3e-32	2.7e-29	8584
Eubacteriales sp. MGS:0421	X - 21752	0.13	11.8	7.4e-32	2.7e-29	8584
Lachnospiraceae sp. MGS:0930	quinate	0.13	11.8	7.5e-32	2.8e-29	8583
Clostridium phoceensis MGS:0014	aripiprazole	-0.13	-11.8	7.5e-32	2.8e-29	8584
Eisenbergiella massiliensis MGS:0425	isoursodeoxycholate	0.13	11.8	7.5e-32	2.8e-29	8584
Roseburia sp. AM16-25 MGS:0344	carotene diol (1)	0.13	11.8	7.6e-32	2.8e-29	8584
Prevotella copri MGS:0237	isoursodeoxycholate	-0.13	-11.8	7.7e-32	2.8e-29	8584
Lachnospiraceae sp. MGS:0172	X - 12013	-0.13	-11.8	7.8e-32	2.9e-29	8584
Clostridiaceae sp. MGS:0431	indolepropionate	-0.13	-11.8	7.9e-32	2.9e-29	8584
Lachnospiraceae sp. MGS:0393	X - 12544	-0.13	-11.8	8e-32	2.9e-29	8584
Eubacteriales sp. MGS:0516	phenylacetylglutamine	0.13	11.8	8e-32	3e-29	8584
[Clostridium] innocuum MGS:0365	X - 12851	0.13	11.8	8e-32	3e-29	8584
Eubacteriales sp. MGS:0721	4-ethylcatechol sulfate	0.13	11.8	8e-32	3e-29	8584
Alistipes indistinctus MGS:0121	p-cresol sulfate	0.13	11.8	8.1e-32	3e-29	8584
Oscillibacter sp. PEA192 MGS:0021	4-methoxyphenol sulfate	-0.13	-11.8	8.2e-32	3e-29	8584
Eubacteriales sp. MGS:0633	5alpha-androstan-3beta,17alpha-diol disulfate	0.13	11.8	8.3e-32	3.1e-29	8584
Eubacteriales sp. MGS:0013	X - 24531	-0.19	-11.8	8.4e-32	3.1e-29	3812
Eubacterium sp. AF16-48 MGS:0219	X - 11850	0.13	11.8	8.4e-32	3.1e-29	8584
Evtepia gabavorous MGS:0114	taurodeoxycholate	0.13	11.8	8.5e-32	3.1e-29	8584
Eubacteriales sp. MGS:0175	citraconate/glutaconate	0.13	11.8	8.5e-32	3.1e-29	8583
Lachnospiraceae sp. MGS:0236	X - 16124	0.13	11.8	8.6e-32	3.2e-29	8584
Eubacteriales sp. MGS:0183	2-piperidinone	-0.13	-11.8	8.6e-32	3.2e-29	8584
Eubacteriales sp. MGS:0427	3-phenylpropionate (hydrocinnamate)	0.13	11.8	8.6e-32	3.2e-29	8584
Eubacteriales sp. MGS:0322	X - 22509	0.13	11.8	8.6e-32	3.2e-29	8584
Mediterraneibacter glycyrrhizinilyticus MGS:0314	dihydrocaffeate sulfate (2)	-0.13	-11.8	8.7e-32	3.2e-29	8583
Mogibacterium kristiansenii MGS:0522	X - 12544	0.13	11.8	8.9e-32	3.3e-29	8584
Clostridia sp. MGS:0094	X - 12013	0.13	11.8	9e-32	3.3e-29	8584
Ruminococcus sp. AM36-2AA MGS:0096	X - 12851	-0.13	-11.8	9e-32	3.3e-29	8584
[Clostridium] symbiosum MGS:0370	X - 23997	0.13	11.8	9.1e-32	3.3e-29	8584
Lachnospiraceae sp. MGS:0236	carotene diol (2)	0.13	11.8	9.1e-32	3.4e-29	8584
Bifidobacterium longum subsp. longum MGS:0038	2-aminophenol sulfate	0.13	11.8	9.2e-32	3.4e-29	8584
Eubacteriales sp. MGS:0438	norcotinine	0.13	11.8	9.4e-32	3.4e-29	8584
[Ruminococcus] torques MGS:0034	X - 23587	0.13	11.8	9.4e-32	3.5e-29	8584
Oscillospiraceae sp. MGS:0461	4-acetylcatechol sulfate (1)	0.13	11.8	9.4e-32	3.5e-29	8584
Eubacteriales sp. MGS:0123	X - 23587	0.13	11.8	9.5e-32	3.5e-29	8584
Eubacteriales sp. MGS:0264	X - 12306	0.13	11.8	9.5e-32	3.5e-29	8584
Oscillospiraceae sp. MGS:0388	X - 22509	0.13	11.8	9.7e-32	3.6e-29	8584
Blautia massiliensis MGS:0023	X - 25503	-0.13	-11.8	9.7e-32	3.6e-29	8584
Eubacteriales sp. MGS:0305	branched chain 14:0 dicarboxylic acid**	0.13	11.8	9.8e-32	3.6e-29	8584
Candidatus Methanomassiliicoccus intestinalis MGS:0994	p-cresol sulfate	0.13	11.8	9.8e-32	3.6e-29	8584
Oscillospiraceae sp. MGS:0576	X - 12816	0.13	11.8	9.9e-32	3.6e-29	8584
Lachnospiraceae sp. MGS:0393	catechol sulfate	-0.13	-11.8	9.9e-32	3.6e-29	8584
Eubacteriales sp. MGS:0534	X - 12261	0.13	11.8	1e-31	3.7e-29	8584
Lachnospiraceae sp. MGS:0930	cotinine N-oxide	0.13	11.8	1e-31	3.7e-29	8584
Anaerotruncus massiliensis MGS:0460	5alpha-androstan-3beta,17alpha-diol disulfate	0.13	11.8	1e-31	3.7e-29	8584
Clostridium phoceensis MGS:0014	chlorzoxazone	-0.13	-11.8	1e-31	3.7e-29	8584
Streptococcus parasanguinis MGS:0117	X - 23662	0.13	11.8	1e-31	3.7e-29	8584
Intestinibacter sp. MGS:0194	ursocholate	0.19	11.8	1e-31	3.8e-29	3812
Lachnospiraceae sp. MGS:0433	N-(2-furoyl)glycine	0.13	11.8	1e-31	3.8e-29	8584
Oscillospiraceae sp. MGS:0648	X - 11315	0.13	11.8	1e-31	3.8e-29	8584
Eubacteriales sp. MGS:0154	branched chain 14:0 dicarboxylic acid**	0.13	11.8	1.1e-31	3.9e-29	8584
Blautia obeum MGS:0001	taurodeoxycholic acid 3-sulfate	0.13	11.8	1.1e-31	3.9e-29	8584
Eubacteriales sp. MGS:1055	X - 22162	-0.13	-11.8	1.1e-31	4e-29	8584
Eubacteriales sp. MGS:0642	5alpha-androstan-3beta,17alpha-diol disulfate	0.13	11.8	1.1e-31	4e-29	8584
Eubacteriales sp. MGS:0447	X - 16124	0.13	11.8	1.1e-31	4e-29	8584
Eubacteriales sp. MGS:0630	chiro-inositol	0.13	11.8	1.1e-31	4e-29	8583
Lachnospiraceae sp. MGS:0127	hydroxy-CMPF*	0.13	11.8	1.1e-31	4e-29	8584
Eubacteriales sp. MGS:0697	p-cresol sulfate	0.13	11.8	1.1e-31	4e-29	8584
Clostridium phoceensis MGS:0014	ritalinic acid	-0.13	-11.8	1.1e-31	4e-29	8584
Eubacteriales sp. MGS:0128	3-phenylpropionate (hydrocinnamate)	-0.13	-11.8	1.1e-31	4e-29	8584
Eubacteriales sp. MGS:0211	X - 12126	0.13	11.8	1.1e-31	4.1e-29	8584
Clostridium sp. OF03-18AA MGS:0119	deoxycholic acid 12-sulfate*	-0.13	-11.8	1.1e-31	4.1e-29	8584
Eubacteriales sp. MGS:0230	trigonelline (N'-methylnicotinate)	0.13	11.8	1.1e-31	4.2e-29	8584
Eubacteriales sp. MGS:0547	X - 22509	0.13	11.8	1.1e-31	4.2e-29	8584
Clostridia sp. MGS:0140	X - 25503	0.13	11.8	1.2e-31	4.3e-29	8584
Eubacteriales sp. MGS:0843	X - 23639	0.13	11.8	1.2e-31	4.3e-29	8584
Peptostreptococcaceae sp. MGS:0200	6-hydroxyindole sulfate	-0.13	-11.8	1.2e-31	4.3e-29	8584
Veillonella parvula MGS:0220	X - 22162	0.13	11.8	1.2e-31	4.4e-29	8584
Eubacteriales sp. MGS:0305	X - 23997	0.13	11.8	1.2e-31	4.4e-29	8584
Clostridium phoceensis MGS:0014	prednisolone	-0.13	-11.8	1.2e-31	4.4e-29	8584
Dielma fastidiosa MGS:0400	isoursodeoxycholate	0.13	11.8	1.2e-31	4.5e-29	8584
Eubacteriales sp. MGS:0128	X - 11850	-0.13	-11.8	1.2e-31	4.5e-29	8584
Romboutsia timonensis MGS:0053	3-hydroxyhippurate	0.13	11.7	1.2e-31	4.5e-29	8584
Anaeromassilibacillus sp. Marseille-P3371 MGS:0304	deoxycholate	0.13	11.7	1.2e-31	4.5e-29	8584
Clostridium sp. SN20 MGS:0603	3-phenylpropionate (hydrocinnamate)	-0.13	-11.7	1.3e-31	4.6e-29	8584
Oscillospiraceae sp. MGS:0098	X - 21442	-0.13	-11.7	1.3e-31	4.6e-29	8584
Clostridia sp. MGS:0645	X - 11843	0.13	11.7	1.3e-31	4.6e-29	8584
Clostridium sp. MGS:0059	X - 12126	-0.13	-11.7	1.3e-31	4.7e-29	8584
Alistipes onderdonkii subsp. vulgaris MGS:0047	sitagliptin	-0.13	-11.7	1.3e-31	4.8e-29	8584
[Ruminococcus] gnavus MGS:0239	catechol sulfate	-0.13	-11.7	1.3e-31	4.8e-29	8584
Flavonifractor plautii MGS:0079	glycoursodeoxycholic acid sulfate (1)	0.13	11.7	1.3e-31	4.9e-29	8584
Oscillospiraceae sp. MGS:0343	X - 23662	-0.13	-11.7	1.3e-31	4.9e-29	8584
Eubacteriales sp. MGS:0100	carotene diol (3)	0.13	11.7	1.3e-31	4.9e-29	8584
Bifidobacterium bifidum MGS:0262	X - 12851	-0.13	-11.7	1.4e-31	5e-29	8584
Eggerthellales sp. MGS:0174	X - 12830	0.13	11.7	1.4e-31	5e-29	8584
Clostridium sp. MGS:0059	X - 17351	0.13	11.7	1.4e-31	5e-29	8584
Eubacteriales sp. MGS:0196	branched chain 14:0 dicarboxylic acid**	0.13	11.7	1.4e-31	5e-29	8584
Collinsella aerofaciens MGS:0019	X - 22509	-0.13	-11.7	1.4e-31	5e-29	8584
Eubacteriales sp. MGS:0178	argininate*	-0.13	-11.7	1.4e-31	5.1e-29	8584
Eggerthellales sp. MGS:0177	X - 21442	0.13	11.7	1.4e-31	5.1e-29	8584
Clostridia sp. MGS:0272	beta-cryptoxanthin	0.13	11.7	1.4e-31	5.1e-29	8584
Butyrivibrio crossotus MGS:0413	5alpha-androstan-3beta,17alpha-diol disulfate	0.13	11.7	1.4e-31	5.2e-29	8584
Eubacteriales sp. MGS:0316	phenylacetylglutamine	0.13	11.7	1.5e-31	5.4e-29	8584
Lachnospiraceae sp. MGS:0018	5-hydroxyhexanoate	-0.13	-11.7	1.5e-31	5.4e-29	8584
Blautia hydrogenotrophica MGS:0430	branched chain 14:0 dicarboxylic acid**	-0.13	-11.7	1.5e-31	5.4e-29	8584
Dorea formicigenerans MGS:0006	carotene diol (1)	-0.13	-11.7	1.5e-31	5.4e-29	8584
Eubacteriales sp. MGS:0069	hippurate	0.13	11.7	1.5e-31	5.5e-29	8584
Eisenbergiella tayi MGS:0355	X - 12261	0.13	11.7	1.5e-31	5.5e-29	8584
Romboutsia timonensis MGS:0053	acisoga	-0.13	-11.7	1.5e-31	5.6e-29	8584
Eubacteriales sp. MGS:0242	X - 11315	0.13	11.7	1.5e-31	5.6e-29	8584
Bifidobacterium longum subsp. longum MGS:0038	5alpha-androstan-3beta,17alpha-diol disulfate	-0.13	-11.7	1.6e-31	5.7e-29	8584
Streptococcus oralis subsp. oralis MGS:0705	5alpha-androstan-3beta,17alpha-diol disulfate	-0.13	-11.7	1.6e-31	5.8e-29	8584
Eubacteriales sp. MGS:0668	5alpha-androstan-3beta,17alpha-diol disulfate	0.13	11.7	1.6e-31	5.8e-29	8584
Cloacibacillus evryensis MGS:0566	phenylacetylglutamate	0.13	11.7	1.6e-31	5.8e-29	8584
Eubacteriales sp. MGS:0270	X - 24812	0.13	11.7	1.6e-31	5.9e-29	8584
Eubacteriales sp. MGS:0138	X - 21839	0.13	11.7	1.6e-31	5.9e-29	8584
Haemophilus parainfluenzae MGS:0181	X - 22520	-0.19	-11.8	1.6e-31	5.9e-29	3812
Eubacteriales sp. MGS:0510	p-cresol glucuronide*	0.13	11.7	1.6e-31	5.9e-29	8584
Eubacteriales sp. MGS:0125	X - 12544	0.13	11.7	1.6e-31	6e-29	8584
Bacteroidales sp. MGS:0539	X - 16124	0.13	11.7	1.7e-31	6.1e-29	8584
Eubacteriales sp. MGS:0352	5-hydroxyhexanoate	0.13	11.7	1.7e-31	6.2e-29	8584
Clostridia sp. MGS:0385	phenylacetate	0.13	11.7	1.7e-31	6.3e-29	8584
Eubacteriales sp. MGS:0626	X - 11843	0.13	11.7	1.7e-31	6.3e-29	8584
Eubacteriales sp. MGS:0149	X - 21286	0.13	11.7	1.8e-31	6.4e-29	8584
Haemophilus parainfluenzae MGS:0181	1-palmitoyl-2-arachidonoyl-GPC (16:0/20:4n6)	-0.13	-11.7	1.8e-31	6.4e-29	8584
Clostridium sp. MGS:0050	phenol sulfate	0.13	11.7	1.8e-31	6.4e-29	8584
Eubacteriales sp. MGS:0013	X - 13729	-0.13	-11.7	1.8e-31	6.4e-29	8584
Eubacteriales sp. MGS:1077	X - 12261	0.13	11.7	1.8e-31	6.4e-29	8584
Intestinibacillus sp. Marseille-P4005 MGS:0168	X - 21842	-0.13	-11.7	1.8e-31	6.5e-29	8584
Oscillospiraceae sp. MGS:0060	1-palmitoyl-2-palmitoleoyl-GPC (16:0/16:1)*	-0.13	-11.7	1.8e-31	6.6e-29	8584
Eggerthella lenta MGS:0225	cholate	-0.13	-11.7	1.8e-31	6.6e-29	8584
Lachnospiraceae sp. MGS:0236	X - 15728	0.13	11.7	1.8e-31	6.6e-29	8584
Eubacteriales sp. MGS:0242	hippurate	0.13	11.7	1.8e-31	6.6e-29	8584
Dorea longicatena MGS:0039	metabolonic lactone sulfate	0.13	11.7	1.8e-31	6.7e-29	8584
Eubacteriales sp. MGS:0103	cholate	0.13	11.7	1.8e-31	6.7e-29	8584
Butyricicoccus sp. MGS:0008	androstenediol (3beta,17beta) disulfate (1)	0.13	11.7	1.9e-31	6.7e-29	8584
Dorea longicatena MGS:0039	X - 12261	-0.13	-11.7	1.9e-31	6.7e-29	8584
Eubacteriales sp. MGS:0125	5-hydroxyhexanoate	0.13	11.7	1.9e-31	6.8e-29	8584
Anaeromassilibacillus sp. An250 MGS:0169	X - 12013	0.13	11.7	1.9e-31	6.9e-29	8584
Merdimonas faecis MGS:0494	phenol sulfate	-0.13	-11.7	1.9e-31	7e-29	8584
Eubacteriales sp. MGS:0442	4-methylguaiacol sulfate	0.13	11.7	1.9e-31	7e-29	8584
Dorea sp. AF36-15AT MGS:0052	X - 11843	-0.13	-11.7	2e-31	7.1e-29	8584
Clostridiaceae sp. MGS:0431	glycodeoxycholate 3-sulfate	0.13	11.7	2e-31	7.1e-29	8584
Eubacteriales sp. MGS:0085	X - 12306	0.13	11.7	2e-31	7.1e-29	8584
Coprococcus comes MGS:0016	metabolonic lactone sulfate	0.13	11.7	2e-31	7.1e-29	8584
Collinsella aerofaciens MGS:0019	glycerate	-0.13	-11.7	2e-31	7.2e-29	8583
Faecalibacterium prausnitzii MGS:0378	hyocholate	0.13	11.7	2e-31	7.3e-29	8584
Eubacteriales sp. MGS:0242	phenylacetylglutamate	0.13	11.7	2e-31	7.3e-29	8584
Eubacteriales sp. MGS:0123	2-aminobutyrate	0.13	11.7	2e-31	7.4e-29	8584
Clostridium phoceensis MGS:0014	temazepam	-0.13	-11.7	2.1e-31	7.4e-29	8584
Eubacteriales sp. MGS:0652	X - 12216	0.13	11.7	2.1e-31	7.4e-29	8584
Firmicutes sp. MGS:0301	X - 23662	-0.13	-11.7	2.1e-31	7.5e-29	8584
Lachnospiraceae sp. MGS:0180	X - 22509	0.13	11.7	2.1e-31	7.5e-29	8584
Eubacteriales sp. MGS:0699	X - 23655	0.13	11.7	2.1e-31	7.6e-29	8584
Eubacteriales sp. MGS:0537	phenylacetylglutamate	0.13	11.7	2.1e-31	7.6e-29	8584
Eubacteriales sp. MGS:0408	X - 17354	0.13	11.7	2.1e-31	7.6e-29	8584
Anaerobutyricum hallii MGS:0112	deoxycholate	0.13	11.7	2.1e-31	7.6e-29	8584
Eubacteriales sp. MGS:0289	indole-3-carboxylate	0.13	11.7	2.1e-31	7.6e-29	8584
Eubacteriales sp. MGS:1256	p-cresol sulfate	0.13	11.7	2.1e-31	7.6e-29	8584
Clostridium phoceensis MGS:0014	X - 21733	-0.13	-11.7	2.1e-31	7.7e-29	8584
Ruminococcus sp. AF46-10NS MGS:0271	p-cresol glucuronide*	-0.13	-11.7	2.1e-31	7.7e-29	8584
Enterocloster asparagiformis MGS:0466	X - 21442	-0.13	-11.7	2.1e-31	7.7e-29	8584
Peptostreptococcaceae sp. MGS:0200	4-acetylphenol sulfate	0.13	11.7	2.2e-31	7.8e-29	8584
Eubacterium sp. AM49-13BH MGS:0251	carotene diol (3)	0.13	11.7	2.2e-31	7.8e-29	8584
Eubacteriales sp. MGS:0185	p-cresol sulfate	0.13	11.7	2.2e-31	7.9e-29	8584
Clostridia sp. MGS:0508	X - 25503	0.13	11.7	2.2e-31	7.9e-29	8584
Romboutsia timonensis MGS:0053	dihydroferulic acid sulfate	0.13	11.7	2.2e-31	7.9e-29	8584
Burkholderiales sp. MGS:0799	X - 11843	0.13	11.7	2.2e-31	8e-29	8584
Eubacteriales sp. MGS:0320	carotene diol (1)	0.13	11.7	2.3e-31	8.2e-29	8584
Eubacteriales sp. MGS:0578	5alpha-androstan-3beta,17alpha-diol disulfate	0.13	11.7	2.3e-31	8.3e-29	8584
Amedibacillus dolichus MGS:0798	cinnamoylglycine	-0.13	-11.7	2.3e-31	8.5e-29	8584
Veillonella atypica MGS:0357	X - 23997	-0.13	-11.7	2.4e-31	8.5e-29	8584
Oscillospiraceae sp. MGS:0388	X - 23997	0.13	11.7	2.4e-31	8.6e-29	8584
Eubacteriales sp. MGS:0305	5-hydroxyhexanoate	0.13	11.7	2.4e-31	8.6e-29	8584
Eubacteriales sp. MGS:0125	phenol sulfate	-0.13	-11.7	2.4e-31	8.6e-29	8584
Eubacteriales sp. MGS:0045	4-methylguaiacol sulfate	-0.13	-11.7	2.4e-31	8.6e-29	8584
Erysipelotrichales sp. MGS:0737	X - 16124	0.13	11.7	2.4e-31	8.7e-29	8584
Fusicatenibacter saccharivorans MGS:0004	4-methylcatechol sulfate	-0.13	-11.7	2.4e-31	8.8e-29	8584
Eubacteriales sp. MGS:0250	X - 12013	0.13	11.7	2.5e-31	8.9e-29	8584
Clostridium sp. MGS:0059	N,N-dimethylalanine	-0.13	-11.7	2.5e-31	9e-29	8584
Oscillospiraceae sp. MGS:0098	branched chain 14:0 dicarboxylic acid**	-0.13	-11.7	2.5e-31	9e-29	8584
Eubacteriales sp. MGS:0183	quinate	0.13	11.7	2.5e-31	9e-29	8583
Eubacteriales sp. MGS:0322	X - 24475	0.13	11.7	2.5e-31	9.1e-29	8584
Eubacteriales sp. MGS:0438	trigonelline (N'-methylnicotinate)	0.13	11.7	2.5e-31	9.1e-29	8584
Eubacteriales sp. MGS:0496	X - 11850	0.13	11.7	2.5e-31	9.1e-29	8584
Enterocloster citroniae MGS:0285	glycolithocholate sulfate*	0.13	11.7	2.6e-31	9.2e-29	8584
Firmicutes sp. MGS:0570	X - 12261	0.13	11.7	2.6e-31	9.2e-29	8584
Hungatella hathewayi MGS:0287	taurodeoxycholate	0.13	11.7	2.6e-31	9.2e-29	8584
Eubacteriales sp. MGS:0289	1,3-dimethylurate	0.13	11.7	2.6e-31	9.2e-29	8584
Oscillospiraceae sp. MGS:0256	sphingomyelin (d18:2/24:2)*	-0.13	-11.7	2.6e-31	9.3e-29	8584
Eubacteriales sp. MGS:0242	S-methylmethionine	0.13	11.7	2.6e-31	9.4e-29	8584
Veillonella atypica MGS:0357	deoxycholate	-0.13	-11.7	2.6e-31	9.4e-29	8584
Eubacteriales sp. MGS:0062	cholate	0.13	11.7	2.6e-31	9.4e-29	8584
Oscillospiraceae sp. MGS:0142	X - 11843	0.13	11.7	2.6e-31	9.4e-29	8584
Eubacteriales sp. MGS:0618	X - 12261	0.13	11.7	2.6e-31	9.4e-29	8584
Oscillospiraceae sp. MGS:0343	X - 12261	0.13	11.7	2.7e-31	9.5e-29	8584
Eubacteriales sp. MGS:0352	5alpha-androstan-3beta,17alpha-diol disulfate	0.13	11.7	2.7e-31	9.6e-29	8584
Coprobacillus sp. MGS:0022	X - 12851	0.13	11.7	2.7e-31	9.7e-29	8584
Eubacteriales sp. MGS:0193	X - 12261	0.13	11.7	2.8e-31	9.9e-29	8584
Oscillospiraceae sp. MGS:0210	X - 15728	0.13	11.7	2.8e-31	1e-28	8584
Eubacteriales sp. MGS:0717	5-hydroxyhexanoate	0.13	11.7	2.8e-31	1e-28	8584
Eubacteriales sp. MGS:0345	3-hydroxy-2-methylpyridine sulfate	0.13	11.7	2.9e-31	1e-28	8584
Roseburia inulinivorans MGS:0036	beta-cryptoxanthin	-0.13	-11.7	2.9e-31	1e-28	8584
Eubacteriales sp. MGS:0498	deoxycholate	0.13	11.7	2.9e-31	1e-28	8584
Ruthenibacterium lactatiformans MGS:0020	glycodeoxycholate 3-sulfate	0.13	11.7	2.9e-31	1e-28	8584
Erysipelotrichales sp. MGS:0303	ergothioneine	-0.13	-11.7	2.9e-31	1.1e-28	8584
Veillonella dispar MGS:0227	cholic acid glucuronide	0.13	11.7	3e-31	1.1e-28	8584
Eubacteriales sp. MGS:0123	taurochenodeoxycholic acid 3-sulfate	-0.13	-11.7	3e-31	1.1e-28	8584
Oscillospiraceae sp. MGS:0461	3-hydroxypyridine sulfate	0.13	11.7	3e-31	1.1e-28	8584
Eubacteriales sp. MGS:0534	5-hydroxy-2-methylpyridine sulfate	0.13	11.7	3.1e-31	1.1e-28	8584
Eubacteriales sp. MGS:0103	X - 11850	0.13	11.7	3.1e-31	1.1e-28	8584
Eubacteriales sp. MGS:0288	X - 15728	0.13	11.7	3.1e-31	1.1e-28	8584
Oscillospiraceae sp. MGS:0060	phenylacetylglutamate	0.13	11.7	3.1e-31	1.1e-28	8584
Eubacteriales sp. MGS:0185	p-cresol glucuronide*	0.13	11.7	3.1e-31	1.1e-28	8584
Oscillospiraceae sp. MGS:0507	X - 25503	0.13	11.7	3.2e-31	1.1e-28	8584
Erysipelotrichales sp. MGS:0303	X - 12816	0.13	11.7	3.2e-31	1.1e-28	8584
Eubacteriales sp. MGS:1052	X - 12013	0.13	11.7	3.2e-31	1.1e-28	8584
Eubacteriales sp. MGS:0534	X - 11850	0.13	11.7	3.2e-31	1.1e-28	8584
Eubacteriales sp. MGS:0369	X - 25503	0.13	11.7	3.2e-31	1.1e-28	8584
Eubacteriales sp. MGS:0087	X - 15728	0.13	11.7	3.2e-31	1.2e-28	8584
Oscillospiraceae sp. MGS:0382	X - 16124	0.13	11.7	3.2e-31	1.2e-28	8584
Eubacteriales sp. MGS:0392	cholate	0.13	11.7	3.3e-31	1.2e-28	8584
Veillonella dispar MGS:0227	X - 12816	-0.13	-11.7	3.3e-31	1.2e-28	8584
Eubacteriales sp. MGS:0230	X - 16935	0.13	11.7	3.3e-31	1.2e-28	8584
Bifidobacterium dentium MGS:0579	ursodeoxycholate	0.13	11.7	3.3e-31	1.2e-28	8584
Eubacteriales sp. MGS:1052	X - 12261	0.13	11.7	3.4e-31	1.2e-28	8584
Lachnospiraceae sp. MGS:0598	X - 11315	0.13	11.7	3.4e-31	1.2e-28	8584
Eubacteriales sp. MGS:0843	ergothioneine	-0.13	-11.7	3.4e-31	1.2e-28	8584
Eubacteriales sp. MGS:0434	X - 23655	0.13	11.7	3.4e-31	1.2e-28	8584
Eubacteriales sp. MGS:0144	X - 12013	0.13	11.7	3.4e-31	1.2e-28	8584
Veillonella rogosae MGS:0324	X - 23655	-0.13	-11.7	3.5e-31	1.3e-28	8584
Intestinibacter bartlettii MGS:0115	X - 12740	0.13	11.7	3.5e-31	1.3e-28	8584
Eubacteriales sp. MGS:0794	X - 11843	0.13	11.7	3.6e-31	1.3e-28	8584
Eubacteriales sp. MGS:1226	p-cresol sulfate	0.13	11.7	3.6e-31	1.3e-28	8584
Oscillospiraceae sp. MGS:0060	norcotinine	-0.13	-11.7	3.6e-31	1.3e-28	8584
Eubacteriales sp. MGS:0321	X - 15728	0.13	11.7	3.6e-31	1.3e-28	8584
Clostridia sp. MGS:0140	methyl indole-3-acetate	0.13	11.7	3.6e-31	1.3e-28	8584
Pseudoflavonifractor sp. BIOML-A3 MGS:0735	p-cresol sulfate	0.13	11.7	3.6e-31	1.3e-28	8584
Eubacteriales sp. MGS:0113	X - 18901	0.13	11.7	3.7e-31	1.3e-28	8584
Clostridium disporicum MGS:0222	3-hydroxyhippurate	0.13	11.7	3.7e-31	1.3e-28	8584
Oscillospiraceae sp. MGS:0142	catechol sulfate	0.13	11.7	3.7e-31	1.3e-28	8584
Eubacteriales sp. MGS:0709	X - 12013	0.13	11.7	3.7e-31	1.3e-28	8584
Eubacteriales sp. MGS:0230	5-hydroxy-2-methylpyridine sulfate	0.13	11.7	3.7e-31	1.3e-28	8584
Lachnospiraceae sp. MGS:0336	citramalate	0.13	11.7	3.7e-31	1.3e-28	8584
[Ruminococcus] torques MGS:0088	X - 24475	-0.13	-11.7	3.7e-31	1.3e-28	8584
Eubacteriales sp. MGS:0626	p-cresol sulfate	0.13	11.7	3.8e-31	1.3e-28	8584
Methanosphaera stadtmanae MGS:0615	X - 11843	0.13	11.7	3.8e-31	1.4e-28	8584
Dorea formicigenerans MGS:0006	3-hydroxy-2-methylpyridine sulfate	-0.13	-11.7	3.8e-31	1.4e-28	8584
Erysipelotrichales sp. MGS:0303	X - 24811	0.13	11.7	3.8e-31	1.4e-28	8584
Alistipes onderdonkii subsp. vulgaris MGS:0047	prednisolone	-0.13	-11.7	3.9e-31	1.4e-28	8584
[Ruminococcus] torques MGS:0088	4-allylcatechol sulfate	-0.13	-11.7	3.9e-31	1.4e-28	8584
Eubacteriales sp. MGS:0123	3-methoxycatechol sulfate (2)	-0.13	-11.7	3.9e-31	1.4e-28	8584
Gemmiger formicilis MGS:0027	phenylacetylglutamate	-0.13	-11.7	4e-31	1.4e-28	8584
Oscillospiraceae sp. MGS:0437	X - 25503	0.13	11.6	4e-31	1.4e-28	8584
Eubacteriales sp. MGS:0193	glycoursodeoxycholate	-0.13	-11.6	4e-31	1.4e-28	8584
Eubacteriales sp. MGS:0128	X - 12013	-0.13	-11.6	4e-31	1.4e-28	8584
Intestinibacillus sp. Marseille-P4005 MGS:0168	1-palmitoyl-2-arachidonoyl-GPC (16:0/20:4n6)	0.13	11.6	4e-31	1.4e-28	8584
Eubacteriales sp. MGS:0373	deoxycholate	-0.13	-11.6	4e-31	1.4e-28	8584
Catenibacterium mitsuokai MGS:0775	X - 23662	0.13	11.6	4.1e-31	1.4e-28	8584
Eubacteriales sp. MGS:0392	methyl glucopyranoside (alpha + beta)	0.13	11.6	4.1e-31	1.4e-28	8584
Eubacteriales sp. MGS:0962	X - 12126	0.13	11.6	4.1e-31	1.4e-28	8584
Firmicutes sp. MGS:0301	X - 12816	0.13	11.6	4.1e-31	1.5e-28	8584
Haemophilus parainfluenzae MGS:0181	2-aminophenol sulfate	0.13	11.6	4.1e-31	1.5e-28	8584
Eubacteriales sp. MGS:0342	X - 11843	0.13	11.6	4.1e-31	1.5e-28	8584
Eubacteriales sp. MGS:0518	5alpha-androstan-3beta,17alpha-diol disulfate	0.13	11.6	4.2e-31	1.5e-28	8584
Eubacteriales sp. MGS:0555	p-cresol sulfate	0.13	11.6	4.2e-31	1.5e-28	8584
Methanobrevibacter smithii MGS:0152	4-methylcatechol sulfate	0.13	11.6	4.3e-31	1.5e-28	8584
Eubacteriales sp. MGS:0175	3-hydroxypyridine glucuronide	0.13	11.6	4.4e-31	1.5e-28	8584
Eubacteriales sp. MGS:0329	X - 23655	0.13	11.6	4.4e-31	1.6e-28	8584
Eubacteriales sp. MGS:0162	beta-cryptoxanthin	0.13	11.6	4.4e-31	1.6e-28	8584
Intestinibacter bartlettii MGS:0115	X - 21286	-0.13	-11.6	4.5e-31	1.6e-28	8584
Ruminococcus sp. MGS:0337	X - 12306	0.13	11.6	4.5e-31	1.6e-28	8584
Blautia obeum MGS:0009	glycodeoxycholate	0.13	11.6	4.5e-31	1.6e-28	8584
Oscillospiraceae sp. MGS:0210	X - 21821	0.13	11.6	4.6e-31	1.6e-28	8584
Oscillospiraceae sp. MGS:0255	X - 16124	0.13	11.6	4.6e-31	1.6e-28	8584
Eisenbergiella massiliensis MGS:0425	hyocholate	-0.13	-11.6	4.7e-31	1.7e-28	8584
Enterocloster asparagiformis MGS:0466	cholic acid glucuronide	-0.13	-11.6	4.8e-31	1.7e-28	8584
Eubacteriales sp. MGS:0242	X - 22834	-0.13	-11.6	4.8e-31	1.7e-28	8584
Eubacteriales sp. MGS:0120	X - 17354	0.13	11.6	4.8e-31	1.7e-28	8584
Eubacteriales sp. MGS:0406	X - 22509	0.13	11.6	4.9e-31	1.7e-28	8584
Oscillospiraceae sp. MGS:0142	guaiacol sulfate	0.13	11.6	4.9e-31	1.7e-28	8584
Lachnospiraceae sp. MGS:0180	X - 12544	0.13	11.6	4.9e-31	1.7e-28	8584
Evtepia gabavorous MGS:0114	glycodeoxycholate 3-sulfate	0.13	11.6	4.9e-31	1.7e-28	8584
Eubacteriales sp. MGS:0438	X - 11849	-0.13	-11.6	5e-31	1.8e-28	8584
Holdemanella sp. MGS:0822	X - 12822	-0.13	-11.6	5e-31	1.8e-28	8584
Eubacteriales sp. MGS:0179	carotene diol (2)	0.13	11.6	5e-31	1.8e-28	8584
Firmicutes sp. MGS:0570	X - 11850	0.13	11.6	5e-31	1.8e-28	8584
Eubacteriales sp. MGS:0185	glycodeoxycholate 3-sulfate	0.13	11.6	5.1e-31	1.8e-28	8584
Oscillospiraceae sp. MGS:0142	X - 22162	-0.13	-11.6	5.1e-31	1.8e-28	8584
Oscillibacter sp. PEA192 MGS:0021	hyocholate	-0.13	-11.6	5.1e-31	1.8e-28	8584
Faecalibacterium prausnitzii MGS:0378	X - 12013	-0.13	-11.6	5.1e-31	1.8e-28	8584
Oscillibacter sp. MGS:0243	1-methylxanthine	0.13	11.6	5.1e-31	1.8e-28	8584
Eubacteriales sp. MGS:0211	pregnanediol-3-glucuronide	0.13	11.6	5.2e-31	1.8e-28	8584
Anaerotruncus massiliensis MGS:0460	4-ethylcatechol sulfate	0.13	11.6	5.2e-31	1.8e-28	8584
Eubacteriales sp. MGS:0192	X - 17354	0.13	11.6	5.3e-31	1.9e-28	8584
Intestinimonas massiliensis MGS:0198	5alpha-pregnan-3beta,20alpha-diol monosulfate (2)	0.13	11.6	5.3e-31	1.9e-28	8584
Eubacteriales sp. MGS:0555	3-hydroxycotinine glucuronide	0.13	11.6	5.4e-31	1.9e-28	8584
Eubacteriales sp. MGS:0125	X - 21442	0.13	11.6	5.5e-31	1.9e-28	8584
Eubacteriales sp. MGS:0270	nicotinamide riboside	0.13	11.6	5.5e-31	1.9e-28	8584
Blautia sp. MGS:0416	carotene diol (1)	-0.13	-11.6	5.5e-31	1.9e-28	8584
Clostridia sp. MGS:0276	4-acetylcatechol sulfate (1)	0.12	11.6	5.6e-31	2e-28	8584
Blautia obeum MGS:0001	X - 17325	-0.12	-11.6	5.7e-31	2e-28	8584
Lachnoclostridium sp. An131 MGS:0658	X - 12851	0.12	11.6	5.7e-31	2e-28	8584
Mogibacterium kristiansenii MGS:0522	indolin-2-one	-0.12	-11.6	6e-31	2.1e-28	8584
[Ruminococcus] gnavus MGS:0239	L-urobilin	-0.12	-11.6	6e-31	2.1e-28	8584
Oscillibacter sp. MGS:0243	4-vinylcatechol sulfate	0.12	11.6	6e-31	2.1e-28	8584
Anaerotignum faecicola MGS:0090	X - 12013	-0.12	-11.6	6e-31	2.1e-28	8584
Oscillospiraceae sp. MGS:0805	X - 11843	0.12	11.6	6e-31	2.1e-28	8584
Veillonella parvula MGS:0220	omeprazole	0.12	11.6	6.1e-31	2.1e-28	8584
[Clostridium] symbiosum MGS:0370	cholic acid glucuronide	-0.12	-11.6	6.1e-31	2.1e-28	8584
Oscillospiraceae sp. MGS:0104	X - 25503	-0.12	-11.6	6.1e-31	2.2e-28	8584
Oscillospiraceae sp. MGS:0146	X - 21821	0.12	11.6	6.2e-31	2.2e-28	8584
Eubacteriales sp. MGS:0439	4-acetylcatechol sulfate (1)	0.12	11.6	6.2e-31	2.2e-28	8584
Eubacteriales sp. MGS:0123	creatine	0.12	11.6	6.3e-31	2.2e-28	8584
Bacteria sp. MGS:0483	X - 25503	0.12	11.6	6.3e-31	2.2e-28	8584
Oscillospiraceae sp. MGS:0074	cholic acid glucuronide	0.12	11.6	6.3e-31	2.2e-28	8584
Alistipes onderdonkii subsp. vulgaris MGS:0047	rivaroxaban	-0.12	-11.6	6.3e-31	2.2e-28	8584
Eubacteriales sp. MGS:0151	3-phenylpropionate (hydrocinnamate)	0.12	11.6	6.3e-31	2.2e-28	8584
Clostridium phoceensis MGS:0014	phenylacetylglutamate	-0.12	-11.6	6.5e-31	2.3e-28	8584
Blautia massiliensis MGS:0023	1-oleoyl-2-docosahexaenoyl-GPC (18:1/22:6)*	-0.12	-11.6	6.5e-31	2.3e-28	8584
Dorea formicigenerans MGS:0006	phenylacetylglutamine	-0.12	-11.6	6.6e-31	2.3e-28	8584
Clostridium sp. AT4 MGS:0347	X - 12544	-0.12	-11.6	6.6e-31	2.3e-28	8584
Eubacteriales sp. MGS:0137	hydroxy-CMPF*	0.12	11.6	6.7e-31	2.3e-28	8584
Eubacteriales sp. MGS:0600	phenylacetate	0.12	11.6	6.9e-31	2.4e-28	8584
Lachnospiraceae sp. MGS:0127	3-phenylpropionate (hydrocinnamate)	0.12	11.6	7e-31	2.4e-28	8584
Clostridium disporicum MGS:0222	phenol glucuronide	-0.12	-11.6	7e-31	2.5e-28	8584
Clostridium sp. AT4 MGS:0347	X - 12283	-0.12	-11.6	7.1e-31	2.5e-28	8584
Coprococcus catus MGS:0037	X - 12740	0.12	11.6	7.1e-31	2.5e-28	8584
Eubacteriales sp. MGS:0280	carotene diol (2)	0.12	11.6	7.1e-31	2.5e-28	8584
Eubacteriales sp. MGS:0179	X - 16124	0.12	11.6	7.2e-31	2.5e-28	8584
Clostridium sp. AF15-31 MGS:0293	hyocholate	0.12	11.6	7.2e-31	2.5e-28	8584
Eubacteriales sp. MGS:0408	X - 22509	0.12	11.6	7.3e-31	2.6e-28	8584
Eubacteriales sp. MGS:0438	2,3-dihydroxypyridine	0.12	11.6	7.3e-31	2.6e-28	8584
Blautia sp. SG-772 MGS:0063	5-hydroxyhexanoate	-0.12	-11.6	7.4e-31	2.6e-28	8584
Eubacteriales sp. MGS:0439	N-(2-furoyl)glycine	0.12	11.6	7.4e-31	2.6e-28	8584
Oscillibacter sp. MGS:0372	1,3-dimethylurate	0.12	11.6	7.4e-31	2.6e-28	8584
Eubacteriales sp. MGS:0418	X - 22509	0.12	11.6	7.5e-31	2.6e-28	8584
Eubacteriales sp. MGS:0211	3-phenylpropionate (hydrocinnamate)	0.12	11.6	7.5e-31	2.6e-28	8584
Eubacteriales sp. MGS:0183	X - 22834	0.12	11.6	7.6e-31	2.7e-28	8584
Clostridium sp. TM06-18 MGS:0048	cholic acid glucuronide	-0.12	-11.6	7.7e-31	2.7e-28	8584
Mediterraneibacter glycyrrhizinilyticus MGS:0314	X - 12283	-0.12	-11.6	7.8e-31	2.7e-28	8584
Anaerostipes hadrus MGS:0003	2-acetamidophenol sulfate	-0.12	-11.6	7.8e-31	2.7e-28	8584
Flavonifractor plautii MGS:0079	1-palmitoyl-2-arachidonoyl-GPC (16:0/20:4n6)	0.12	11.6	7.9e-31	2.8e-28	8584
Eubacteriales sp. MGS:0118	X - 25503	0.12	11.6	8e-31	2.8e-28	8584
Blautia hydrogenotrophica MGS:0430	X - 11315	-0.12	-11.6	8e-31	2.8e-28	8584
Clostridium disporicum MGS:0222	glycodeoxycholate	-0.12	-11.6	8e-31	2.8e-28	8584
Streptococcus anginosus MGS:0680	X - 23662	0.12	11.6	8e-31	2.8e-28	8584
Eubacteriales sp. MGS:0229	X - 12126	0.12	11.6	8.1e-31	2.8e-28	8584
Eubacteriales sp. MGS:0653	phenylacetylglutamate	0.12	11.6	8.1e-31	2.8e-28	8584
Faecalibacterium prausnitzii MGS:0029	phenylacetylcarnitine	-0.12	-11.6	8.1e-31	2.8e-28	8584
Anaerotignum faecicola MGS:0090	deoxycholic acid 12-sulfate*	0.12	11.6	8.2e-31	2.8e-28	8584
Coprococcus comes MGS:0016	X - 23662	0.12	11.6	8.2e-31	2.9e-28	8584
Clostridia sp. MGS:0011	X - 16124	-0.12	-11.6	8.3e-31	2.9e-28	8584
Eubacteriales sp. MGS:0144	X - 12216	0.12	11.6	8.3e-31	2.9e-28	8584
Anaeromassilibacillus sp. Marseille-P3371 MGS:0304	3-hydroxy-2-methylpyridine sulfate	0.12	11.6	8.4e-31	2.9e-28	8584
Streptococcus gordonii MGS:0713	5alpha-androstan-3beta,17alpha-diol disulfate	-0.12	-11.6	8.4e-31	2.9e-28	8584
[Ruminococcus] torques MGS:0088	taurochenodeoxycholic acid 3-sulfate	-0.12	-11.6	8.4e-31	2.9e-28	8584
Hungatella hathewayi MGS:0455	p-cresol glucuronide*	0.12	11.6	8.4e-31	2.9e-28	8584
Blautia hydrogenotrophica MGS:0430	4-methoxyphenol sulfate	-0.12	-11.6	8.5e-31	2.9e-28	8584
Eubacteriales sp. MGS:0232	carotene diol (1)	0.12	11.6	8.5e-31	3e-28	8584
Clostridia sp. MGS:0385	X - 12216	0.12	11.6	8.5e-31	3e-28	8584
Eubacteriales sp. MGS:0069	1-palmitoyl-2-oleoyl-GPC (16:0/18:1)	-0.12	-11.6	8.6e-31	3e-28	8584
Bilophila wadsworthia MGS:0049	X - 12851	0.12	11.6	8.6e-31	3e-28	8584
Eubacteriales sp. MGS:0434	X - 22162	-0.12	-11.6	8.7e-31	3e-28	8584
Eubacteriales sp. MGS:0373	deoxycholic acid 12-sulfate*	-0.12	-11.6	8.7e-31	3e-28	8584
Coprococcus sp. AM27-12LB MGS:0687	4-hydroxycoumarin	-0.12	-11.6	8.7e-31	3e-28	8584
Eubacteriales sp. MGS:0312	carotene diol (3)	0.12	11.6	8.8e-31	3.1e-28	8584
Faecalibacterium prausnitzii MGS:0025	X - 12216	-0.12	-11.6	8.8e-31	3.1e-28	8584
Eubacteriales sp. MGS:0250	X - 11843	0.12	11.6	8.9e-31	3.1e-28	8584
Eubacteriales sp. MGS:0100	2-acetamidophenol sulfate	0.12	11.6	9.1e-31	3.1e-28	8584
Eubacteriales sp. MGS:0803	trigonelline (N'-methylnicotinate)	0.12	11.6	9.1e-31	3.2e-28	8584
Eubacteriales sp. MGS:0961	cholate	-0.12	-11.6	9.2e-31	3.2e-28	8584
Clostridia sp. MGS:0276	octadecanedioate (C18-DC)	0.12	11.6	9.3e-31	3.2e-28	8584
Lachnospiraceae sp. MGS:0018	X - 13729	-0.12	-11.6	9.4e-31	3.2e-28	8584
Eubacteriales sp. MGS:0128	X - 21752	-0.12	-11.6	9.5e-31	3.3e-28	8584
Eubacteriales sp. MGS:0105	X - 11850	-0.12	-11.6	9.5e-31	3.3e-28	8584
Eubacteriales sp. MGS:0118	phenol sulfate	-0.12	-11.6	9.5e-31	3.3e-28	8584
Faecalibacterium sp. MGS:0042	X - 12216	-0.12	-11.6	9.5e-31	3.3e-28	8584
Lachnospiraceae sp. MGS:0336	X - 21733	-0.12	-11.6	9.6e-31	3.3e-28	8584
Eubacteriales sp. MGS:0123	beta-cryptoxanthin	-0.12	-11.6	9.9e-31	3.4e-28	8584
Lachnospiraceae sp. MGS:0393	hyocholate	-0.12	-11.6	9.9e-31	3.4e-28	8584
Oscillospiraceae sp. MGS:0944	X - 22162	-0.12	-11.6	1e-30	3.5e-28	8584
Alistipes onderdonkii subsp. vulgaris MGS:0047	hydroxybupropion	-0.12	-11.6	1e-30	3.5e-28	8584
Faecalibacterium sp. OF04-11AC MGS:0070	carotene diol (2)	0.12	11.6	1e-30	3.5e-28	8584
Fusicatenibacter saccharivorans MGS:0004	cortolone glucuronide (1)	0.12	11.6	1e-30	3.6e-28	8584
Oscillospiraceae sp. MGS:0146	phenylacetate	-0.12	-11.6	1e-30	3.6e-28	8584
Eubacteriales sp. MGS:0762	5alpha-androstan-3beta,17alpha-diol disulfate	0.12	11.6	1e-30	3.6e-28	8584
Eubacteriales sp. MGS:0081	X - 11843	0.12	11.6	1e-30	3.6e-28	8584
Eubacteriales sp. MGS:0270	levulinoylcarnitine	0.12	11.6	1.1e-30	3.6e-28	8584
Bacteroidales sp. MGS:0147	X - 12013	0.12	11.6	1.1e-30	3.7e-28	8584
Eubacteriales sp. MGS:0123	X - 11315	-0.12	-11.6	1.1e-30	3.7e-28	8584
Eubacteriales sp. MGS:0534	deoxycholic acid 12-sulfate*	-0.12	-11.6	1.1e-30	3.7e-28	8584
Collinsella aerofaciens MGS:0019	tartronate (hydroxymalonate)	-0.12	-11.6	1.1e-30	3.7e-28	8584
Oscillibacter sp. MGS:0372	3-hydroxycotinine glucuronide	0.12	11.6	1.1e-30	3.8e-28	8584
Oscillospiraceae sp. MGS:0142	2-hydroxyglutarate	0.12	11.6	1.1e-30	3.8e-28	8584
Anaerostipes hadrus MGS:0003	X - 25503	-0.12	-11.6	1.1e-30	3.8e-28	8584
Eubacteriales sp. MGS:0572	5alpha-androstan-3beta,17alpha-diol disulfate	0.12	11.6	1.1e-30	3.8e-28	8584
Veillonella rogosae MGS:0324	X - 24337	-0.12	-11.6	1.1e-30	3.9e-28	8584
Haemophilus parainfluenzae MGS:0181	1-(1-enyl-palmitoyl)-2-linoleoyl-GPC (P-16:0/18:2)*	0.12	11.6	1.1e-30	3.9e-28	8584
Eubacteriales sp. MGS:0781	X - 12261	0.12	11.6	1.1e-30	3.9e-28	8584
Eubacteriales sp. MGS:0123	taurodeoxycholic acid 3-sulfate	0.12	11.6	1.1e-30	3.9e-28	8584
Eubacteriales sp. MGS:0092	N,N-dimethylalanine	0.12	11.6	1.2e-30	4e-28	8584
Clostridium sp. AF34-10BH MGS:0028	X - 12261	-0.12	-11.6	1.2e-30	4e-28	8584
Clostridia sp. MGS:0094	X - 12816	0.12	11.6	1.2e-30	4.1e-28	8584
Eubacteriales sp. MGS:0230	2,3-dihydroxypyridine	0.12	11.6	1.2e-30	4.1e-28	8584
Firmicutes sp. MGS:0397	X - 12013	0.12	11.6	1.2e-30	4.1e-28	8584
Oscillospiraceae sp. MGS:0072	X - 25503	0.12	11.6	1.2e-30	4.1e-28	8584
[Ruminococcus] torques MGS:0034	p-cresol glucuronide*	-0.12	-11.6	1.2e-30	4.1e-28	8584
Eubacteriales sp. MGS:1051	X - 11843	0.12	11.6	1.2e-30	4.2e-28	8584
Eubacteriales sp. MGS:0185	hyocholate	-0.12	-11.6	1.2e-30	4.2e-28	8584
Oscillospiraceae sp. MGS:0739	X - 22509	0.12	11.6	1.2e-30	4.2e-28	8584
[Ruminococcus] gnavus MGS:0239	deoxycholic acid 12-sulfate*	0.12	11.6	1.2e-30	4.2e-28	8584
Clostridium sp. MGS:0059	phenol sulfate	0.12	11.6	1.2e-30	4.2e-28	8584
Clostridium sp. OF03-18AA MGS:0119	methyl glucopyranoside (alpha + beta)	0.12	11.6	1.2e-30	4.2e-28	8584
Eubacteriales sp. MGS:0450	5alpha-androstan-3beta,17alpha-diol disulfate	0.12	11.6	1.2e-30	4.2e-28	8584
Lachnotalea sp. AF33-28 MGS:0403	taurodeoxycholic acid 3-sulfate	0.12	11.6	1.2e-30	4.2e-28	8584
Eubacteriales sp. MGS:0118	X - 12544	0.12	11.6	1.2e-30	4.2e-28	8584
Intestinibacter sp. MGS:0194	X - 12740	0.12	11.6	1.2e-30	4.2e-28	8584
Clostridium sp. 1001271st1 H5 MGS:0888	p-cresol glucuronide*	0.12	11.6	1.2e-30	4.3e-28	8584
Eubacteriales sp. MGS:0113	X - 21752	0.12	11.6	1.2e-30	4.3e-28	8584
Eggerthellales sp. MGS:0177	X - 12216	0.12	11.6	1.2e-30	4.3e-28	8584
Eubacterium sp. AM49-13BH MGS:0251	X - 17351	0.12	11.5	1.3e-30	4.3e-28	8584
Oscillospiraceae sp. MGS:0210	glycodeoxycholate	-0.12	-11.5	1.3e-30	4.3e-28	8584
Coprococcus comes MGS:0016	X - 12261	-0.12	-11.5	1.3e-30	4.4e-28	8584
Eubacteriales sp. MGS:0649	X - 12261	0.12	11.5	1.3e-30	4.4e-28	8584
Faecalibacterium prausnitzii MGS:0010	4-methylguaiacol sulfate	-0.12	-11.5	1.3e-30	4.4e-28	8584
Oscillospiraceae sp. MGS:0072	hippurate	0.12	11.5	1.3e-30	4.4e-28	8584
Eubacteriales sp. MGS:0230	3-phenylpropionate (hydrocinnamate)	0.12	11.5	1.3e-30	4.6e-28	8584
Eubacteriales sp. MGS:0284	branched chain 14:0 dicarboxylic acid**	0.12	11.5	1.4e-30	4.7e-28	8584
Lachnospiraceae sp. MGS:0233	branched chain 14:0 dicarboxylic acid**	0.12	11.5	1.4e-30	4.7e-28	8584
Dorea longicatena MGS:0039	p-cresol glucuronide*	-0.12	-11.5	1.4e-30	4.8e-28	8584
Eubacteriales sp. MGS:0084	X - 12306	0.12	11.5	1.4e-30	4.8e-28	8584
Eubacteriales sp. MGS:0270	X - 23997	0.12	11.5	1.4e-30	4.8e-28	8584
Eubacteriales sp. MGS:0654	5alpha-androstan-3beta,17alpha-diol disulfate	0.12	11.5	1.4e-30	4.8e-28	8584
Eubacteriales sp. MGS:0439	5alpha-pregnan-3beta,20alpha-diol monosulfate (2)	0.12	11.5	1.4e-30	4.8e-28	8584
Oscillospiraceae sp. MGS:0134	3-hydroxypyridine sulfate	0.12	11.5	1.4e-30	4.9e-28	8584
Eubacteriales sp. MGS:0563	4-ethylcatechol sulfate	0.12	11.5	1.4e-30	4.9e-28	8584
Peptostreptococcaceae sp. MGS:0200	phenol glucuronide	-0.12	-11.5	1.5e-30	5e-28	8584
Intestinimonas butyriciproducens MGS:0187	hyocholate	-0.12	-11.5	1.5e-30	5e-28	8584
Eubacteriales sp. MGS:0335	taurodeoxycholate	0.12	11.5	1.5e-30	5e-28	8584
Eubacteriales sp. MGS:0102	X - 25503	0.12	11.5	1.5e-30	5e-28	8584
Eubacteriales sp. MGS:1055	X - 23997	0.12	11.5	1.5e-30	5e-28	8584
Enterocloster citroniae MGS:0285	branched chain 14:0 dicarboxylic acid**	-0.12	-11.5	1.5e-30	5e-28	8584
Alistipes onderdonkii subsp. vulgaris MGS:0047	2-propyl-2-pentenoate (2-ene-valproate)	-0.12	-11.5	1.5e-30	5.1e-28	8584
Eubacteriales sp. MGS:0162	X - 21842	0.12	11.5	1.5e-30	5.1e-28	8584
Clostridia sp. MGS:0815	phenylacetylglutamate	0.12	11.5	1.5e-30	5.1e-28	8584
Blautia sp. AF19-10LB MGS:0157	X - 17351	0.12	11.5	1.5e-30	5.1e-28	8584
Eubacteriales sp. MGS:0540	X - 12013	0.12	11.5	1.5e-30	5.2e-28	8584
Oscillospiraceae sp. MGS:0207	phenylacetylglutamate	0.12	11.5	1.5e-30	5.2e-28	8584
Eubacteriales sp. MGS:0305	X - 12126	0.12	11.5	1.5e-30	5.2e-28	8584
[Ruminococcus] gnavus MGS:0239	X - 23662	0.12	11.5	1.6e-30	5.3e-28	8584
Eubacteriales sp. MGS:0531	p-cresol glucuronide*	0.12	11.5	1.6e-30	5.4e-28	8584
Eubacteriales sp. MGS:0305	X - 23587	-0.12	-11.5	1.6e-30	5.4e-28	8584
Erysipelotrichales sp. MGS:1037	X - 12261	0.12	11.5	1.6e-30	5.4e-28	8584
Eubacteriales sp. MGS:1126	X - 11850	0.12	11.5	1.6e-30	5.5e-28	8584
Oscillibacter sp. MGS:0243	o-cresol sulfate	0.12	11.5	1.6e-30	5.5e-28	8584
Candidatus Borkfalkia ceftriaxoniphila MGS:0595	X - 12851	0.12	11.5	1.6e-30	5.5e-28	8584
Hungatella hathewayi MGS:0287	X - 21442	-0.12	-11.5	1.6e-30	5.5e-28	8584
Oscillospiraceae sp. MGS:0130	quinate	0.12	11.5	1.6e-30	5.6e-28	8583
Faecalibacterium prausnitzii MGS:0025	X - 17354	-0.12	-11.5	1.6e-30	5.6e-28	8584
Eubacteriales sp. MGS:0162	hydroxy-CMPF*	0.12	11.5	1.6e-30	5.6e-28	8584
Eubacteriales sp. MGS:0643	X - 16124	0.12	11.5	1.7e-30	5.6e-28	8584
Clostridium perfringens MGS:0959	X - 12411	0.12	11.5	1.7e-30	5.7e-28	8584
Eubacteriales sp. MGS:0699	3-hydroxycotinine glucuronide	0.12	11.5	1.7e-30	5.7e-28	8584
Eubacterium sp. AF16-48 MGS:0219	X - 21752	0.12	11.5	1.7e-30	5.8e-28	8584
Anaerostipes hadrus MGS:0003	chenodeoxycholate	-0.12	-11.5	1.7e-30	5.8e-28	8584
Eubacteriales sp. MGS:0069	X - 12216	0.12	11.5	1.7e-30	5.8e-28	8584
Eubacteriales sp. MGS:0396	deoxycholate	-0.12	-11.5	1.7e-30	5.8e-28	8584
Veillonella dispar MGS:0227	imidazole propionate	0.12	11.5	1.7e-30	5.8e-28	8584
Eubacteriales sp. MGS:0183	hydroxycotinine	0.12	11.5	1.7e-30	5.8e-28	8584
Eubacteriales sp. MGS:0249	X - 16124	0.12	11.5	1.7e-30	5.9e-28	8584
Eubacteriales sp. MGS:1019	phenylacetylglutamine	0.12	11.5	1.7e-30	5.9e-28	8584
Eubacteriales sp. MGS:0083	X - 21442	0.12	11.5	1.7e-30	6e-28	8584
Clostridium sp. AT4 MGS:0347	X - 15728	-0.12	-11.5	1.8e-30	6.1e-28	8584
Blautia obeum MGS:0001	phenol glucuronide	0.12	11.5	1.8e-30	6.1e-28	8584
Eubacteriales sp. MGS:0215	X - 15728	0.12	11.5	1.8e-30	6.1e-28	8584
Alistipes onderdonkii subsp. vulgaris MGS:0047	2-propyl-4-pentenoate (4-ene-valproate)	-0.12	-11.5	1.8e-30	6.1e-28	8584
Firmicutes sp. MGS:0581	X - 11315	0.12	11.5	1.8e-30	6.2e-28	8584
Eubacteriales sp. MGS:0873	p-cresol sulfate	0.12	11.5	1.8e-30	6.3e-28	8584
Eubacteriales sp. MGS:0781	X - 11843	0.12	11.5	1.8e-30	6.3e-28	8584
Eubacteriales sp. MGS:0128	X - 22834	0.12	11.5	1.8e-30	6.3e-28	8584
Eubacteriales sp. MGS:0635	X - 23639	0.12	11.5	1.9e-30	6.3e-28	8584
Lachnospiraceae sp. MGS:0127	hippurate	0.12	11.5	1.9e-30	6.3e-28	8584
Lachnospiraceae sp. MGS:0748	3b-hydroxy-5-cholenoic acid	0.12	11.5	1.9e-30	6.4e-28	8584
Blautia obeum MGS:0001	X - 18935	-0.19	-11.6	1.9e-30	6.4e-28	3812
Eubacteriales sp. MGS:0244	2-piperidinone	-0.12	-11.5	1.9e-30	6.5e-28	8584
Eubacteriales sp. MGS:0269	p-cresol glucuronide*	0.12	11.5	1.9e-30	6.5e-28	8584
Eubacteriales sp. MGS:0192	N,N-dimethylalanine	0.12	11.5	1.9e-30	6.6e-28	8584
Methanobrevibacter smithii MGS:0152	X - 25503	0.12	11.5	1.9e-30	6.6e-28	8584
Eubacteriales sp. MGS:0081	X - 11850	0.12	11.5	1.9e-30	6.6e-28	8584
Eubacteriales sp. MGS:0349	X - 17354	0.12	11.5	1.9e-30	6.6e-28	8584
Eubacteriales sp. MGS:0418	X - 12013	0.12	11.5	1.9e-30	6.6e-28	8584
Eubacteriales sp. MGS:0573	X - 11850	0.12	11.5	2e-30	6.7e-28	8584
Clostridium sp. MGS:0050	cinnamoylglycine	-0.12	-11.5	2e-30	6.7e-28	8584
Mogibacterium kristiansenii MGS:0522	X - 13729	-0.12	-11.5	2e-30	6.7e-28	8584
Eubacteriales sp. MGS:0069	glycoursodeoxycholate	-0.12	-11.5	2e-30	6.8e-28	8584
Alistipes onderdonkii subsp. vulgaris MGS:0047	temazepam	-0.12	-11.5	2e-30	6.8e-28	8584
Blautia sp. AF19-10LB MGS:0157	X - 11850	-0.12	-11.5	2e-30	6.8e-28	8584
Dorea sp. AF36-15AT MGS:0052	X - 21442	-0.12	-11.5	2e-30	6.8e-28	8584
Firmicutes sp. MGS:0398	X - 21752	0.12	11.5	2e-30	6.9e-28	8584
Eubacteriales sp. MGS:0762	X - 23997	0.12	11.5	2e-30	6.9e-28	8584
Haemophilus parainfluenzae MGS:0181	X - 21821	0.12	11.5	2e-30	6.9e-28	8584
Oscillibacter sp. MGS:0243	X - 17301	0.14	11.5	2e-30	6.9e-28	6693
Clostridia sp. MGS:0623	3-hydroxypyridine sulfate	0.12	11.5	2.1e-30	7e-28	8584
Eubacteriales sp. MGS:0230	1-methylxanthine	0.12	11.5	2.1e-30	7e-28	8584
Oscillibacter sp. MGS:0243	X - 23997	0.12	11.5	2.1e-30	7e-28	8584
Lachnospiraceae sp. MGS:0127	X - 17351	0.12	11.5	2.1e-30	7e-28	8584
Eubacteriales sp. MGS:0105	3-hydroxycotinine glucuronide	0.12	11.5	2.1e-30	7.1e-28	8584
Eubacteriales sp. MGS:0298	3-hydroxy-2-methylpyridine sulfate	-0.12	-11.5	2.1e-30	7.2e-28	8584
Faecalibacterium prausnitzii MGS:0378	X - 12306	0.12	11.5	2.1e-30	7.2e-28	8584
Eubacteriales sp. MGS:1006	X - 12261	0.12	11.5	2.1e-30	7.2e-28	8584
Merdimonas faecis MGS:0494	X - 24811	0.12	11.5	2.1e-30	7.3e-28	8584
Hungatella hathewayi MGS:0451	deoxycholic acid 12-sulfate*	0.12	11.5	2.1e-30	7.3e-28	8584
Eubacteriales sp. MGS:0348	X - 12013	0.12	11.5	2.2e-30	7.3e-28	8584
Eubacteriales sp. MGS:0635	3-hydroxypyridine glucuronide	0.12	11.5	2.2e-30	7.3e-28	8584
Eubacteriales sp. MGS:0373	branched chain 14:0 dicarboxylic acid**	0.12	11.5	2.2e-30	7.4e-28	8584
Oscillospiraceae sp. MGS:0142	N,N-dimethylalanine	0.12	11.5	2.2e-30	7.4e-28	8584
Alistipes onderdonkii subsp. vulgaris MGS:0047	aripiprazole	-0.12	-11.5	2.2e-30	7.5e-28	8584
Intestinibacillus sp. Marseille-P4005 MGS:0168	carotene diol (3)	-0.12	-11.5	2.2e-30	7.5e-28	8584
Lachnospiraceae sp. MGS:0236	carotene diol (1)	0.12	11.5	2.2e-30	7.5e-28	8584
Peptostreptococcaceae sp. MGS:0200	X - 13729	-0.12	-11.5	2.2e-30	7.5e-28	8584
Intestinibacter sp. MGS:0194	2-piperidinone	0.12	11.5	2.2e-30	7.5e-28	8584
Eubacteriales sp. MGS:0477	octadecanedioate (C18-DC)	0.12	11.5	2.2e-30	7.5e-28	8584
Methanobrevibacter smithii MGS:0152	3-hydroxypyridine sulfate	0.12	11.5	2.2e-30	7.6e-28	8584
Eubacteriales sp. MGS:0593	X - 12013	0.12	11.5	2.2e-30	7.6e-28	8584
Eubacteriales sp. MGS:0190	phenol sulfate	-0.12	-11.5	2.2e-30	7.6e-28	8584
Eubacteriales sp. MGS:0917	X - 12261	0.12	11.5	2.3e-30	7.6e-28	8584
Oscillospiraceae sp. MGS:0207	hippurate	0.12	11.5	2.3e-30	7.7e-28	8584
Eubacteriales sp. MGS:0696	X - 12216	0.12	11.5	2.3e-30	7.8e-28	8584
Eubacteriales sp. MGS:0511	3-methyl catechol sulfate (1)	0.12	11.5	2.3e-30	7.8e-28	8584
Blautia hydrogenotrophica MGS:0430	X - 12851	0.12	11.5	2.3e-30	7.8e-28	8584
Eubacterium ramulus MGS:0068	3-phenylpropionate (hydrocinnamate)	-0.12	-11.5	2.3e-30	7.9e-28	8584
Eubacteriales sp. MGS:0144	phenylacetylcarnitine	0.12	11.5	2.4e-30	8e-28	8584
Clostridium sp. AT4 MGS:0347	11beta-hydroxyetiocholanolone glucuronide*	-0.12	-11.5	2.4e-30	8.1e-28	8584
Intestinibacter bartlettii MGS:0115	2-aminophenol sulfate	0.12	11.5	2.4e-30	8.1e-28	8584
Eubacteriales sp. MGS:0376	X - 22162	-0.12	-11.5	2.4e-30	8.2e-28	8584
Blautia massiliensis MGS:0023	4-ethylcatechol sulfate	-0.12	-11.5	2.5e-30	8.3e-28	8584
Eubacteriales sp. MGS:0162	X - 23997	0.12	11.5	2.5e-30	8.3e-28	8584
Clostridium phoceensis MGS:0014	4-ethylcatechol sulfate	0.12	11.5	2.5e-30	8.4e-28	8584
Faecalibacterium prausnitzii MGS:0017	dimethyl sulfone	-0.12	-11.5	2.5e-30	8.5e-28	8584
Intestinibacter bartlettii MGS:0115	glycolithocholate	-0.12	-11.5	2.5e-30	8.5e-28	8584
Eubacteriales sp. MGS:0322	X - 22834	-0.12	-11.5	2.5e-30	8.5e-28	8584
Blautia obeum MGS:0001	1-oleoyl-2-docosahexaenoyl-GPC (18:1/22:6)*	-0.12	-11.5	2.5e-30	8.5e-28	8584
Neglecta timonensis MGS:0478	X - 22162	-0.12	-11.5	2.5e-30	8.6e-28	8584
Eubacteriales sp. MGS:0196	3-hydroxycotinine glucuronide	-0.12	-11.5	2.5e-30	8.6e-28	8584
Evtepia gabavorous MGS:0114	hyocholate	-0.12	-11.5	2.5e-30	8.6e-28	8584
Mediterraneibacter glycyrrhizinilyticus MGS:0314	2-acetamidophenol sulfate	-0.12	-11.5	2.6e-30	8.7e-28	8584
Eubacteriales sp. MGS:1185	p-cresol sulfate	0.12	11.5	2.6e-30	8.7e-28	8584
Oscillospiraceae sp. MGS:0207	deoxycholate	-0.12	-11.5	2.6e-30	8.7e-28	8584
Faecalibacterium prausnitzii MGS:0378	glycolithocholate sulfate*	-0.12	-11.5	2.6e-30	8.7e-28	8584
Dorea longicatena MGS:0039	X - 11850	-0.12	-11.5	2.6e-30	8.7e-28	8584
Agathobaculum sp. MGS:0679	cotinine	0.12	11.5	2.6e-30	8.7e-28	8584
Eubacteriales sp. MGS:0721	X - 24811	0.12	11.5	2.6e-30	8.7e-28	8584
Clostridium phoceensis MGS:0014	isoursodeoxycholate	0.12	11.5	2.6e-30	8.8e-28	8584
[Ruminococcus] torques MGS:0088	X - 22520	0.19	11.5	2.6e-30	8.9e-28	3812
Roseburia faecis MGS:0058	X - 11850	-0.12	-11.5	2.7e-30	8.9e-28	8584
Clostridiaceae sp. MGS:0238	carotene diol (1)	0.12	11.5	2.7e-30	9e-28	8584
Eubacteriales sp. MGS:0161	phenylacetylglutamine	0.12	11.5	2.7e-30	9e-28	8584
Faecalibacterium prausnitzii MGS:0017	4-methylcatechol sulfate	-0.12	-11.5	2.7e-30	9.1e-28	8584
Blautia obeum MGS:0009	X - 23587	0.12	11.5	2.8e-30	9.3e-28	8584
Anaeromassilibacillus sp. Marseille-P3371 MGS:0304	citramalate	0.12	11.5	2.8e-30	9.3e-28	8584
Clostridium sp. TF06-15AC MGS:0032	branched chain 14:0 dicarboxylic acid**	-0.12	-11.5	2.8e-30	9.3e-28	8584
Clostridium sp. AT4 MGS:0347	glycodeoxycholate	0.12	11.5	2.8e-30	9.4e-28	8584
Eubacteriales sp. MGS:0229	X - 22509	0.12	11.5	2.8e-30	9.5e-28	8584
Anaerotruncus massiliensis MGS:0460	X - 12126	0.12	11.5	2.8e-30	9.6e-28	8584
[Ruminococcus] torques MGS:0034	glycoursodeoxycholic acid sulfate (1)	0.12	11.5	2.9e-30	9.6e-28	8584
Eubacteriales sp. MGS:0102	3-hydroxypyridine glucuronide	0.12	11.5	2.9e-30	9.8e-28	8584
Alistipes onderdonkii subsp. vulgaris MGS:0047	chlorzoxazone	-0.12	-11.5	2.9e-30	9.8e-28	8584
Eubacteriales sp. MGS:0322	oxalate (ethanedioate)	0.12	11.5	2.9e-30	9.8e-28	8584
Hungatella hathewayi MGS:0451	cholate	-0.12	-11.5	2.9e-30	9.9e-28	8584
Mediterraneibacter glycyrrhizinilyticus MGS:0314	4-allylcatechol sulfate	-0.12	-11.5	3e-30	1e-27	8584
Lachnospiraceae sp. MGS:0725	taurodeoxycholate	0.12	11.5	3e-30	1e-27	8584
Aeromonadales sp. MGS:0796	X - 16124	0.12	11.5	3e-30	1e-27	8584
Oscillospiraceae sp. MGS:0693	X - 11315	0.12	11.5	3e-30	1e-27	8584
Lachnospiraceae sp. MGS:0433	X - 21442	0.12	11.5	3e-30	1e-27	8584
Eubacteriales sp. MGS:0192	3-methyl catechol sulfate (1)	0.12	11.5	3e-30	1e-27	8584
Clostridia sp. MGS:0623	ergothioneine	-0.12	-11.5	3.1e-30	1e-27	8584
Eubacteriales sp. MGS:0744	X - 17354	0.12	11.5	3.1e-30	1e-27	8584
Eubacteriales sp. MGS:0145	1,3,7-trimethylurate	0.12	11.5	3.1e-30	1e-27	8584
Tyzzerella nexilis MGS:0574	ursocholate	0.19	11.5	3.1e-30	1e-27	3812
Clostridium disporicum MGS:0753	deoxycholic acid 12-sulfate*	-0.12	-11.5	3.1e-30	1.1e-27	8584
Enterocloster clostridioformis MGS:0686	X - 12851	0.12	11.5	3.1e-30	1.1e-27	8584
Streptococcus oralis subsp. oralis MGS:0705	3-phenylpropionate (hydrocinnamate)	-0.12	-11.5	3.2e-30	1.1e-27	8584
Eubacteriales sp. MGS:0230	1-methylurate	0.12	11.5	3.2e-30	1.1e-27	8584
Veillonella rogosae MGS:0324	X - 23659	0.12	11.5	3.2e-30	1.1e-27	8584
Eubacteriales sp. MGS:0573	X - 11843	0.12	11.5	3.2e-30	1.1e-27	8584
Eubacteriales sp. MGS:0717	4-ethylcatechol sulfate	0.12	11.5	3.2e-30	1.1e-27	8584
Eubacteriales sp. MGS:0137	deoxycholate	-0.12	-11.5	3.3e-30	1.1e-27	8584
Clostridia sp. MGS:0521	X - 21752	0.12	11.5	3.3e-30	1.1e-27	8584
Blautia obeum MGS:0001	5alpha-pregnan-3beta,20alpha-diol monosulfate (2)	-0.12	-11.5	3.3e-30	1.1e-27	8584
Clostridium sp. TM06-18 MGS:0048	X - 22520	0.19	11.5	3.3e-30	1.1e-27	3812
Clostridium sp. SN20 MGS:0603	4-ethylcatechol sulfate	-0.12	-11.5	3.3e-30	1.1e-27	8584
Veillonella rogosae MGS:0324	hyocholate	0.12	11.5	3.3e-30	1.1e-27	8584
Eubacteriales sp. MGS:0639	X - 12261	0.12	11.5	3.3e-30	1.1e-27	8584
Eubacteriales sp. MGS:0118	phenylacetylcarnitine	0.12	11.5	3.4e-30	1.1e-27	8584
Lachnospiraceae sp. MGS:0433	4-vinylcatechol sulfate	0.12	11.5	3.4e-30	1.1e-27	8584
Eubacteriales sp. MGS:0457	X - 17354	0.12	11.5	3.5e-30	1.2e-27	8584
Erysipelatoclostridium ramosum MGS:0538	4-hydroxycoumarin	-0.12	-11.5	3.5e-30	1.2e-27	8584
Oscillospiraceae sp. MGS:0461	X - 23655	0.12	11.5	3.5e-30	1.2e-27	8584
Blautia massiliensis MGS:0023	X - 23587	0.12	11.5	3.6e-30	1.2e-27	8584
Faecalibacterium prausnitzii MGS:0378	glycodeoxycholate 3-sulfate	-0.12	-11.5	3.6e-30	1.2e-27	8584
Anaerobutyricum hallii MGS:0012	deoxycholate	0.12	11.5	3.7e-30	1.2e-27	8584
Oscillospiraceae sp. MGS:0210	X - 22834	-0.12	-11.5	3.7e-30	1.2e-27	8584
Eubacteriales sp. MGS:0175	theophylline	0.12	11.5	3.7e-30	1.2e-27	8584
Eubacteriales sp. MGS:0136	5alpha-androstan-3beta,17alpha-diol disulfate	0.12	11.5	3.8e-30	1.3e-27	8584
Eisenbergiella tayi MGS:0355	cholate	-0.12	-11.5	3.8e-30	1.3e-27	8584
Clostridium sp. MGS:0075	X - 12816	-0.12	-11.5	3.8e-30	1.3e-27	8584
Hydrogeniiclostidium mannosilyticum MGS:0294	X - 15728	-0.12	-11.5	3.8e-30	1.3e-27	8584
Lachnospiraceae sp. MGS:1005	X - 23655	0.12	11.5	3.8e-30	1.3e-27	8584
Oscillospiraceae sp. MGS:0256	4-allylcatechol sulfate	-0.12	-11.5	3.8e-30	1.3e-27	8584
Eubacteriales sp. MGS:0803	3-methyl catechol sulfate (1)	0.12	11.5	3.8e-30	1.3e-27	8584
Eggerthellales sp. MGS:0122	3-ethylcatechol sulfate (1)	0.12	11.5	3.8e-30	1.3e-27	8584
Clostridia sp. MGS:0512	5alpha-androstan-3beta,17alpha-diol disulfate	0.12	11.5	3.9e-30	1.3e-27	8584
Lachnospiraceae sp. MGS:0433	X - 17301	0.14	11.5	3.9e-30	1.3e-27	6693
Eubacteriales sp. MGS:0321	p-cresol glucuronide*	0.12	11.5	3.9e-30	1.3e-27	8584
Blautia massiliensis MGS:0023	phenylacetylcarnitine	-0.12	-11.5	3.9e-30	1.3e-27	8584
Oscillospiraceae sp. MGS:0146	phenylacetylglutamate	-0.12	-11.5	3.9e-30	1.3e-27	8584
Ruthenibacterium lactatiformans MGS:0020	taurodeoxycholate	0.12	11.4	3.9e-30	1.3e-27	8584
Streptococcus parasanguinis MGS:0117	X - 12261	-0.12	-11.4	3.9e-30	1.3e-27	8584
Eubacteriales sp. MGS:0069	4-hydroxycoumarin	0.12	11.4	3.9e-30	1.3e-27	8584
Eubacteriales sp. MGS:0917	X - 11850	0.12	11.4	3.9e-30	1.3e-27	8584
Eubacteriales sp. MGS:0179	glycodeoxycholate 3-sulfate	-0.12	-11.4	4e-30	1.3e-27	8584
Veillonella parvula MGS:0220	3-hydroxypyridine sulfate	-0.12	-11.4	4e-30	1.3e-27	8584
Eubacteriales sp. MGS:0123	4-allylcatechol sulfate	-0.12	-11.4	4e-30	1.3e-27	8584
Clostridium sp. TF06-15AC MGS:0032	isoursodeoxycholate	0.12	11.4	4e-30	1.3e-27	8584
Clostridia sp. MGS:0623	quinate	0.12	11.4	4e-30	1.3e-27	8583
Erysipelotrichales sp. MGS:0303	quinate	0.12	11.4	4.1e-30	1.3e-27	8583
Blautia obeum MGS:0001	X - 24531	-0.18	-11.5	4.1e-30	1.4e-27	3812
Eubacteriales sp. MGS:0312	glycochenodeoxycholate glucuronide (1)	-0.12	-11.4	4.1e-30	1.4e-27	8584
Oscillibacter sp. MGS:0372	X - 11843	0.12	11.4	4.1e-30	1.4e-27	8584
Evtepia gabavorous MGS:0114	deoxycholate	0.12	11.4	4.1e-30	1.4e-27	8584
Eubacteriales sp. MGS:0857	X - 23997	0.12	11.4	4.2e-30	1.4e-27	8584
Oscillospiraceae sp. MGS:0925	4-ethylcatechol sulfate	0.12	11.4	4.2e-30	1.4e-27	8584
Eubacteriales sp. MGS:0192	3-ethylcatechol sulfate (1)	0.12	11.4	4.3e-30	1.4e-27	8584
Eubacterium ventriosum MGS:0082	p-cresol sulfate	-0.12	-11.4	4.3e-30	1.4e-27	8584
[Ruminococcus] gnavus MGS:0239	deoxycholate	0.12	11.4	4.4e-30	1.4e-27	8584
Alistipes onderdonkii subsp. vulgaris MGS:0047	ritalinic acid	-0.12	-11.4	4.4e-30	1.4e-27	8584
Oscillospiraceae sp. MGS:0072	X - 12126	0.12	11.4	4.4e-30	1.5e-27	8584
Clostridium sp. MGS:0075	phenol sulfate	0.12	11.4	4.4e-30	1.5e-27	8584
Lachnospiraceae sp. MGS:0043	phenylacetylglutamate	-0.12	-11.4	4.4e-30	1.5e-27	8584
Lachnospiraceae sp. MGS:0127	glycodeoxycholate 3-sulfate	-0.12	-11.4	4.5e-30	1.5e-27	8584
Eubacteriales sp. MGS:0438	5-acetylamino-6-amino-3-methyluracil	0.12	11.4	4.5e-30	1.5e-27	8583
Eubacteriales sp. MGS:0534	3-hydroxypyridine glucuronide	0.12	11.4	4.5e-30	1.5e-27	8584
Eubacteriales sp. MGS:0843	3-hydroxy-2-methylpyridine sulfate	0.12	11.4	4.5e-30	1.5e-27	8584
Coprococcus sp. AM27-12LB MGS:0687	cinnamoylglycine	-0.12	-11.4	4.5e-30	1.5e-27	8584
Veillonella dispar MGS:0227	X - 12216	-0.12	-11.4	4.6e-30	1.5e-27	8584
Eggerthellales sp. MGS:0177	11beta-hydroxyetiocholanolone glucuronide*	0.12	11.4	4.6e-30	1.5e-27	8584
Agathobaculum sp. MGS:0679	2-ethylphenylsulfate	0.12	11.4	4.7e-30	1.5e-27	8584
Intestinibacter sp. MGS:0194	2-aminophenol sulfate	0.12	11.4	4.7e-30	1.5e-27	8584
Eubacteriales sp. MGS:0409	3-phenylpropionate (hydrocinnamate)	0.12	11.4	4.7e-30	1.5e-27	8584
Oscillibacter sp. PEA192 MGS:0021	1-(1-enyl-palmitoyl)-2-linoleoyl-GPC (P-16:0/18:2)*	-0.12	-11.4	4.7e-30	1.6e-27	8584
Lachnospiraceae sp. MGS:0422	5-acetylamino-6-amino-3-methyluracil	0.12	11.4	4.7e-30	1.6e-27	8583
Firmicutes sp. MGS:0596	5alpha-androstan-3beta,17alpha-diol disulfate	0.12	11.4	4.7e-30	1.6e-27	8584
Bacteria sp. MGS:0483	X - 23997	0.12	11.4	4.7e-30	1.6e-27	8584
Coprococcus eutactus MGS:0155	isoursodeoxycholate	-0.12	-11.4	4.7e-30	1.6e-27	8584
Eubacteriales sp. MGS:0428	deoxycholic acid 12-sulfate*	-0.12	-11.4	4.8e-30	1.6e-27	8584
Streptococcus parasanguinis MGS:0117	X - 12013	-0.12	-11.4	4.8e-30	1.6e-27	8584
Eubacteriales sp. MGS:0184	X - 12306	0.12	11.4	4.8e-30	1.6e-27	8584
Eubacteriales sp. MGS:0311	octadecanedioate (C18-DC)	0.12	11.4	4.8e-30	1.6e-27	8584
Oscillibacter sp. PEA192 MGS:0021	chenodeoxycholate	-0.12	-11.4	4.9e-30	1.6e-27	8584
Eubacteriales sp. MGS:1019	X - 12261	0.12	11.4	4.9e-30	1.6e-27	8584
Eubacteriales sp. MGS:0363	X - 21752	0.12	11.4	4.9e-30	1.6e-27	8584
Erysipelotrichales sp. MGS:0303	p-cresol sulfate	0.12	11.4	4.9e-30	1.6e-27	8584
Oscillospiraceae sp. MGS:0072	X - 23997	0.12	11.4	4.9e-30	1.6e-27	8584
Intestinibacillus sp. Marseille-P4005 MGS:0168	X - 12216	-0.12	-11.4	5e-30	1.7e-27	8584
Eubacteriales sp. MGS:0161	11beta-hydroxyetiocholanolone glucuronide*	0.12	11.4	5e-30	1.7e-27	8584
Flavonifractor plautii MGS:0079	phenol glucuronide	0.12	11.4	5e-30	1.7e-27	8584
Erysipelotrichales sp. MGS:1037	X - 11850	0.12	11.4	5.1e-30	1.7e-27	8584
Veillonella dispar MGS:0227	phenylacetate	-0.12	-11.4	5.1e-30	1.7e-27	8584
Clostridia sp. MGS:0623	3-ethylcatechol sulfate (1)	0.12	11.4	5.1e-30	1.7e-27	8584
Dorea sp. AF36-15AT MGS:0052	cinnamoylglycine	-0.12	-11.4	5.2e-30	1.7e-27	8584
Enterocloster asparagiformis MGS:0466	glycolithocholate sulfate*	0.12	11.4	5.2e-30	1.7e-27	8584
Oscillospiraceae sp. MGS:0130	1,3-dimethylurate	0.12	11.4	5.2e-30	1.7e-27	8584
Eubacteriales sp. MGS:0325	X - 25503	0.12	11.4	5.3e-30	1.7e-27	8584
Akkermansia muciniphila MGS:0110	X - 12013	0.12	11.4	5.3e-30	1.7e-27	8584
Eubacteriales sp. MGS:1226	X - 11850	0.12	11.4	5.3e-30	1.7e-27	8584
Faecalibacterium sp. OF04-11AC MGS:0070	X - 17351	0.12	11.4	5.3e-30	1.8e-27	8584
Eggerthellales sp. MGS:0122	X - 23655	0.12	11.4	5.3e-30	1.8e-27	8584
Eubacteriales sp. MGS:0184	carotene diol (1)	0.12	11.4	5.3e-30	1.8e-27	8584
Oscillibacter sp. MGS:0046	X - 22162	0.12	11.4	5.4e-30	1.8e-27	8584
Clostridia sp. MGS:0368	X - 21752	0.12	11.4	5.4e-30	1.8e-27	8584
Oscillospiraceae sp. MGS:0429	N,N-dimethylalanine	0.12	11.4	5.4e-30	1.8e-27	8584
Flavonifractor sp. An10 MGS:0495	X - 12261	0.12	11.4	5.4e-30	1.8e-27	8584
Eubacteriales sp. MGS:0329	cinnamoylglycine	0.12	11.4	5.5e-30	1.8e-27	8584
Blautia massiliensis MGS:0023	glycodeoxycholate 3-sulfate	0.12	11.4	5.6e-30	1.8e-27	8584
Eubacteriales sp. MGS:0250	3-phenylpropionate (hydrocinnamate)	0.12	11.4	5.7e-30	1.9e-27	8584
[Ruminococcus] torques MGS:0088	methyl glucopyranoside (alpha + beta)	-0.12	-11.4	5.7e-30	1.9e-27	8584
Dorea formicigenerans MGS:0006	glycochenodeoxycholate glucuronide (1)	0.12	11.4	5.7e-30	1.9e-27	8584
Ruminococcus sp. B05 MGS:0261	p-cresol glucuronide*	-0.12	-11.4	5.7e-30	1.9e-27	8584
Oscillospiraceae sp. MGS:0429	7-alpha-hydroxy-3-oxo-4-cholestenoate (7-Hoca)	-0.12	-11.4	5.8e-30	1.9e-27	8584
Eubacteriales sp. MGS:0100	1-palmitoyl-2-arachidonoyl-GPE (16:0/20:4)*	-0.12	-11.4	5.9e-30	1.9e-27	8584
Eubacteriales sp. MGS:0149	1H-indole-7-acetic acid	0.18	11.5	5.9e-30	1.9e-27	3812
Oscillospiraceae sp. MGS:0461	p-cresol sulfate	0.12	11.4	5.9e-30	1.9e-27	8584
Eubacteriales sp. MGS:0069	phenylacetylcarnitine	0.12	11.4	5.9e-30	1.9e-27	8584
Lachnospiraceae sp. MGS:0180	3-phenylpropionate (hydrocinnamate)	0.12	11.4	5.9e-30	1.9e-27	8584
Lachnotalea sp. AF33-28 MGS:0403	X - 11843	0.12	11.4	6e-30	2e-27	8584
Eubacteriales sp. MGS:0092	4-hydroxycoumarin	0.12	11.4	6e-30	2e-27	8584
Eubacteriales sp. MGS:0249	X - 15728	0.12	11.4	6e-30	2e-27	8584
Haemophilus parainfluenzae MGS:0181	indolepropionate	0.12	11.4	6e-30	2e-27	8584
Clostridium sp. AF34-13 MGS:0173	p-cresol glucuronide*	-0.12	-11.4	6.1e-30	2e-27	8584
Mediterraneibacter glycyrrhizinilyticus MGS:0314	X - 23639	-0.12	-11.4	6.1e-30	2e-27	8584
Eubacteriales sp. MGS:0744	X - 22509	0.12	11.4	6.1e-30	2e-27	8584
Eubacteriales sp. MGS:0580	X - 22162	-0.12	-11.4	6.2e-30	2e-27	8584
Eubacteriales sp. MGS:0534	5-hydroxyhexanoate	0.12	11.4	6.3e-30	2.1e-27	8584
Eubacteriales sp. MGS:0651	X - 24811	0.12	11.4	6.4e-30	2.1e-27	8584
Eubacteriales sp. MGS:0298	X - 23655	-0.12	-11.4	6.4e-30	2.1e-27	8584
Oscillospiraceae sp. MGS:0060	1-palmitoyl-2-oleoyl-GPC (16:0/18:1)	-0.12	-11.4	6.5e-30	2.1e-27	8584
Eubacteriales sp. MGS:0069	X - 21733	0.12	11.4	6.5e-30	2.1e-27	8584
Intestinibacillus sp. Marseille-P4005 MGS:0168	sphingomyelin (d18:0/18:0, d19:0/17:0)*	0.12	11.4	6.6e-30	2.2e-27	8584
Eubacteriales sp. MGS:0328	X - 25503	0.12	11.4	6.7e-30	2.2e-27	8584
Blautia producta MGS:0619	X - 15728	-0.12	-11.4	6.7e-30	2.2e-27	8584
Enterocloster citroniae MGS:0285	X - 12013	-0.12	-11.4	6.7e-30	2.2e-27	8584
Eubacteriales sp. MGS:0183	trigonelline (N'-methylnicotinate)	0.12	11.4	6.8e-30	2.2e-27	8584
Clostridium sp. MGS:0075	4-ethylcatechol sulfate	-0.12	-11.4	6.8e-30	2.2e-27	8584
Eubacteriales sp. MGS:0580	X - 12851	0.12	11.4	6.9e-30	2.3e-27	8584
Eubacteriales sp. MGS:0323	X - 12216	0.12	11.4	6.9e-30	2.3e-27	8584
Eubacteriales sp. MGS:0386	X - 11843	0.12	11.4	6.9e-30	2.3e-27	8584
Eubacteriales sp. MGS:0185	taurodeoxycholic acid 3-sulfate	0.12	11.4	7e-30	2.3e-27	8584
Blautia obeum MGS:0009	3-phenylpropionate (hydrocinnamate)	-0.12	-11.4	7e-30	2.3e-27	8584
Blautia producta MGS:0905	3-phenylpropionate (hydrocinnamate)	-0.12	-11.4	7.1e-30	2.3e-27	8584
Akkermansia muciniphila MGS:0110	5-hydroxyhexanoate	0.12	11.4	7.1e-30	2.3e-27	8584
Eubacteriales sp. MGS:0185	chenodeoxycholate	-0.12	-11.4	7.1e-30	2.3e-27	8584
Lachnoclostridium sp. An138 MGS:0395	X - 11843	0.12	11.4	7.1e-30	2.3e-27	8584
Firmicutes sp. MGS:0398	phenylacetylglutamine	0.12	11.4	7.1e-30	2.3e-27	8584
Eubacteriales sp. MGS:0120	hippurate	0.12	11.4	7.2e-30	2.3e-27	8584
Eubacteriales sp. MGS:0249	X - 22509	0.12	11.4	7.2e-30	2.4e-27	8584
Eubacteriales sp. MGS:0230	glycyrrhetinate	0.12	11.4	7.2e-30	2.4e-27	8584
Lachnospiraceae sp. MGS:1005	4-ethylcatechol sulfate	0.12	11.4	7.2e-30	2.4e-27	8584
Bacteria sp. MGS:0801	X - 12851	0.12	11.4	7.3e-30	2.4e-27	8584
Eubacteriales sp. MGS:0673	5-hydroxy-2-methylpyridine sulfate	0.12	11.4	7.3e-30	2.4e-27	8584
Eubacteriales sp. MGS:0618	phenylacetate	0.12	11.4	7.4e-30	2.4e-27	8584
Eubacteriales sp. MGS:0405	X - 22834	-0.12	-11.4	7.4e-30	2.4e-27	8584
Eubacteriales sp. MGS:0376	X - 17354	0.12	11.4	7.4e-30	2.4e-27	8584
Eubacteriales sp. MGS:0381	X - 25503	0.12	11.4	7.5e-30	2.4e-27	8584
Oscillibacter sp. MGS:0372	4-ethyl-2-methoxyphenol sulfate	0.12	11.4	7.5e-30	2.4e-27	8584
Evtepia gabavorous MGS:0114	X - 12851	0.12	11.4	7.5e-30	2.5e-27	8584
[Ruminococcus] gnavus MGS:0239	X - 21442	-0.12	-11.4	7.6e-30	2.5e-27	8584
Eubacteriales sp. MGS:0873	X - 12261	0.12	11.4	7.6e-30	2.5e-27	8584
Alistipes indistinctus MGS:0121	phenylacetate	0.12	11.4	7.6e-30	2.5e-27	8584
Blautia producta MGS:0905	4-hydroxycoumarin	-0.12	-11.4	7.7e-30	2.5e-27	8584
Bifidobacterium longum subsp. longum MGS:0038	deoxycholate	-0.12	-11.4	7.8e-30	2.5e-27	8584
Eubacteriales sp. MGS:0709	X - 22162	-0.12	-11.4	7.8e-30	2.5e-27	8584
Eubacteriales sp. MGS:0528	deoxycholic acid 12-sulfate*	-0.12	-11.4	7.8e-30	2.6e-27	8584
Coprobacillus sp. MGS:0022	cinnamoylglycine	-0.12	-11.4	7.8e-30	2.6e-27	8584
Roseburia intestinalis MGS:0078	cinnamoylglycine	-0.12	-11.4	7.9e-30	2.6e-27	8584
Eubacteriales sp. MGS:0185	deoxycholic acid 12-sulfate*	0.12	11.4	7.9e-30	2.6e-27	8584
Oscillospiraceae sp. MGS:0223	taurolithocholate 3-sulfate	0.12	11.4	7.9e-30	2.6e-27	8584
Flavonifractor plautii MGS:0079	1-palmitoyl-2-oleoyl-GPC (16:0/18:1)	0.12	11.4	8e-30	2.6e-27	8584
Coprococcus comes MGS:0016	X - 12851	-0.12	-11.4	8e-30	2.6e-27	8584
Erysipelotrichales sp. MGS:1037	X - 12013	0.12	11.4	8e-30	2.6e-27	8584
Enterocloster aldenensis MGS:0362	beta-cryptoxanthin	-0.12	-11.4	8.2e-30	2.7e-27	8584
Clostridiaceae sp. MGS:0238	1-(1-enyl-palmitoyl)-2-linoleoyl-GPC (P-16:0/18:2)*	0.12	11.4	8.2e-30	2.7e-27	8584
Anaerostipes hadrus MGS:0124	2-piperidinone	0.12	11.4	8.2e-30	2.7e-27	8584
Dorea longicatena MGS:0039	5-hydroxyhexanoate	-0.12	-11.4	8.3e-30	2.7e-27	8584
Faecalibacterium sp. MGS:0042	5alpha-androstan-3alpha,17beta-diol monosulfate (2)	0.12	11.4	8.3e-30	2.7e-27	8584
Eubacteriales sp. MGS:0107	carotene diol (1)	-0.12	-11.4	8.3e-30	2.7e-27	8584
Flavonifractor sp. An10 MGS:0495	5-acetylamino-6-amino-3-methyluracil	0.12	11.4	8.3e-30	2.7e-27	8583
Intestinibacillus sp. Marseille-P4005 MGS:0168	cotinine N-oxide	0.12	11.4	8.4e-30	2.7e-27	8584
Streptococcus mutans MGS:0677	5alpha-androstan-3beta,17alpha-diol disulfate	-0.12	-11.4	8.6e-30	2.8e-27	8584
Flavonifractor sp. An10 MGS:0495	X - 11843	0.12	11.4	8.7e-30	2.8e-27	8584
Bilophila wadsworthia MGS:0049	deoxycholate	0.12	11.4	8.7e-30	2.8e-27	8584
Eubacteriales sp. MGS:0083	L-urobilin	0.12	11.4	8.8e-30	2.9e-27	8584
Clostridiaceae sp. MGS:0608	p-cresol glucuronide*	0.12	11.4	8.8e-30	2.9e-27	8584
Eubacteriales sp. MGS:0232	carotene diol (2)	0.12	11.4	8.9e-30	2.9e-27	8584
Eubacteriales sp. MGS:0291	p-cresol sulfate	0.12	11.4	9.1e-30	3e-27	8584
Faecalibacterium sp. OF04-11AC MGS:0070	deoxycholic acid 12-sulfate*	-0.12	-11.4	9.1e-30	3e-27	8584
Oscillospiraceae sp. MGS:0388	phenylacetylglutamine	0.12	11.4	9.1e-30	3e-27	8584
Eubacteriales sp. MGS:0105	o-cresol sulfate	0.12	11.4	9.1e-30	3e-27	8584
Oscillospiraceae sp. MGS:0343	X - 24473	0.12	11.4	9.1e-30	3e-27	8584
Blautia obeum MGS:0001	mannonate*	0.12	11.4	9.2e-30	3e-27	8583
Eubacteriales sp. MGS:0803	3-ethylcatechol sulfate (1)	0.12	11.4	9.3e-30	3e-27	8584
Anaerotruncus massiliensis MGS:0460	phenylacetylglutamate	0.12	11.4	9.4e-30	3e-27	8584
Eggerthella lenta MGS:0225	X - 21442	-0.12	-11.4	9.5e-30	3.1e-27	8584
Eubacteriales sp. MGS:0102	1,7-dimethylurate	0.12	11.4	9.5e-30	3.1e-27	8584
Intestinimonas butyriciproducens MGS:0187	glycodeoxycholate 3-sulfate	0.12	11.4	9.5e-30	3.1e-27	8584
Eubacteriales sp. MGS:0196	beta-cryptoxanthin	0.12	11.4	9.7e-30	3.2e-27	8584
Streptococcus parasanguinis MGS:0117	cinnamoylglycine	-0.12	-11.4	9.9e-30	3.2e-27	8584
Clostridium sp. AF37-5 MGS:0076	indolepropionate	0.12	11.4	9.9e-30	3.2e-27	8584
Eubacteriales sp. MGS:0125	glycoursodeoxycholic acid sulfate (1)	-0.12	-11.4	1e-29	3.2e-27	8584
Clostridium sp. 1001271st1 H5 MGS:0888	phenylacetylglutamine	0.12	11.4	1e-29	3.2e-27	8584
Clostridium paraputrificum MGS:0793	dihydrocaffeate sulfate (2)	0.12	11.4	1e-29	3.3e-27	8583
Clostridium sp. AT4 MGS:0347	X - 17351	-0.12	-11.4	1e-29	3.3e-27	8584
Eubacteriales sp. MGS:0213	p-cresol glucuronide*	0.12	11.4	1e-29	3.3e-27	8584
Akkermansia muciniphila MGS:0110	X - 12216	0.12	11.4	1e-29	3.3e-27	8584
Eubacteriales sp. MGS:0069	X - 18901	0.12	11.4	1e-29	3.4e-27	8584
Eubacteriales sp. MGS:0345	p-cresol sulfate	0.12	11.4	1e-29	3.4e-27	8584
Oscillibacter sp. MGS:0372	1-methylxanthine	0.12	11.4	1e-29	3.4e-27	8584
Pseudoflavonifractor sp. BIOML-A3 MGS:0735	X - 12013	0.12	11.4	1e-29	3.4e-27	8584
Eubacteriales sp. MGS:0107	tryptophan betaine	-0.12	-11.4	1.1e-29	3.4e-27	8584
Mediterraneibacter glycyrrhizinilyticus MGS:0314	4-methoxyphenol sulfate	-0.12	-11.4	1.1e-29	3.4e-27	8584
Oscillospiraceae sp. MGS:0560	X - 21442	0.12	11.4	1.1e-29	3.5e-27	8584
Eubacteriales sp. MGS:0511	3-ethylcatechol sulfate (1)	0.12	11.4	1.1e-29	3.5e-27	8584
Oscillospiraceae sp. MGS:0256	hippurate	-0.12	-11.4	1.1e-29	3.5e-27	8584
Eubacteriales sp. MGS:0149	ursodeoxycholate	-0.12	-11.4	1.1e-29	3.5e-27	8584
Flavonifractor plautii MGS:0079	11beta-hydroxyetiocholanolone glucuronide*	-0.12	-11.4	1.1e-29	3.6e-27	8584
Anaerotruncus colihominis MGS:0307	3-indoxyl sulfate	0.12	11.4	1.1e-29	3.6e-27	8584
Anaerobutyricum hallii MGS:0012	phenylacetylcarnitine	-0.12	-11.4	1.1e-29	3.6e-27	8584
Oscillospiraceae sp. MGS:0142	X - 24475	-0.12	-11.4	1.1e-29	3.7e-27	8584
Merdimonas faecis MGS:0494	quinate	0.12	11.4	1.1e-29	3.7e-27	8583
Clostridia sp. MGS:0276	X - 21752	0.12	11.4	1.2e-29	3.8e-27	8584
Eubacteriales sp. MGS:0254	taurodeoxycholate	0.12	11.4	1.2e-29	3.8e-27	8584
Oscillospiraceae sp. MGS:0104	X - 16124	-0.12	-11.4	1.2e-29	3.8e-27	8584
Clostridiaceae sp. MGS:0238	4-acetylcatechol sulfate (1)	0.12	11.4	1.2e-29	3.8e-27	8584
Alistipes putredinis MGS:0033	6-hydroxyindole sulfate	0.12	11.4	1.2e-29	3.9e-27	8584
Oscillospiraceae sp. MGS:0343	phenol sulfate	-0.12	-11.4	1.2e-29	3.9e-27	8584
Oscillospiraceae sp. MGS:0944	X - 12216	0.12	11.4	1.2e-29	3.9e-27	8584
Eubacteriales sp. MGS:1052	X - 11850	0.12	11.3	1.2e-29	3.9e-27	8584
Eubacteriales sp. MGS:0178	1,3-dimethylurate	0.12	11.3	1.2e-29	3.9e-27	8584
Eisenbergiella massiliensis MGS:0425	p-cresol sulfate	0.12	11.3	1.2e-29	4e-27	8584
Anaeromassilibacillus sp. An250 MGS:0169	cholic acid glucuronide	0.12	11.3	1.2e-29	4e-27	8584
Eubacteriales sp. MGS:0331	cinnamoylglycine	0.12	11.3	1.2e-29	4e-27	8584
Eubacteriales sp. MGS:0100	cinnamoylglycine	0.12	11.3	1.2e-29	4e-27	8584
Eubacteriales sp. MGS:0477	5alpha-pregnan-3beta,20alpha-diol monosulfate (2)	0.12	11.3	1.2e-29	4e-27	8584
Streptococcus australis MGS:0310	X - 17301	-0.14	-11.4	1.2e-29	4e-27	6693
Eubacteriales sp. MGS:0651	X - 12816	0.12	11.3	1.2e-29	4e-27	8584
Eubacteriales sp. MGS:0184	X - 22834	-0.12	-11.3	1.3e-29	4e-27	8584
Eubacteriales sp. MGS:0123	4-methoxyphenol sulfate	-0.12	-11.3	1.3e-29	4e-27	8584
Roseburia faecis MGS:0058	X - 12013	-0.12	-11.3	1.3e-29	4.1e-27	8584
Flavonifractor plautii MGS:0079	sphingomyelin (d18:2/24:2)*	-0.12	-11.3	1.3e-29	4.1e-27	8584
Lachnotalea sp. AF33-28 MGS:0403	X - 17612	0.16	11.4	1.3e-29	4.1e-27	4772
Eubacteriales sp. MGS:0145	levulinoylcarnitine	0.12	11.3	1.3e-29	4.1e-27	8584
Eubacteriales sp. MGS:0505	5alpha-androstan-3beta,17alpha-diol disulfate	0.12	11.3	1.3e-29	4.1e-27	8584
Eubacteriales sp. MGS:0100	X - 18901	0.12	11.3	1.3e-29	4.1e-27	8584
Dorea sp. AF36-15AT MGS:0052	X - 11315	-0.12	-11.3	1.3e-29	4.1e-27	8584
Blautia massiliensis MGS:0023	X - 12126	-0.12	-11.3	1.3e-29	4.1e-27	8584
Coprococcus comes MGS:0016	X - 23997	-0.12	-11.3	1.3e-29	4.1e-27	8584
Veillonellaceae sp. MGS:0504	X - 12544	0.12	11.3	1.3e-29	4.2e-27	8584
Hungatella hathewayi MGS:0455	X - 12544	-0.12	-11.3	1.3e-29	4.2e-27	8584
Eubacteriales sp. MGS:0105	11beta-hydroxyetiocholanolone glucuronide*	-0.12	-11.3	1.3e-29	4.2e-27	8584
Eubacteriales sp. MGS:0409	5alpha-androstan-3beta,17alpha-diol disulfate	0.12	11.3	1.3e-29	4.2e-27	8584
Flavonifractor sp. An10 MGS:0495	X - 23639	0.12	11.3	1.3e-29	4.2e-27	8584
Bacteroides xylanisolvens MGS:0091	X - 11850	-0.12	-11.3	1.3e-29	4.2e-27	8584
Roseburia intestinalis MGS:0078	ursodeoxycholate	0.12	11.3	1.3e-29	4.3e-27	8584
Veillonella rogosae MGS:0324	methyl glucopyranoside (alpha + beta)	0.12	11.3	1.3e-29	4.3e-27	8584
Prevotella timonensis MGS:1043	5alpha-androstan-3alpha,17beta-diol monosulfate (2)	-0.12	-11.3	1.4e-29	4.3e-27	8584
Lachnospiraceae sp. MGS:0930	3-hydroxypyridine sulfate	0.12	11.3	1.4e-29	4.4e-27	8584
Eubacteriales sp. MGS:0511	3-hydroxycotinine glucuronide	0.12	11.3	1.4e-29	4.4e-27	8584
Dielma fastidiosa MGS:0400	taurodeoxycholate	0.12	11.3	1.4e-29	4.4e-27	8584
Collinsella aerofaciens MGS:0019	X - 24411	0.16	11.4	1.4e-29	4.5e-27	4772
Eubacteriales sp. MGS:0123	X - 21821	-0.12	-11.3	1.4e-29	4.5e-27	8584
Faecalibacterium sp. OF04-11AC MGS:0070	beta-cryptoxanthin	0.12	11.3	1.4e-29	4.5e-27	8584
[Ruminococcus] torques MGS:0088	cortolone glucuronide (1)	0.12	11.3	1.4e-29	4.5e-27	8584
Eubacteriales sp. MGS:0123	3-hydroxy-2-methylpyridine sulfate	-0.12	-11.3	1.4e-29	4.6e-27	8584
Oscillospiraceae sp. MGS:0944	X - 12126	0.12	11.3	1.4e-29	4.6e-27	8584
Clostridium sp. AT4 MGS:0347	X - 21752	-0.12	-11.3	1.5e-29	4.7e-27	8584
Oscillospiraceae sp. MGS:0072	indoleacetate	0.12	11.3	1.5e-29	4.7e-27	8584
Eubacteriales sp. MGS:0306	X - 24811	0.12	11.3	1.5e-29	4.7e-27	8584
Fusicatenibacter saccharivorans MGS:0004	hippurate	-0.12	-11.3	1.5e-29	4.8e-27	8584
Limosilactobacillus mucosae MGS:0953	cholate	0.12	11.3	1.5e-29	4.8e-27	8584
Lachnospiraceae sp. MGS:0422	X - 12816	0.12	11.3	1.5e-29	4.8e-27	8584
Anaerostipes hadrus MGS:0003	X - 23997	-0.12	-11.3	1.5e-29	4.9e-27	8584
Eggerthellaceae sp. MGS:0171	X - 12261	0.12	11.3	1.5e-29	4.9e-27	8584
Clostridia sp. MGS:0508	branched chain 14:0 dicarboxylic acid**	0.12	11.3	1.5e-29	4.9e-27	8584
Blautia massiliensis MGS:0023	X - 18901	-0.12	-11.3	1.5e-29	4.9e-27	8584
Eubacteriales sp. MGS:0179	X - 12544	0.12	11.3	1.5e-29	4.9e-27	8584
Roseburia inulinivorans MGS:0036	cortolone glucuronide (1)	0.12	11.3	1.5e-29	5e-27	8584
Eubacteriales sp. MGS:1107	X - 12261	0.12	11.3	1.6e-29	5e-27	8584
Eubacteriales sp. MGS:0405	X - 23662	-0.12	-11.3	1.6e-29	5.1e-27	8584
Eubacteriales sp. MGS:0600	3-phenylpropionate (hydrocinnamate)	0.12	11.3	1.6e-29	5.1e-27	8584
Eubacteriales sp. MGS:0376	p-cresol sulfate	0.12	11.3	1.6e-29	5.1e-27	8584
Haemophilus parainfluenzae MGS:0181	1,3-dimethylurate	-0.12	-11.3	1.6e-29	5.1e-27	8584
Clostridium sp. SN20 MGS:0603	X - 11850	-0.12	-11.3	1.6e-29	5.1e-27	8584
Eubacteriales sp. MGS:0438	X - 11858	-0.12	-11.3	1.6e-29	5.1e-27	8584
Haemophilus parainfluenzae MGS:0181	X - 12816	-0.12	-11.3	1.6e-29	5.1e-27	8584
Eubacteriales sp. MGS:0348	X - 12851	0.12	11.3	1.6e-29	5.2e-27	8584
Candidatus Methanomassiliicoccus intestinalis MGS:0994	X - 12013	0.12	11.3	1.6e-29	5.2e-27	8584
Eubacteriales sp. MGS:0156	X - 15728	0.12	11.3	1.6e-29	5.2e-27	8584
Clostridium phoceensis MGS:0014	phenylacetylglutamine	-0.12	-11.3	1.6e-29	5.3e-27	8584
Mediterraneibacter glycyrrhizinilyticus MGS:0314	sphingomyelin (d18:0/18:0, d19:0/17:0)*	0.12	11.3	1.7e-29	5.3e-27	8584
Blautia sp. MGS:0416	X - 21842	-0.12	-11.3	1.7e-29	5.4e-27	8584
Clostridium sp. OF03-18AA MGS:0119	X - 12306	0.12	11.3	1.7e-29	5.4e-27	8584
Enterocloster citroniae MGS:0285	X - 11850	-0.12	-11.3	1.7e-29	5.4e-27	8584
Merdimonas faecis MGS:0494	3-hydroxycotinine glucuronide	0.12	11.3	1.7e-29	5.4e-27	8584
Clostridia sp. MGS:0756	phenylacetate	0.12	11.3	1.7e-29	5.4e-27	8584
Eubacteriales sp. MGS:0069	p-cresol glucuronide*	0.12	11.3	1.7e-29	5.4e-27	8584
Ruthenibacterium lactatiformans MGS:0020	X - 11843	0.12	11.3	1.7e-29	5.5e-27	8584
Eubacteriales sp. MGS:0476	4-ethylcatechol sulfate	0.12	11.3	1.7e-29	5.5e-27	8584
Oscillospiraceae sp. MGS:0207	X - 12013	0.12	11.3	1.7e-29	5.5e-27	8584
[Clostridium] symbiosum MGS:0370	X - 25503	-0.12	-11.3	1.7e-29	5.5e-27	8584
Eubacteriales sp. MGS:0696	X - 12126	0.12	11.3	1.8e-29	5.6e-27	8584
Oscillospiraceae sp. MGS:0134	3-ethylcatechol sulfate (1)	0.12	11.3	1.8e-29	5.6e-27	8584
Eubacteriales sp. MGS:0477	3-hydroxy-2-methylpyridine sulfate	0.12	11.3	1.8e-29	5.6e-27	8584
Eubacteriales sp. MGS:0555	norcotinine	0.12	11.3	1.8e-29	5.6e-27	8584
Eubacteriales sp. MGS:0105	cotinine N-oxide	0.12	11.3	1.8e-29	5.6e-27	8584
Eubacteriales sp. MGS:0496	X - 11843	0.12	11.3	1.8e-29	5.7e-27	8584
Clostridia sp. MGS:1137	p-cresol sulfate	0.12	11.3	1.8e-29	5.7e-27	8584
Eubacteriales sp. MGS:0635	N-(2-furoyl)glycine	0.12	11.3	1.8e-29	5.7e-27	8584
Eubacteriales sp. MGS:1019	X - 12013	0.12	11.3	1.8e-29	5.8e-27	8584
Oscillospiraceae sp. MGS:0429	X - 23587	-0.12	-11.3	1.8e-29	5.8e-27	8584
Eubacteriales sp. MGS:0175	1H-indole-7-acetic acid	0.18	11.4	1.9e-29	5.9e-27	3812
Eubacteriales sp. MGS:0759	X - 22162	-0.12	-11.3	1.9e-29	6e-27	8584
Clostridiaceae sp. MGS:0608	X - 12261	0.12	11.3	1.9e-29	6.2e-27	8584
Eubacteriales sp. MGS:0353	2-piperidinone	-0.12	-11.3	1.9e-29	6.2e-27	8584
Eubacteriales sp. MGS:0125	X - 18901	0.12	11.3	2e-29	6.2e-27	8584
Blautia obeum MGS:0001	androstenediol (3beta,17beta) disulfate (1)	0.12	11.3	2e-29	6.2e-27	8584
Eubacteriales sp. MGS:0163	X - 12013	0.12	11.3	2e-29	6.3e-27	8584
Eubacteriales sp. MGS:0321	3-phenylpropionate (hydrocinnamate)	0.12	11.3	2e-29	6.5e-27	8584
Intestinimonas butyriciproducens MGS:0187	glycolithocholate sulfate*	0.12	11.3	2e-29	6.5e-27	8584
Eubacteriales sp. MGS:0183	3-(3-hydroxyphenyl)propionate	-0.12	-11.3	2.1e-29	6.6e-27	8584
Clostridia sp. MGS:0435	3-phenylpropionate (hydrocinnamate)	0.12	11.3	2.1e-29	6.6e-27	8584
Coriobacteriales sp. MGS:0714	X - 12261	0.12	11.3	2.1e-29	6.6e-27	8584
Eubacteriales sp. MGS:0145	theanine	-0.12	-11.3	2.1e-29	6.7e-27	8584
Bifidobacterium longum subsp. longum MGS:0038	2-piperidinone	0.12	11.3	2.1e-29	6.8e-27	8584
Eubacteriales sp. MGS:0196	X - 16124	0.12	11.3	2.1e-29	6.8e-27	8584
Eubacteriales sp. MGS:0123	X - 12283	-0.12	-11.3	2.2e-29	6.9e-27	8584
Oscillibacter sp. MGS:0372	guaiacol sulfate	0.12	11.3	2.2e-29	6.9e-27	8584
Roseburia inulinivorans MGS:0036	2-acetamidophenol sulfate	-0.12	-11.3	2.2e-29	7e-27	8584
Haemophilus parainfluenzae MGS:0181	S-methylmethionine	0.12	11.3	2.2e-29	7e-27	8584
Lachnospiraceae sp. MGS:0252	deoxycholate	-0.12	-11.3	2.2e-29	7.1e-27	8584
Eubacteriales sp. MGS:0635	X - 12261	0.12	11.3	2.3e-29	7.2e-27	8584
Eubacteriales sp. MGS:0254	methyl glucopyranoside (alpha + beta)	-0.12	-11.3	2.3e-29	7.2e-27	8584
Flavonifractor sp. An10 MGS:0495	trigonelline (N'-methylnicotinate)	0.12	11.3	2.3e-29	7.2e-27	8584
Turicibacter sanguinis MGS:0274	glycodeoxycholate 3-sulfate	-0.12	-11.3	2.3e-29	7.3e-27	8584
Oscillospiraceae sp. MGS:0384	3-methyl catechol sulfate (1)	0.12	11.3	2.3e-29	7.3e-27	8584
Eubacteriales sp. MGS:0506	5alpha-androstan-3beta,17alpha-diol disulfate	0.12	11.3	2.3e-29	7.5e-27	8584
Clostridia sp. MGS:0463	taurodeoxycholate	-0.12	-11.3	2.4e-29	7.5e-27	8584
Eubacterium ramulus MGS:0387	beta-cryptoxanthin	0.12	11.3	2.4e-29	7.6e-27	8584
Blastocystis sp. subtype 4 MGS:0446	X - 12216	0.12	11.3	2.4e-29	7.6e-27	8584
Eubacteriales sp. MGS:0843	3-methyl catechol sulfate (1)	0.12	11.3	2.4e-29	7.7e-27	8584
Eubacteriales sp. MGS:0289	phenylacetylglutamate	0.12	11.3	2.4e-29	7.7e-27	8584
Oscillospiraceae sp. MGS:0774	p-cresol glucuronide*	0.12	11.3	2.4e-29	7.7e-27	8584
Oscillospiraceae sp. MGS:0739	X - 24811	0.12	11.3	2.4e-29	7.7e-27	8584
Dorea longicatena MGS:0039	taurolithocholate 3-sulfate	-0.12	-11.3	2.4e-29	7.7e-27	8584
Hungatella hathewayi MGS:0455	X - 16124	-0.12	-11.3	2.4e-29	7.8e-27	8584
Eubacteriales sp. MGS:0123	N-stearoyl-sphinganine (d18:0/18:0)*	0.12	11.3	2.4e-29	7.8e-27	8584
Clostridia sp. MGS:0783	X - 11843	0.12	11.3	2.5e-29	7.8e-27	8584
Faecalibacterium prausnitzii MGS:0017	indole-3-carboxylate	-0.12	-11.3	2.5e-29	7.8e-27	8584
Oscillibacter sp. MGS:0372	p-cresol sulfate	0.12	11.3	2.5e-29	7.9e-27	8584
Collinsella aerofaciens MGS:0019	glycodeoxycholate	0.12	11.3	2.5e-29	8e-27	8584
Eubacteriales sp. MGS:0184	glycodeoxycholate 3-sulfate	-0.12	-11.3	2.5e-29	8e-27	8584
Neglecta timonensis MGS:0478	phenylacetylglutamine	0.12	11.3	2.5e-29	8e-27	8584
Sellimonas intestinalis MGS:0417	glycoursodeoxycholic acid sulfate (1)	0.12	11.3	2.6e-29	8.1e-27	8584
Clostridia sp. MGS:0140	11beta-hydroxyetiocholanolone glucuronide*	0.12	11.3	2.6e-29	8.1e-27	8584
Collinsella aerofaciens MGS:0019	X - 12306	-0.12	-11.3	2.6e-29	8.2e-27	8584
Anaerotignum lactatifermentans MGS:0676	3-phenylpropionate (hydrocinnamate)	-0.12	-11.3	2.6e-29	8.2e-27	8584
Peptostreptococcaceae sp. MGS:0200	X - 24795	0.12	11.3	2.6e-29	8.2e-27	8584
Lachnospiraceae sp. MGS:0422	4-vinylcatechol sulfate	0.12	11.3	2.6e-29	8.3e-27	8584
Oscillospiraceae sp. MGS:0429	quinate	0.12	11.3	2.6e-29	8.3e-27	8583
Streptococcus mutans MGS:0677	carotene diol (2)	-0.12	-11.3	2.7e-29	8.4e-27	8584
Eubacteriales sp. MGS:0232	indolepropionate	0.12	11.3	2.7e-29	8.4e-27	8584
Eubacteriales sp. MGS:0013	indole-3-carboxylate	-0.12	-11.3	2.7e-29	8.4e-27	8584
Ruthenibacterium lactatiformans MGS:0020	X - 11850	0.12	11.3	2.7e-29	8.5e-27	8584
Clostridia sp. MGS:0385	cinnamoylglycine	0.12	11.3	2.7e-29	8.5e-27	8584
Anaerostipes hadrus MGS:0003	L-urobilin	-0.12	-11.3	2.7e-29	8.5e-27	8584
Eubacteriales sp. MGS:0438	p-cresol sulfate	0.12	11.3	2.7e-29	8.6e-27	8584
Blautia obeum MGS:0001	X - 12407	-0.12	-11.3	2.8e-29	8.7e-27	8584
Lachnospiraceae sp. MGS:0725	chenodeoxycholate	-0.12	-11.3	2.8e-29	8.8e-27	8584
Flavonifractor plautii MGS:0079	glycoursodeoxycholate	0.12	11.3	2.8e-29	8.8e-27	8584
Eubacteriales sp. MGS:0498	deoxycholic acid 12-sulfate*	0.12	11.3	2.8e-29	8.9e-27	8584
Anaerotruncus colihominis MGS:0307	X - 21752	-0.12	-11.3	2.8e-29	8.9e-27	8584
Eubacteriales sp. MGS:0162	X - 18935	0.18	11.3	2.8e-29	9e-27	3812
Eubacteriales sp. MGS:0600	X - 23662	-0.12	-11.3	2.8e-29	9e-27	8584
Eubacteriales sp. MGS:0235	X - 17354	0.12	11.3	2.9e-29	9e-27	8584
Lachnospiraceae sp. MGS:0890	3-hydroxycotinine glucuronide	0.12	11.3	2.9e-29	9.3e-27	8584
Parabacteroides distasonis MGS:0024	X - 12851	0.12	11.3	3e-29	9.6e-27	8584
Clostridia sp. MGS:0385	X - 17354	0.12	11.3	3e-29	9.6e-27	8584
Peptostreptococcaceae sp. MGS:0200	N,N-dimethylalanine	0.12	11.3	3.1e-29	9.7e-27	8584
Oscillospiraceae sp. MGS:0134	citramalate	0.12	11.3	3.1e-29	9.9e-27	8584
Eubacteriales sp. MGS:0149	4-methylcatechol sulfate	0.12	11.3	3.1e-29	9.9e-27	8584
Haemophilus parainfluenzae MGS:0181	2-methoxyhydroquinone sulfate (1)	0.12	11.3	3.2e-29	1e-26	8584
Firmicutes sp. MGS:0397	X - 12126	0.12	11.3	3.2e-29	1e-26	8584
Anaerobutyricum hallii MGS:0012	cortolone glucuronide (1)	0.12	11.3	3.2e-29	1e-26	8584
Blautia sp. AF19-10LB MGS:0157	X - 12261	-0.12	-11.3	3.2e-29	1e-26	8584
Lachnospiraceae sp. MGS:0217	2-acetamidophenol sulfate	0.12	11.3	3.3e-29	1.1e-26	8584
Eubacteriales sp. MGS:0215	X - 12816	0.12	11.3	3.4e-29	1.1e-26	8584
Eubacteriales sp. MGS:0175	N,N-dimethylalanine	0.12	11.3	3.4e-29	1.1e-26	8584
Clostridia sp. MGS:0140	androstenediol (3beta,17beta) disulfate (1)	-0.12	-11.3	3.4e-29	1.1e-26	8584
Clostridium sp. MGS:0059	X - 23655	-0.12	-11.3	3.4e-29	1.1e-26	8584
Blautia sp. MGS:0416	4-methoxyphenol sulfate	-0.12	-11.3	3.5e-29	1.1e-26	8584
Blautia sp. MGS:0416	phenol glucuronide	0.12	11.3	3.5e-29	1.1e-26	8584
Eubacteriales sp. MGS:0242	N-stearoyl-sphingosine (d18:1/18:0)*	-0.12	-11.3	3.5e-29	1.1e-26	8584
Eubacteriales sp. MGS:0282	X - 12261	0.12	11.3	3.5e-29	1.1e-26	8584
Eubacteriales sp. MGS:0184	3-phenylpropionate (hydrocinnamate)	0.12	11.3	3.5e-29	1.1e-26	8584
Lachnospiraceae sp. MGS:0422	N-(2-furoyl)glycine	0.12	11.3	3.5e-29	1.1e-26	8584
Anaerotignum faecicola MGS:0090	X - 12830	0.12	11.3	3.5e-29	1.1e-26	8584
Methanobrevibacter smithii MGS:0152	cinnamoylglycine	0.12	11.3	3.5e-29	1.1e-26	8584
Blautia producta MGS:0619	X - 12544	-0.12	-11.3	3.5e-29	1.1e-26	8584
Eubacteriales sp. MGS:0654	X - 12261	0.12	11.3	3.5e-29	1.1e-26	8584
Eubacteriales sp. MGS:0392	cholic acid glucuronide	0.12	11.3	3.5e-29	1.1e-26	8584
Eubacteriales sp. MGS:0371	X - 23997	0.12	11.3	3.5e-29	1.1e-26	8584
Escherichia marmotae MGS:1282	X - 12411	0.12	11.3	3.5e-29	1.1e-26	8584
Peptostreptococcaceae sp. MGS:0200	2-aminophenol sulfate	0.12	11.3	3.6e-29	1.1e-26	8584
Eubacteriales sp. MGS:0530	p-cresol sulfate	0.12	11.3	3.6e-29	1.1e-26	8584
Eggerthellales sp. MGS:0177	3-phenylpropionate (hydrocinnamate)	0.12	11.3	3.6e-29	1.1e-26	8584
Blautia obeum MGS:0001	3-methyladipate	-0.12	-11.3	3.6e-29	1.1e-26	8583
Clostridia sp. MGS:0276	3-hydroxypyridine glucuronide	0.12	11.3	3.7e-29	1.1e-26	8584
Eubacteriales sp. MGS:0211	1H-indole-7-acetic acid	0.18	11.3	3.7e-29	1.2e-26	3812
Eubacteriales sp. MGS:0548	X - 24811	0.12	11.3	3.7e-29	1.2e-26	8584
Eubacteriales sp. MGS:0188	carotene diol (2)	0.12	11.3	3.7e-29	1.2e-26	8584
Eggerthellales sp. MGS:0177	cinnamoylglycine	0.12	11.2	3.7e-29	1.2e-26	8584
Eubacteriales sp. MGS:0154	X - 12544	0.12	11.2	3.8e-29	1.2e-26	8584
Eubacteriales sp. MGS:0511	X - 23639	0.12	11.2	3.8e-29	1.2e-26	8584
Lachnoclostridium sp. MGS:0655	deoxycholic acid 12-sulfate*	0.12	11.2	3.9e-29	1.2e-26	8584
Oscillospiraceae sp. MGS:0098	chenodeoxycholate	-0.12	-11.2	3.9e-29	1.2e-26	8584
Eubacteriales sp. MGS:0371	p-cresol glucuronide*	0.12	11.2	3.9e-29	1.2e-26	8584
Intestinimonas butyriciproducens MGS:0187	taurodeoxycholate	0.12	11.2	3.9e-29	1.2e-26	8584
Eubacteriales sp. MGS:0138	X - 12830	0.12	11.2	3.9e-29	1.2e-26	8584
Eubacteriales sp. MGS:0178	5alpha-pregnan-3beta,20alpha-diol disulfate	0.12	11.2	4e-29	1.2e-26	8584
Eubacteriales sp. MGS:0123	campesterol	-0.12	-11.2	4e-29	1.2e-26	8584
Oscillospiraceae sp. MGS:0207	glycodeoxycholate 3-sulfate	-0.12	-11.2	4e-29	1.2e-26	8584
Ruminococcus sp. AF41-9 MGS:0203	phenylacetylglutamine	-0.12	-11.2	4e-29	1.2e-26	8584
Eubacteriales sp. MGS:0392	carotene diol (3)	0.12	11.2	4e-29	1.3e-26	8584
Escherichia marmotae MGS:1282	phenylacetylglutamine	0.12	11.2	4e-29	1.3e-26	8584
Eubacteriales sp. MGS:0204	glycoursodeoxycholate	-0.12	-11.2	4.1e-29	1.3e-26	8584
Eubacterium sp. AM49-13BH MGS:0251	X - 12283	0.12	11.2	4.1e-29	1.3e-26	8584
Butyricicoccus sp. MGS:0008	2-acetamidophenol sulfate	-0.12	-11.2	4.1e-29	1.3e-26	8584
Lachnospiraceae sp. MGS:0236	3-phenylpropionate (hydrocinnamate)	0.12	11.2	4.2e-29	1.3e-26	8584
Oscillibacter sp. PEA192 MGS:0021	1-stearoyl-2-arachidonoyl-GPE (18:0/20:4)	0.12	11.2	4.2e-29	1.3e-26	8584
Erysipelotrichales sp. MGS:1037	X - 11843	0.12	11.2	4.2e-29	1.3e-26	8584
Eggerthellales sp. MGS:0122	5-acetylamino-6-amino-3-methyluracil	0.12	11.2	4.2e-29	1.3e-26	8583
Clostridium sp. TM06-18 MGS:0048	hydroxypalmitoyl sphingomyelin (d18:1/16:0(OH))**	-0.12	-11.2	4.2e-29	1.3e-26	8584
Clostridium sp. AF15-31 MGS:0293	X - 12851	-0.12	-11.2	4.2e-29	1.3e-26	8584
Eubacteriales sp. MGS:0197	X - 17354	0.12	11.2	4.2e-29	1.3e-26	8584
Eubacteriales sp. MGS:0323	X - 22162	-0.12	-11.2	4.3e-29	1.3e-26	8584
Eubacteriales sp. MGS:0548	phenol sulfate	-0.12	-11.2	4.3e-29	1.4e-26	8584
Desulfovibrionales sp. MGS:0266	phenylacetate	0.12	11.2	4.3e-29	1.4e-26	8584
Blautia massiliensis MGS:0023	X - 22834	0.12	11.2	4.4e-29	1.4e-26	8584
Clostridia sp. MGS:0783	X - 12216	0.12	11.2	4.4e-29	1.4e-26	8584
Anaerostipes hadrus MGS:0124	X - 23997	-0.12	-11.2	4.5e-29	1.4e-26	8584
Roseburia faecis MGS:0058	phenylacetylcarnitine	-0.12	-11.2	4.5e-29	1.4e-26	8584
Eubacteriales sp. MGS:0962	X - 23997	0.12	11.2	4.5e-29	1.4e-26	8584
Eubacteriales sp. MGS:0144	X - 12261	0.12	11.2	4.5e-29	1.4e-26	8584
Neglecta timonensis MGS:0478	phenylacetate	0.12	11.2	4.5e-29	1.4e-26	8584
Enterocloster aldenensis MGS:0362	X - 25503	-0.12	-11.2	4.5e-29	1.4e-26	8584
Oscillibacter sp. PEA192 MGS:0021	sphingomyelin (d18:0/18:0, d19:0/17:0)*	0.12	11.2	4.5e-29	1.4e-26	8584
Flavonifractor sp. An10 MGS:0495	2,3-dihydroxypyridine	0.12	11.2	4.5e-29	1.4e-26	8584
Eubacteriales sp. MGS:0107	carotene diol (2)	-0.12	-11.2	4.5e-29	1.4e-26	8584
Catenibacterium mitsuokai MGS:0775	propionylcarnitine (C3)	0.12	11.2	4.6e-29	1.4e-26	8584
Anaerostipes hadrus MGS:0003	5alpha-androstan-3beta,17alpha-diol disulfate	-0.12	-11.2	4.6e-29	1.4e-26	8584
Eubacteriales sp. MGS:0338	X - 23662	-0.12	-11.2	4.6e-29	1.4e-26	8584
Eubacteriales sp. MGS:0069	X - 11858	0.12	11.2	4.6e-29	1.4e-26	8584
Eubacteriales sp. MGS:0647	5alpha-androstan-3beta,17alpha-diol disulfate	0.12	11.2	4.7e-29	1.5e-26	8584
Eubacteriales sp. MGS:0505	X - 17354	0.12	11.2	4.7e-29	1.5e-26	8584
Blautia obeum MGS:0001	3-methylcytidine	0.12	11.2	4.7e-29	1.5e-26	8584
Lachnospiraceae sp. MGS:0433	X - 11850	0.12	11.2	4.8e-29	1.5e-26	8584
Ellagibacter isourolithinifaciens MGS:0191	isoeugenol sulfate	0.12	11.2	4.8e-29	1.5e-26	8584
Firmicutes sp. MGS:0397	p-cresol sulfate	0.12	11.2	4.9e-29	1.5e-26	8584
