## Supplementary tables 1-7 for "An online atlas of human plasma metabolite signatures of gut microbiome composition" (part 2 of 3)

### Sheet: ST5. Species versus metabolites (continued)
Supplementary Table 5. Associations between gut microbial species and plasma metabolites
Butyricicoccus sp. MGS:0008	indoleacetate	-0.12	-11.2	4.9e-29	1.5e-26	8584
Eubacteriales sp. MGS:0468	p-cresol sulfate	0.12	11.2	4.9e-29	1.5e-26	8584
Lachnoclostridium sp. An138 MGS:0395	2-piperidinone	-0.12	-11.2	4.9e-29	1.5e-26	8584
Eubacteriales sp. MGS:1019	X - 16124	0.12	11.2	5e-29	1.6e-26	8584
Eubacteriaceae sp. MGS:0591	X - 12816	-0.12	-11.2	5.1e-29	1.6e-26	8584
Eggerthella lenta MGS:0225	cinnamoylglycine	-0.12	-11.2	5.1e-29	1.6e-26	8584
Mogibacterium kristiansenii MGS:0522	X - 21821	-0.12	-11.2	5.1e-29	1.6e-26	8584
Eubacteriales sp. MGS:0613	5alpha-androstan-3beta,17alpha-diol disulfate	0.12	11.2	5.2e-29	1.6e-26	8584
Eubacteriales sp. MGS:0554	X - 11850	0.12	11.2	5.2e-29	1.6e-26	8584
Eubacteriales sp. MGS:0882	X - 11850	0.12	11.2	5.2e-29	1.6e-26	8584
Faecalibacterium prausnitzii MGS:0378	cholic acid glucuronide	0.12	11.2	5.2e-29	1.6e-26	8584
Eubacteriales sp. MGS:0154	X - 21442	0.12	11.2	5.3e-29	1.6e-26	8584
Peptostreptococcaceae sp. MGS:0200	deoxycholic acid glucuronide	0.12	11.2	5.3e-29	1.7e-26	8584
Clostridium sp. MGS:0050	phenylacetylcarnitine	-0.12	-11.2	5.3e-29	1.7e-26	8584
Lachnoclostridium sp. MGS:0655	X - 12816	-0.12	-11.2	5.3e-29	1.7e-26	8584
Lachnospiraceae sp. MGS:0040	phenylacetylcarnitine	-0.12	-11.2	5.4e-29	1.7e-26	8584
Clostridium phoceensis MGS:0014	indole-3-carboxylate	-0.12	-11.2	5.4e-29	1.7e-26	8584
Lactobacillus gasseri MGS:0884	hydroxy-CMPF*	-0.12	-11.2	5.5e-29	1.7e-26	8584
Eubacteriales sp. MGS:0335	3-phenylpropionate (hydrocinnamate)	-0.12	-11.2	5.5e-29	1.7e-26	8584
Faecalibacterium prausnitzii MGS:0241	chenodeoxycholic acid sulfate (1)	-0.18	-11.3	5.5e-29	1.7e-26	3812
Erysipelatoclostridium sp. MGS:0313	taurolithocholate 3-sulfate	0.12	11.2	5.5e-29	1.7e-26	8584
Lachnospiraceae sp. MGS:0433	ergothioneine	-0.12	-11.2	5.5e-29	1.7e-26	8584
Eubacteriales sp. MGS:0673	3-hydroxypyridine glucuronide	0.12	11.2	5.7e-29	1.8e-26	8584
Intestinibacillus sp. Marseille-P4005 MGS:0168	hydroxycotinine	0.12	11.2	5.7e-29	1.8e-26	8584
Turicibacter sanguinis MGS:0274	dihydroferulate	0.12	11.2	5.8e-29	1.8e-26	8584
Eubacteriales sp. MGS:0792	3-hydroxy-2-methylpyridine sulfate	0.12	11.2	5.8e-29	1.8e-26	8584
Bilophila wadsworthia MGS:0049	taurodeoxycholate	0.12	11.2	5.9e-29	1.8e-26	8584
Eubacteriales sp. MGS:0116	argininate*	-0.12	-11.2	5.9e-29	1.8e-26	8584
Eubacteriales sp. MGS:0128	X - 23587	0.12	11.2	5.9e-29	1.8e-26	8584
Eubacterium ventriosum MGS:0082	phenylacetate	-0.12	-11.2	5.9e-29	1.8e-26	8584
Eubacteriales sp. MGS:0083	X - 12126	0.12	11.2	5.9e-29	1.8e-26	8584
Eubacteriales sp. MGS:0305	3-phenylpropionate (hydrocinnamate)	0.12	11.2	6e-29	1.8e-26	8584
Oscillospiraceae sp. MGS:0142	hippurate	0.12	11.2	6e-29	1.9e-26	8584
[Ruminococcus] torques MGS:0034	X - 11315	-0.12	-11.2	6e-29	1.9e-26	8584
Eubacteriales sp. MGS:0709	X - 23997	0.12	11.2	6.1e-29	1.9e-26	8584
Eubacteriales sp. MGS:0873	X - 11850	0.12	11.2	6.1e-29	1.9e-26	8584
Blautia sp. SG-772 MGS:0063	phenylacetylglutamate	-0.12	-11.2	6.1e-29	1.9e-26	8584
Oscillospiraceae sp. MGS:0384	3-hydroxypyridine glucuronide	0.12	11.2	6.1e-29	1.9e-26	8584
Oscillibacter sp. MGS:0372	1-methylurate	0.12	11.2	6.1e-29	1.9e-26	8584
Flavonifractor sp. An10 MGS:0495	3-methyl catechol sulfate (1)	0.12	11.2	6.1e-29	1.9e-26	8584
Peptostreptococcaceae sp. MGS:0200	X - 12740	0.12	11.2	6.2e-29	1.9e-26	8584
Anaerostipes caccae MGS:0747	X - 12851	0.12	11.2	6.2e-29	1.9e-26	8584
Dorea longicatena MGS:0039	5alpha-androstan-3alpha,17beta-diol monosulfate (2)	0.12	11.2	6.2e-29	1.9e-26	8584
Enterocloster aldenensis MGS:0362	catechol sulfate	-0.12	-11.2	6.2e-29	1.9e-26	8584
Ruthenibacterium lactatiformans MGS:0020	S-methylmethionine	-0.12	-11.2	6.3e-29	1.9e-26	8584
Dorea formicigenerans MGS:0006	hydroxypalmitoyl sphingomyelin (d18:1/16:0(OH))**	-0.12	-11.2	6.3e-29	1.9e-26	8584
Anaerotignum faecicola MGS:0090	2-aminophenol sulfate	-0.12	-11.2	6.3e-29	1.9e-26	8584
Veillonella dispar MGS:0227	X - 23659	0.12	11.2	6.3e-29	2e-26	8584
Lachnospiraceae sp. MGS:0433	cotinine	0.12	11.2	6.3e-29	2e-26	8584
Eubacteriales sp. MGS:1006	X - 11850	0.12	11.2	6.3e-29	2e-26	8584
Clostridia sp. MGS:1106	p-cresol glucuronide*	0.12	11.2	6.4e-29	2e-26	8584
Evtepia gabavorous MGS:0114	branched chain 14:0 dicarboxylic acid**	-0.12	-11.2	6.5e-29	2e-26	8584
Lachnospiraceae sp. MGS:0930	hydroxycotinine	0.12	11.2	6.5e-29	2e-26	8584
Erysipelatoclostridium ramosum MGS:0538	X - 21821	-0.12	-11.2	6.5e-29	2e-26	8584
Blautia hydrogenotrophica MGS:0430	1-palmitoyl-2-arachidonoyl-GPC (16:0/20:4n6)	0.12	11.2	6.5e-29	2e-26	8584
Clostridium sp. MGS:1174	taurodeoxycholate	-0.12	-11.2	6.6e-29	2e-26	8584
Clostridium sp. TF06-15AC MGS:0032	7-alpha-hydroxy-3-oxo-4-cholestenoate (7-Hoca)	0.12	11.2	6.6e-29	2e-26	8584
Eubacterium ramulus MGS:0068	hippurate	-0.12	-11.2	6.6e-29	2.1e-26	8584
[Ruminococcus] torques MGS:0088	X - 21842	-0.12	-11.2	6.7e-29	2.1e-26	8584
Akkermansia muciniphila MGS:0110	X - 12261	0.12	11.2	6.7e-29	2.1e-26	8584
Mediterraneibacter glycyrrhizinilyticus MGS:0314	glycoursodeoxycholic acid sulfate (1)	0.12	11.2	6.8e-29	2.1e-26	8584
Oscillospiraceae sp. MGS:0098	hyocholate	-0.12	-11.2	6.8e-29	2.1e-26	8584
Gemmiger formicilis MGS:0027	p-cresol sulfate	-0.12	-11.2	6.9e-29	2.1e-26	8584
Veillonella rogosae MGS:0324	docosahexaenoylcarnitine (C22:6)*	0.12	11.2	6.9e-29	2.1e-26	8584
Faecalibacterium prausnitzii MGS:0241	beta-cryptoxanthin	0.12	11.2	7e-29	2.2e-26	8584
Eubacteriales sp. MGS:0477	ursodeoxycholate	-0.12	-11.2	7e-29	2.2e-26	8584
Eubacteriales sp. MGS:0442	X - 18935	0.18	11.2	7e-29	2.2e-26	3812
Faecalibacterium sp. OF04-11AC MGS:0070	deoxycholate	-0.12	-11.2	7e-29	2.2e-26	8584
Clostridium sp. SN20 MGS:0603	X - 17354	-0.12	-11.2	7e-29	2.2e-26	8584
Eubacteriales sp. MGS:0383	X - 15728	0.12	11.2	7.1e-29	2.2e-26	8584
Massilistercora timonensis MGS:0458	4-acetylcatechol sulfate (1)	0.12	11.2	7.1e-29	2.2e-26	8584
Eubacteriales sp. MGS:0428	X - 22834	-0.12	-11.2	7.1e-29	2.2e-26	8584
Eubacteriales sp. MGS:0962	3-hydroxy-2-methylpyridine sulfate	0.12	11.2	7.2e-29	2.2e-26	8584
Faecalibacterium prausnitzii MGS:0025	X - 21752	-0.12	-11.2	7.2e-29	2.2e-26	8584
Eubacteriales sp. MGS:0345	p-cresol glucuronide*	0.12	11.2	7.2e-29	2.2e-26	8584
Romboutsia timonensis MGS:0053	X - 13729	-0.12	-11.2	7.2e-29	2.2e-26	8584
Veillonella atypica MGS:0357	lithocholate sulfate (1)	-0.12	-11.2	7.3e-29	2.2e-26	8584
Clostridium sp. AT4 MGS:0347	hydroxypalmitoyl sphingomyelin (d18:1/16:0(OH))**	-0.12	-11.2	7.4e-29	2.3e-26	8584
Eubacteriales sp. MGS:0105	X - 24812	0.12	11.2	7.4e-29	2.3e-26	8584
Oscillospiraceae sp. MGS:0384	4-acetylcatechol sulfate (1)	0.12	11.2	7.4e-29	2.3e-26	8584
Blautia sp. AF19-10LB MGS:0157	glycoursodeoxycholic acid sulfate (1)	-0.12	-11.2	7.4e-29	2.3e-26	8584
[Clostridium] symbiosum MGS:0370	branched chain 14:0 dicarboxylic acid**	-0.12	-11.2	7.6e-29	2.3e-26	8584
Roseburia intestinalis MGS:0078	5alpha-androstan-3beta,17alpha-diol disulfate	-0.12	-11.2	7.6e-29	2.3e-26	8584
Neglecta timonensis MGS:0478	X - 12126	0.12	11.2	7.6e-29	2.3e-26	8584
Eubacteriales sp. MGS:0511	3-hydroxy-2-methylpyridine sulfate	0.12	11.2	7.7e-29	2.4e-26	8584
Methanobrevibacter smithii MGS:0152	X - 23655	0.12	11.2	7.7e-29	2.4e-26	8584
Ruminococcus sp. AF41-9 MGS:0203	phenylacetate	-0.12	-11.2	7.7e-29	2.4e-26	8584
Oscillospiraceae sp. MGS:0060	glycoursodeoxycholate	-0.12	-11.2	7.7e-29	2.4e-26	8584
Eubacteriales sp. MGS:0123	X - 12830	0.12	11.2	7.8e-29	2.4e-26	8584
Dorea formicigenerans MGS:0006	X - 23639	-0.12	-11.2	7.8e-29	2.4e-26	8584
Eubacteriales sp. MGS:0511	citraconate/glutaconate	0.12	11.2	7.8e-29	2.4e-26	8583
Blautia obeum MGS:0009	deoxycholic acid 12-sulfate*	0.12	11.2	7.8e-29	2.4e-26	8584
Clostridium sp. AF15-31 MGS:0293	3-phenylpropionate (hydrocinnamate)	0.12	11.2	7.9e-29	2.4e-26	8584
Clostridium sp. AF15-31 MGS:0293	cholic acid glucuronide	0.12	11.2	7.9e-29	2.4e-26	8584
Eubacteriales sp. MGS:1019	phenylacetate	0.12	11.2	8e-29	2.4e-26	8584
Eubacteriales sp. MGS:0154	phenylacetylglutamate	0.12	11.2	8e-29	2.5e-26	8584
Anaerobutyricum hallii MGS:0012	X - 12126	-0.12	-11.2	8.1e-29	2.5e-26	8584
Amedibacillus dolichus MGS:0798	X - 12306	-0.12	-11.2	8.1e-29	2.5e-26	8584
Mediterraneibacter glycyrrhizinilyticus MGS:0314	N-stearoyl-sphinganine (d18:0/18:0)*	0.12	11.2	8.1e-29	2.5e-26	8584
Eubacteriales sp. MGS:0244	ursodeoxycholate	-0.12	-11.2	8.1e-29	2.5e-26	8584
Oscillospiraceae sp. MGS:0388	3-hydroxypyridine sulfate	0.12	11.2	8.1e-29	2.5e-26	8584
Eubacteriales sp. MGS:0250	X - 17354	0.12	11.2	8.2e-29	2.5e-26	8584
Blautia sp. AF19-10LB MGS:0157	deoxycholic acid glucuronide	-0.12	-11.2	8.2e-29	2.5e-26	8584
Intestinibacter sp. MGS:0194	deoxycholate	-0.12	-11.2	8.3e-29	2.5e-26	8584
Bifidobacterium adolescentis MGS:0056	3-(3-hydroxyphenyl)propionate	0.12	11.2	8.4e-29	2.6e-26	8584
Eubacteriales sp. MGS:0116	X - 26062	0.12	11.2	8.4e-29	2.6e-26	8584
Intestinibacillus sp. Marseille-P4005 MGS:0168	norcotinine	0.12	11.2	8.5e-29	2.6e-26	8584
Massilicoli timonensis MGS:0932	p-cresol sulfate	0.12	11.2	8.5e-29	2.6e-26	8584
Eubacteriales sp. MGS:0092	5alpha-pregnan-3beta,20alpha-diol monosulfate (2)	0.12	11.2	8.6e-29	2.6e-26	8584
Eubacteriales sp. MGS:0438	5-hydroxyhexanoate	0.12	11.2	8.6e-29	2.6e-26	8584
Bifidobacterium bifidum MGS:0262	chenodeoxycholate	0.12	11.2	8.7e-29	2.7e-26	8584
Eubacteriales sp. MGS:0179	X - 11850	0.12	11.2	8.7e-29	2.7e-26	8584
Eubacteriales sp. MGS:0322	X - 23662	-0.12	-11.2	8.8e-29	2.7e-26	8584
Faecalibacterium sp. MGS:0073	deoxycholate	-0.12	-11.2	8.9e-29	2.7e-26	8584
Oscillospiraceae sp. MGS:0461	5-hydroxyhexanoate	0.12	11.2	8.9e-29	2.7e-26	8584
Eubacteriales sp. MGS:0161	2-acetamidophenol sulfate	0.12	11.2	9e-29	2.8e-26	8584
Alistipes onderdonkii subsp. vulgaris MGS:0047	didesmethylcitalopram*	-0.12	-11.2	9e-29	2.8e-26	8584
Eggerthellaceae sp. MGS:0171	N,N-dimethylalanine	0.12	11.2	9.2e-29	2.8e-26	8584
Eubacteriales sp. MGS:0352	X - 12816	0.12	11.2	9.2e-29	2.8e-26	8584
Eubacteriales sp. MGS:0178	X - 11315	-0.12	-11.2	9.2e-29	2.8e-26	8584
Eubacteriales sp. MGS:0125	branched chain 14:0 dicarboxylic acid**	0.12	11.2	9.3e-29	2.8e-26	8584
Faecalibacterium prausnitzii MGS:0241	X - 11315	0.12	11.2	9.3e-29	2.8e-26	8584
Oscillospiraceae sp. MGS:0223	glycolithocholate sulfate*	0.12	11.2	9.4e-29	2.9e-26	8584
Evtepia gabavorous MGS:0114	hippurate	-0.12	-11.2	9.4e-29	2.9e-26	8584
Dorea sp. AF36-15AT MGS:0052	X - 15728	-0.12	-11.2	9.7e-29	2.9e-26	8584
Eubacteriales sp. MGS:0144	X - 21752	0.12	11.2	9.7e-29	3e-26	8584
Eubacteriales sp. MGS:0045	X - 12126	-0.12	-11.2	9.8e-29	3e-26	8584
Eubacteriales sp. MGS:0013	X - 17354	-0.12	-11.2	9.8e-29	3e-26	8584
Eubacteriales sp. MGS:0349	X - 25503	0.12	11.2	9.8e-29	3e-26	8584
[Clostridium] innocuum MGS:0365	carotene diol (2)	-0.12	-11.2	9.9e-29	3e-26	8584
Eubacteriales sp. MGS:0373	beta-cryptoxanthin	0.12	11.2	1e-28	3.1e-26	8584
Flavonifractor plautii MGS:0079	X - 21442	-0.12	-11.2	1e-28	3.1e-26	8584
Anaerotignum faecicola MGS:0090	X - 11850	-0.12	-11.2	1e-28	3.1e-26	8584
Eubacteriales sp. MGS:0269	indoleacetate	0.12	11.2	1e-28	3.1e-26	8584
Eubacteriales sp. MGS:0298	3-hydroxypyridine sulfate	-0.12	-11.2	1e-28	3.2e-26	8584
Eubacteriales sp. MGS:0511	3-hydroxypyridine glucuronide	0.12	11.2	1.1e-28	3.2e-26	8584
Eubacteriales sp. MGS:0229	p-cresol sulfate	0.12	11.2	1.1e-28	3.2e-26	8584
Veillonella rogosae MGS:0324	5-hydroxyhexanoate	-0.12	-11.2	1.1e-28	3.3e-26	8584
Erysipelatoclostridium sp. MGS:0313	X - 11315	0.12	11.2	1.1e-28	3.3e-26	8584
Eubacteriales sp. MGS:0363	deoxycholic acid 12-sulfate*	-0.12	-11.2	1.1e-28	3.3e-26	8584
Lachnospiraceae sp. MGS:0127	taurodeoxycholate	-0.12	-11.2	1.1e-28	3.3e-26	8584
Eubacteriales sp. MGS:0511	trigonelline (N'-methylnicotinate)	0.12	11.2	1.1e-28	3.3e-26	8584
Eubacteriales sp. MGS:0696	phenylacetylglutamate	0.12	11.2	1.1e-28	3.3e-26	8584
Veillonella dispar MGS:0227	omeprazole	0.12	11.2	1.1e-28	3.3e-26	8584
Merdimonas faecis MGS:0494	3-methyl catechol sulfate (1)	0.12	11.2	1.1e-28	3.4e-26	8584
Coprococcus comes MGS:0016	X - 11843	-0.12	-11.2	1.1e-28	3.4e-26	8584
Eggerthellales sp. MGS:0177	X - 17354	0.12	11.2	1.1e-28	3.4e-26	8584
Veillonella rogosae MGS:0324	1-palmitoyl-2-arachidonoyl-GPE (16:0/20:4)*	-0.12	-11.2	1.1e-28	3.4e-26	8584
Romboutsia sp. MGS:0558	deoxycholic acid 12-sulfate*	-0.12	-11.2	1.1e-28	3.4e-26	8584
Lachnospiraceae sp. MGS:0890	cotinine N-oxide	0.12	11.1	1.1e-28	3.4e-26	8584
Lachnoclostridium sp. An138 MGS:0395	3-hydroxycotinine glucuronide	0.12	11.1	1.1e-28	3.4e-26	8584
[Ruminococcus] torques MGS:0088	sphingomyelin (d18:2/24:2)*	-0.12	-11.1	1.1e-28	3.5e-26	8584
Oscillospiraceae sp. MGS:0146	X - 11315	0.12	11.1	1.1e-28	3.5e-26	8584
Eubacteriales sp. MGS:0204	glycoursodeoxycholic acid sulfate (1)	-0.12	-11.1	1.1e-28	3.5e-26	8584
Clostridium paraputrificum MGS:0793	X - 23587	-0.12	-11.1	1.1e-28	3.5e-26	8584
Clostridia sp. MGS:0623	3-methyl catechol sulfate (1)	0.12	11.1	1.2e-28	3.5e-26	8584
Eubacteriales sp. MGS:0123	cinnamoylglycine	-0.12	-11.1	1.2e-28	3.5e-26	8584
Eubacteriales sp. MGS:0192	argininate*	-0.12	-11.1	1.2e-28	3.6e-26	8584
Intestinibacter bartlettii MGS:0115	4-oxo-retinoic acid	0.12	11.1	1.2e-28	3.6e-26	8584
Lachnospiraceae sp. MGS:0422	4-acetylcatechol sulfate (1)	0.12	11.1	1.2e-28	3.6e-26	8584
Blautia sp. MGS:0416	glycodeoxycholate	0.12	11.1	1.2e-28	3.7e-26	8584
Firmicutes sp. MGS:0301	X - 12851	0.12	11.1	1.2e-28	3.7e-26	8584
Eubacteriales sp. MGS:0183	3-hydroxycotinine glucuronide	0.12	11.1	1.2e-28	3.7e-26	8584
Lachnoclostridium sp. An131 MGS:0658	5-hydroxyhexanoate	0.12	11.1	1.2e-28	3.7e-26	8584
Clostridium phoceensis MGS:0014	caffeine	0.12	11.1	1.2e-28	3.7e-26	8584
[Ruminococcus] torques MGS:0034	glycoursodeoxycholate	0.12	11.1	1.2e-28	3.7e-26	8584
Eubacteriales sp. MGS:0087	isoursodeoxycholate	-0.12	-11.1	1.2e-28	3.7e-26	8584
Eubacteriales sp. MGS:0083	dimethyl sulfone	0.12	11.1	1.2e-28	3.7e-26	8584
Eubacteriales sp. MGS:0506	branched chain 14:0 dicarboxylic acid**	0.12	11.1	1.2e-28	3.8e-26	8584
Clostridium sp. TF06-15AC MGS:0032	beta-sitosterol	-0.12	-11.1	1.2e-28	3.8e-26	8584
Lachnospiraceae sp. MGS:0127	X - 24475	0.12	11.1	1.3e-28	3.8e-26	8584
Oscillospiraceae sp. MGS:0343	ethyl glucuronide	0.12	11.1	1.3e-28	3.9e-26	8584
Firmicutes sp. MGS:0301	ursodeoxycholate	-0.12	-11.1	1.3e-28	3.9e-26	8584
Eubacteriales sp. MGS:0306	quinate	0.12	11.1	1.3e-28	3.9e-26	8583
Eubacteriales sp. MGS:0345	X - 11843	0.12	11.1	1.3e-28	3.9e-26	8584
Alistipes communis MGS:0064	3-phenylpropionate (hydrocinnamate)	0.12	11.1	1.3e-28	3.9e-26	8584
Eubacteriales sp. MGS:0654	X - 12013	0.12	11.1	1.3e-28	4e-26	8584
Eubacteriales sp. MGS:0226	X - 15728	0.12	11.1	1.3e-28	4e-26	8584
Oscillospiraceae sp. MGS:0098	X - 17354	-0.12	-11.1	1.3e-28	4e-26	8584
Oscillospiraceae sp. MGS:0210	cholic acid glucuronide	0.12	11.1	1.3e-28	4e-26	8584
Eubacteriales sp. MGS:0145	4-ethyl-2-methoxyphenol sulfate	0.12	11.1	1.4e-28	4.1e-26	8584
Eubacteriales sp. MGS:0628	5-hydroxyhexanoate	0.12	11.1	1.4e-28	4.1e-26	8584
Faecalibacterium prausnitzii MGS:0241	X - 12283	0.12	11.1	1.4e-28	4.1e-26	8584
Eubacteriales sp. MGS:0524	X - 23655	0.12	11.1	1.4e-28	4.1e-26	8584
Eubacteriales sp. MGS:0978	p-cresol sulfate	0.12	11.1	1.4e-28	4.1e-26	8584
Enterocloster aldenensis MGS:0362	X - 22520	0.18	11.2	1.4e-28	4.2e-26	3812
Eubacteriales sp. MGS:0270	X - 12013	0.12	11.1	1.4e-28	4.2e-26	8584
Eubacteriales sp. MGS:0120	X - 12544	0.12	11.1	1.4e-28	4.2e-26	8584
Eubacteriales sp. MGS:0102	X - 17367	0.12	11.1	1.4e-28	4.2e-26	8584
[Ruminococcus] torques MGS:0088	glycohyocholate	-0.12	-11.1	1.4e-28	4.2e-26	8584
Eubacteriales sp. MGS:0175	3-hydroxycotinine glucuronide	0.12	11.1	1.4e-28	4.2e-26	8584
Clostridia sp. MGS:0623	X - 24811	0.12	11.1	1.4e-28	4.2e-26	8584
Blautia obeum MGS:0001	chenodeoxycholate	-0.12	-11.1	1.4e-28	4.2e-26	8584
Eubacteriales sp. MGS:0696	phenylacetate	0.12	11.1	1.4e-28	4.2e-26	8584
Eubacteriales sp. MGS:0857	phenylacetate	0.12	11.1	1.4e-28	4.2e-26	8584
Intestinibacillus sp. Marseille-P4005 MGS:0168	X - 22520	0.18	11.2	1.4e-28	4.3e-26	3812
Eubacteriales sp. MGS:0163	X - 12216	0.12	11.1	1.4e-28	4.3e-26	8584
Blautia sp. MGS:0416	cholic acid glucuronide	-0.12	-11.1	1.4e-28	4.3e-26	8584
Merdimonas faecis MGS:0494	cotinine N-oxide	0.12	11.1	1.4e-28	4.3e-26	8584
Veillonella parvula MGS:0220	phenylacetylglutamine	-0.12	-11.1	1.4e-28	4.3e-26	8584
Eubacteriales sp. MGS:0438	hydroxycotinine	0.12	11.1	1.5e-28	4.4e-26	8584
Eubacteriales sp. MGS:0506	isoursodeoxycholate	-0.12	-11.1	1.5e-28	4.4e-26	8584
Eubacteriales sp. MGS:0711	5-hydroxyhexanoate	0.12	11.1	1.5e-28	4.5e-26	8584
Ellagibacter isourolithinifaciens MGS:0191	dihydroferulate	-0.12	-11.1	1.5e-28	4.6e-26	8584
Merdimonas faecis MGS:0494	norcotinine	0.12	11.1	1.5e-28	4.6e-26	8584
Eubacteriales sp. MGS:0133	3-(3-hydroxyphenyl)propionate	0.12	11.1	1.5e-28	4.6e-26	8584
Eubacteriales sp. MGS:0639	X - 17354	0.12	11.1	1.5e-28	4.6e-26	8584
Bifidobacterium dentium MGS:0579	X - 25420	0.12	11.1	1.5e-28	4.7e-26	8584
Eubacteriales sp. MGS:0406	p-cresol glucuronide*	0.12	11.1	1.6e-28	4.7e-26	8584
Eubacteriales sp. MGS:0383	X - 23587	-0.12	-11.1	1.6e-28	4.8e-26	8584
Eubacteriales sp. MGS:0664	X - 22834	0.12	11.1	1.6e-28	4.8e-26	8584
Eubacteriales sp. MGS:0781	X - 12013	0.12	11.1	1.6e-28	4.9e-26	8584
Faecalibacterium prausnitzii MGS:0017	X - 17354	-0.12	-11.1	1.6e-28	4.9e-26	8584
Eubacteriales sp. MGS:0132	deoxycholate	-0.12	-11.1	1.6e-28	4.9e-26	8584
Enterocloster citroniae MGS:0285	3-hydroxy-2-methylpyridine sulfate	-0.12	-11.1	1.6e-28	4.9e-26	8584
Lachnospiraceae sp. MGS:0725	taurodeoxycholic acid 3-sulfate	0.12	11.1	1.7e-28	5e-26	8584
Clostridia sp. MGS:0140	3-methylcytidine	-0.12	-11.1	1.7e-28	5e-26	8584
Eubacteriales sp. MGS:0803	2,3-dihydroxypyridine	0.12	11.1	1.7e-28	5e-26	8584
Streptococcus australis MGS:0310	cotinine	-0.12	-11.1	1.7e-28	5.1e-26	8584
Eubacteriales sp. MGS:0269	indole-3-carboxylate	0.12	11.1	1.7e-28	5.1e-26	8584
Clostridium sp. MGS:0050	X - 23587	0.12	11.1	1.7e-28	5.1e-26	8584
Lachnotalea sp. AF33-28 MGS:0403	glycolithocholate sulfate*	0.12	11.1	1.7e-28	5.1e-26	8584
Pseudoflavonifractor sp. An184 MGS:0253	3-hydroxycotinine glucuronide	0.12	11.1	1.7e-28	5.2e-26	8584
Eubacteriales sp. MGS:0069	ginkgolic acid C15:1	0.12	11.1	1.7e-28	5.2e-26	8583
Coprococcus sp. AM27-12LB MGS:0687	glycoursodeoxycholic acid sulfate (1)	0.12	11.1	1.8e-28	5.3e-26	8584
Intestinimonas butyriciproducens MGS:0187	cholic acid glucuronide	-0.12	-11.1	1.8e-28	5.3e-26	8584
Eubacteriales sp. MGS:0331	X - 21442	0.12	11.1	1.8e-28	5.3e-26	8584
Clostridia sp. MGS:0783	p-cresol glucuronide*	0.12	11.1	1.8e-28	5.3e-26	8584
Clostridiaceae sp. MGS:0431	beta-cryptoxanthin	-0.12	-11.1	1.8e-28	5.4e-26	8584
Ruminococcus sp. AM42-11 MGS:0002	catechol sulfate	-0.12	-11.1	1.8e-28	5.4e-26	8584
Lachnospiraceae sp. MGS:0180	cinnamoylglycine	0.12	11.1	1.8e-28	5.4e-26	8584
Clostridia sp. MGS:1057	5-hydroxyhexanoate	0.12	11.1	1.8e-28	5.4e-26	8584
Intestinibacter bartlettii MGS:0115	metformin	-0.12	-11.1	1.8e-28	5.4e-26	8584
Clostridium sp. AT4 MGS:0347	4-hydroxycoumarin	-0.12	-11.1	1.8e-28	5.4e-26	8584
Eubacteriales sp. MGS:0123	sphingomyelin (d18:0/18:0, d19:0/17:0)*	0.12	11.1	1.8e-28	5.4e-26	8584
Oscillospiraceae sp. MGS:0142	X - 11849	-0.12	-11.1	1.8e-28	5.4e-26	8584
Bifidobacterium longum subsp. longum MGS:0038	hyocholate	0.12	11.1	1.8e-28	5.4e-26	8584
Eubacteriales sp. MGS:0506	glycodeoxycholate	-0.12	-11.1	1.8e-28	5.4e-26	8584
Veillonella rogosae MGS:0324	X - 12816	-0.12	-11.1	1.8e-28	5.4e-26	8584
Eisenbergiella tayi MGS:0355	indolepropionate	-0.12	-11.1	1.8e-28	5.4e-26	8584
Veillonella atypica MGS:0357	imidazole propionate	0.12	11.1	1.8e-28	5.4e-26	8584
Eubacteriales sp. MGS:0211	7-alpha-hydroxy-3-oxo-4-cholestenoate (7-Hoca)	-0.12	-11.1	1.8e-28	5.5e-26	8584
Eubacteriales sp. MGS:0506	phenylacetylglutamate	0.12	11.1	1.8e-28	5.5e-26	8584
Eubacteriales sp. MGS:0196	hydroxycotinine	-0.12	-11.1	1.8e-28	5.5e-26	8584
Merdimonas faecis MGS:0494	3-ethylcatechol sulfate (1)	0.12	11.1	1.8e-28	5.5e-26	8584
Coprococcus sp. AM27-12LB MGS:0687	11beta-hydroxyetiocholanolone glucuronide*	-0.12	-11.1	1.9e-28	5.6e-26	8584
Eubacteriales sp. MGS:0179	X - 12013	0.12	11.1	1.9e-28	5.6e-26	8584
Eubacteriales sp. MGS:0555	cotinine N-oxide	0.12	11.1	1.9e-28	5.7e-26	8584
Eubacteriales sp. MGS:0320	beta-cryptoxanthin	0.12	11.1	1.9e-28	5.8e-26	8584
Ruminococcus sp. B05 MGS:0261	p-cresol sulfate	-0.12	-11.1	1.9e-28	5.8e-26	8584
Clostridium disporicum MGS:0222	2-acetamidophenol sulfate	0.12	11.1	2e-28	5.9e-26	8584
Clostridia sp. MGS:1053	X - 11315	0.12	11.1	2e-28	5.9e-26	8584
Eubacteriales sp. MGS:0133	cholate	-0.12	-11.1	2e-28	5.9e-26	8584
Eubacteriales sp. MGS:0453	X - 17354	0.12	11.1	2e-28	6e-26	8584
Clostridia sp. MGS:0140	4-methylcatechol sulfate	0.12	11.1	2e-28	6.1e-26	8584
Oscillospiraceae sp. MGS:0806	X - 12851	-0.12	-11.1	2e-28	6.1e-26	8584
Oscillibacter sp. MGS:0372	cotinine N-oxide	0.12	11.1	2e-28	6.1e-26	8584
Eubacteriales sp. MGS:0320	methyl glucopyranoside (alpha + beta)	0.12	11.1	2e-28	6.1e-26	8584
Oscillospiraceae sp. MGS:0256	3-hydroxycotinine glucuronide	0.12	11.1	2e-28	6.1e-26	8584
Blautia sp. MGS:0416	4-allylcatechol sulfate	-0.12	-11.1	2.1e-28	6.2e-26	8584
Eubacteriales sp. MGS:0298	X - 12816	-0.12	-11.1	2.1e-28	6.2e-26	8584
Eubacteriales sp. MGS:1226	X - 11843	0.12	11.1	2.1e-28	6.2e-26	8584
Eubacteriales sp. MGS:0624	indole-3-carboxylate	0.12	11.1	2.1e-28	6.2e-26	8584
Lachnoclostridium sp. An131 MGS:0658	p-cresol sulfate	0.12	11.1	2.1e-28	6.3e-26	8584
Anaerostipes hadrus MGS:0003	X - 12544	-0.12	-11.1	2.1e-28	6.3e-26	8584
Lachnospiraceae sp. MGS:0725	glycodeoxycholate 3-sulfate	0.12	11.1	2.1e-28	6.3e-26	8584
Gordonibacter urolithinfaciens MGS:0420	X - 12851	0.12	11.1	2.1e-28	6.4e-26	8584
Lachnospiraceae sp. MGS:0433	4-ethyl-2-methoxyphenol sulfate	0.12	11.1	2.2e-28	6.4e-26	8584
Oscillospiraceae sp. MGS:0429	phenylacetylglutamine	0.12	11.1	2.2e-28	6.5e-26	8584
Eubacteriales sp. MGS:1065	O-acetylhomoserine	0.16	11.1	2.2e-28	6.5e-26	4772
Oscillospiraceae sp. MGS:0437	X - 16124	0.12	11.1	2.2e-28	6.6e-26	8584
Eubacteriales sp. MGS:0158	X - 23662	-0.12	-11.1	2.2e-28	6.7e-26	8584
Eubacteriales sp. MGS:0338	X - 18901	0.12	11.1	2.2e-28	6.7e-26	8584
Blautia obeum MGS:0009	carotene diol (2)	-0.12	-11.1	2.3e-28	6.7e-26	8584
Eubacteriales sp. MGS:0335	hippurate	-0.12	-11.1	2.3e-28	6.8e-26	8584
Clostridia sp. MGS:0011	indole-3-carboxylate	-0.12	-11.1	2.3e-28	6.8e-26	8584
Veillonella rogosae MGS:0324	X - 21353	0.12	11.1	2.3e-28	6.8e-26	8584
[Ruminococcus] torques MGS:0088	1-palmitoyl-2-arachidonoyl-GPC (16:0/20:4n6)	0.12	11.1	2.3e-28	7e-26	8584
Eubacteriales sp. MGS:0305	X - 23662	-0.12	-11.1	2.4e-28	7.1e-26	8584
Eubacteriales sp. MGS:0652	X - 21442	0.12	11.1	2.4e-28	7.2e-26	8584
Eubacteriales sp. MGS:0145	argininate*	-0.12	-11.1	2.4e-28	7.2e-26	8584
Eubacteriales sp. MGS:0624	indoleacetate	0.12	11.1	2.4e-28	7.3e-26	8584
Eubacteriales sp. MGS:0120	X - 22509	0.12	11.1	2.4e-28	7.3e-26	8584
Bifidobacterium longum subsp. longum MGS:0038	X - 17325	0.12	11.1	2.4e-28	7.3e-26	8584
Eubacteriales sp. MGS:0321	X - 16124	0.12	11.1	2.4e-28	7.3e-26	8584
Eubacteriales sp. MGS:1065	deoxycholic acid 3-sulfate	0.18	11.1	2.4e-28	7.3e-26	3812
Clostridia sp. MGS:0094	cinnamoylglycine	0.12	11.1	2.5e-28	7.3e-26	8584
Eubacteriales sp. MGS:0439	pregnanediol-3-glucuronide	0.12	11.1	2.5e-28	7.4e-26	8584
Mogibacterium kristiansenii MGS:0522	X - 21733	-0.12	-11.1	2.5e-28	7.4e-26	8584
Flavonifractor plautii MGS:0079	catechol sulfate	-0.12	-11.1	2.5e-28	7.4e-26	8584
Eubacteriales sp. MGS:0325	3-phenylpropionate (hydrocinnamate)	0.12	11.1	2.5e-28	7.5e-26	8584
Coprococcus sp. MGS:0404	phenylacetate	-0.12	-11.1	2.5e-28	7.5e-26	8584
Eubacteriales sp. MGS:0721	X - 21442	0.12	11.1	2.5e-28	7.5e-26	8584
Eubacteriales sp. MGS:0123	1-palmitoyl-2-arachidonoyl-GPC (16:0/20:4n6)	0.12	11.1	2.6e-28	7.6e-26	8584
Eubacteriales sp. MGS:0250	cinnamoylglycine	0.12	11.1	2.6e-28	7.8e-26	8584
[Ruminococcus] torques MGS:0034	hippurate	-0.12	-11.1	2.6e-28	7.9e-26	8584
Lachnospiraceae sp. MGS:0252	beta-cryptoxanthin	0.12	11.1	2.6e-28	7.9e-26	8584
Eubacteriales sp. MGS:0345	X - 24344	0.12	11.1	2.7e-28	8.1e-26	8584
Eubacteriales sp. MGS:0196	phenylacetylcarnitine	0.12	11.1	2.7e-28	8.1e-26	8584
Eubacteriales sp. MGS:0128	X - 17354	-0.12	-11.1	2.7e-28	8.1e-26	8584
Eubacteriales sp. MGS:0162	isoursodeoxycholate	-0.12	-11.1	2.8e-28	8.2e-26	8584
Intestinimonas butyriciproducens MGS:0187	taurodeoxycholic acid 3-sulfate	0.12	11.1	2.8e-28	8.2e-26	8584
Eubacteriales sp. MGS:1055	X - 12216	0.12	11.1	2.8e-28	8.2e-26	8584
Oscillospiraceae sp. MGS:0384	5-hydroxy-2-methylpyridine sulfate	0.12	11.1	2.8e-28	8.3e-26	8584
Eubacteriales sp. MGS:0105	hydroxycotinine	0.12	11.1	2.8e-28	8.3e-26	8584
Oscillospiraceae sp. MGS:0210	glycodeoxycholate 3-sulfate	-0.12	-11.1	2.8e-28	8.3e-26	8584
Eubacteriales sp. MGS:1439	X - 12261	0.12	11.1	2.8e-28	8.4e-26	8584
Anaerotruncus colihominis MGS:0307	4-methoxyphenol sulfate	-0.12	-11.1	2.9e-28	8.5e-26	8584
Eubacteriales sp. MGS:1019	X - 11843	0.12	11.1	2.9e-28	8.6e-26	8584
Eubacteriales sp. MGS:1226	p-cresol glucuronide*	0.12	11.1	2.9e-28	8.6e-26	8584
Sutterella wadsworthensis MGS:0143	X - 23662	0.12	11.1	2.9e-28	8.6e-26	8584
Clostridium sp. MGS:0059	4-methylguaiacol sulfate	-0.12	-11.1	2.9e-28	8.7e-26	8584
Eubacteriales sp. MGS:0113	X - 16124	0.12	11.1	2.9e-28	8.7e-26	8584
Anaerotruncus massiliensis MGS:0460	X - 22162	-0.12	-11.1	3e-28	8.8e-26	8584
Dorea longicatena MGS:0039	X - 21752	-0.12	-11.1	3e-28	8.8e-26	8584
Eubacteriaceae sp. MGS:0591	taurodeoxycholate	0.12	11.1	3e-28	8.8e-26	8584
Eubacteriales sp. MGS:1045	5alpha-androstan-3beta,17alpha-diol disulfate	0.12	11.1	3e-28	8.8e-26	8584
Oscillospiraceae sp. MGS:0207	X - 22834	-0.12	-11.1	3e-28	9e-26	8584
Eggerthellales sp. MGS:0122	3-methyl catechol sulfate (1)	0.12	11.1	3e-28	9e-26	8584
Ruminococcus sp. AM36-2AA MGS:0096	phenylacetylglutamine	-0.12	-11.1	3e-28	9e-26	8584
Lachnospiraceae sp. MGS:0422	trigonelline (N'-methylnicotinate)	0.12	11.1	3.1e-28	9.1e-26	8584
Clostridium sp. AF34-10BH MGS:0028	X - 12013	-0.12	-11.1	3.1e-28	9.2e-26	8584
Firmicutes sp. MGS:0341	glycodeoxycholate	-0.12	-11.1	3.1e-28	9.2e-26	8584
Eubacteriales sp. MGS:1185	X - 12013	0.12	11.1	3.1e-28	9.2e-26	8584
Eubacteriales sp. MGS:0843	norcotinine	0.12	11.1	3.1e-28	9.3e-26	8584
Blautia obeum MGS:0009	X - 22509	-0.12	-11.1	3.1e-28	9.3e-26	8584
Bacteroides xylanisolvens MGS:0091	X - 12261	-0.12	-11.1	3.2e-28	9.5e-26	8584
Eubacteriales sp. MGS:0426	X - 17354	0.12	11.1	3.2e-28	9.5e-26	8584
Eubacteriales sp. MGS:0573	5-hydroxyhexanoate	0.12	11.1	3.2e-28	9.5e-26	8584
Eubacteriales sp. MGS:0316	phenylacetylglutamate	0.12	11.1	3.2e-28	9.5e-26	8584
Eubacteriales sp. MGS:0298	4-ethylcatechol sulfate	-0.12	-11.1	3.2e-28	9.6e-26	8584
Oscillibacter sp. MGS:0245	phenylacetate	0.12	11.1	3.3e-28	9.6e-26	8584
Eubacteriales sp. MGS:0873	X - 12013	0.12	11.1	3.3e-28	9.6e-26	8584
Clostridium sp. TF06-15AC MGS:0032	glycodeoxycholate 3-sulfate	0.12	11.1	3.3e-28	9.7e-26	8584
Oscillospiraceae sp. MGS:0223	X - 18901	0.12	11.1	3.3e-28	9.7e-26	8584
Eubacteriales sp. MGS:0149	X - 12816	0.12	11.1	3.3e-28	9.7e-26	8584
Eubacteriales sp. MGS:0331	isoursodeoxycholate	-0.12	-11.1	3.3e-28	9.8e-26	8584
Eubacteriales sp. MGS:0639	X - 11850	0.12	11.1	3.3e-28	9.9e-26	8584
Eubacteriales sp. MGS:0102	levulinate (4-oxovalerate)	0.18	11.1	3.4e-28	1e-25	3812
Eubacterium sp. MGS:0214	X - 23662	0.12	11	3.5e-28	1e-25	8584
Eubacteriales sp. MGS:0178	X - 21442	0.12	11	3.5e-28	1e-25	8584
Mediterraneibacter glycyrrhizinilyticus MGS:0314	X - 17351	-0.12	-11	3.5e-28	1e-25	8584
Eubacteriales sp. MGS:0289	quinate	0.12	11	3.5e-28	1e-25	8583
Veillonella rogosae MGS:0324	heneicosapentaenoate (21:5n3)	0.12	11	3.5e-28	1e-25	8584
Eubacteriales sp. MGS:0434	3-hydroxy-2-methylpyridine sulfate	0.12	11	3.5e-28	1e-25	8584
Eisenbergiella tayi MGS:0355	X - 11315	-0.12	-11	3.5e-28	1e-25	8584
Eubacteriales sp. MGS:0331	X - 12830	-0.12	-11	3.5e-28	1e-25	8584
Veillonella rogosae MGS:0324	S-methylmethionine	0.12	11	3.5e-28	1e-25	8584
Eubacteriales sp. MGS:0565	5alpha-androstan-3beta,17alpha-diol disulfate	0.12	11	3.5e-28	1e-25	8584
Eubacteriales sp. MGS:0133	deoxycholic acid 12-sulfate*	0.12	11	3.6e-28	1.1e-25	8584
Eubacteriales sp. MGS:0699	cotinine N-oxide	0.12	11	3.6e-28	1.1e-25	8584
Dorea sp. AF36-15AT MGS:0052	4-methoxyphenol sulfate	-0.12	-11	3.7e-28	1.1e-25	8584
[Ruminococcus] gnavus MGS:0239	X - 25503	-0.12	-11	3.7e-28	1.1e-25	8584
Oscillospiraceae sp. MGS:0384	N-(2-furoyl)glycine	0.12	11	3.7e-28	1.1e-25	8584
Oscillospiraceae sp. MGS:0210	cholate	0.12	11	3.7e-28	1.1e-25	8584
Eubacteriales sp. MGS:0188	carotene diol (1)	0.12	11	3.7e-28	1.1e-25	8584
Oscillospiraceae sp. MGS:0207	S-methylmethionine	0.12	11	3.7e-28	1.1e-25	8584
Eubacteriales sp. MGS:0123	2-methoxyhydroquinone sulfate (1)	-0.12	-11	3.7e-28	1.1e-25	8584
Anaerotignum faecicola MGS:0090	glycoursodeoxycholic acid sulfate (1)	-0.12	-11	3.8e-28	1.1e-25	8584
Bacteroides xylanisolvens MGS:0091	X - 11843	-0.12	-11	3.8e-28	1.1e-25	8584
Candidatus Borkfalkia ceftriaxoniphila MGS:0595	ursodeoxycholate	-0.12	-11	3.8e-28	1.1e-25	8584
Veillonella parvula MGS:0220	X - 21821	0.12	11	3.8e-28	1.1e-25	8584
Eubacteriales sp. MGS:0434	ergothioneine	-0.12	-11	3.8e-28	1.1e-25	8584
Anaerotignum faecicola MGS:0090	X - 12261	-0.12	-11	3.8e-28	1.1e-25	8584
Flavonifractor sp. An10 MGS:0495	3-ethylcatechol sulfate (1)	0.12	11	3.9e-28	1.1e-25	8584
Eubacteriales sp. MGS:0193	3-(3-hydroxyphenyl)propionate	-0.12	-11	3.9e-28	1.1e-25	8584
Alloscardovia omnicolens MGS:1279	omeprazole	0.12	11	3.9e-28	1.1e-25	8584
Oscillospiraceae sp. MGS:0207	hydroxycotinine	-0.12	-11	3.9e-28	1.2e-25	8584
Eubacteriales sp. MGS:0438	X - 11843	0.12	11	4e-28	1.2e-25	8584
Bacteria sp. MGS:0634	5alpha-androstan-3beta,17alpha-diol disulfate	0.12	11	4e-28	1.2e-25	8584
Clostridium phoceensis MGS:0014	X - 16124	-0.12	-11	4e-28	1.2e-25	8584
Eubacteriales sp. MGS:0323	X - 12126	0.12	11	4e-28	1.2e-25	8584
Hungatella hathewayi MGS:0287	glycodeoxycholate 3-sulfate	0.12	11	4.1e-28	1.2e-25	8584
Eubacteriales sp. MGS:0242	taurodeoxycholic acid 3-sulfate	-0.12	-11	4.1e-28	1.2e-25	8584
[Ruminococcus] torques MGS:0088	1,2-dilinoleoyl-GPC (18:2/18:2)	-0.12	-11	4.1e-28	1.2e-25	8584
Collinsella aerofaciens MGS:0019	carotene diol (3)	-0.12	-11	4.1e-28	1.2e-25	8584
Eubacteriales sp. MGS:0580	X - 23655	0.12	11	4.1e-28	1.2e-25	8584
Eubacteriales sp. MGS:0427	chenodeoxycholate	0.12	11	4.1e-28	1.2e-25	8584
Eubacteriales sp. MGS:0322	glycerate	0.12	11	4.2e-28	1.2e-25	8583
Eggerthellaceae sp. MGS:0171	X - 12216	0.12	11	4.2e-28	1.2e-25	8584
Eubacteriales sp. MGS:1065	glycolithocholate sulfate*	-0.12	-11	4.2e-28	1.2e-25	8584
Blautia sp. MGS:0416	2-acetamidophenol sulfate	-0.12	-11	4.2e-28	1.2e-25	8584
Eubacteriales sp. MGS:0136	X - 15728	0.12	11	4.2e-28	1.2e-25	8584
Firmicutes sp. MGS:0398	hippurate	0.12	11	4.3e-28	1.3e-25	8584
Eubacteriales sp. MGS:0069	X - 24475	0.12	11	4.3e-28	1.3e-25	8584
Clostridia sp. MGS:0276	ursodeoxycholate	-0.12	-11	4.3e-28	1.3e-25	8584
Oscillospiraceae sp. MGS:0098	X - 16124	-0.12	-11	4.3e-28	1.3e-25	8584
Eubacteriales sp. MGS:0453	X - 25503	0.12	11	4.3e-28	1.3e-25	8584
Ruminococcus sp. MGS:0337	carotene diol (1)	0.12	11	4.3e-28	1.3e-25	8584
Coprococcus sp. MGS:0404	4-ethylcatechol sulfate	-0.12	-11	4.4e-28	1.3e-25	8584
Eubacteriales sp. MGS:0254	beta-sitosterol	-0.12	-11	4.4e-28	1.3e-25	8584
Eubacteriales sp. MGS:0154	X - 18901	0.12	11	4.4e-28	1.3e-25	8584
Oscillospiraceae sp. MGS:0060	X - 11315	0.12	11	4.4e-28	1.3e-25	8584
Oscillospiraceae sp. MGS:0134	1-methylxanthine	0.12	11	4.5e-28	1.3e-25	8584
Eubacteriales sp. MGS:0547	ergothioneine	-0.12	-11	4.6e-28	1.3e-25	8584
Roseburia faecis MGS:0058	X - 11843	-0.12	-11	4.6e-28	1.4e-25	8584
Clostridium phoceensis MGS:0014	X - 24344	0.12	11	4.7e-28	1.4e-25	8584
Veillonella parvula MGS:0220	X - 12126	-0.12	-11	4.7e-28	1.4e-25	8584
Anaeromassilibacillus sp. An250 MGS:0169	X - 21442	0.12	11	4.7e-28	1.4e-25	8584
Ruminococcus sp. MGS:0126	indolepropionate	0.12	11	4.7e-28	1.4e-25	8584
Eubacteriales sp. MGS:0234	phenylacetate	0.12	11	4.7e-28	1.4e-25	8584
Streptococcus australis MGS:0310	2-ethylphenylsulfate	-0.12	-11	4.7e-28	1.4e-25	8584
Eubacteriales sp. MGS:0755	X - 11850	0.12	11	4.7e-28	1.4e-25	8584
Eubacteriales sp. MGS:0193	X - 12013	0.12	11	4.7e-28	1.4e-25	8584
Blautia sp. SG-772 MGS:0063	X - 12261	-0.12	-11	4.7e-28	1.4e-25	8584
Oscillospiraceae sp. MGS:0223	X - 13729	0.12	11	4.8e-28	1.4e-25	8584
Eubacteriales sp. MGS:0572	X - 22162	-0.12	-11	4.8e-28	1.4e-25	8584
Eubacteriales sp. MGS:0555	X - 11850	0.12	11	4.9e-28	1.4e-25	8584
Eubacteriales sp. MGS:0211	argininate*	-0.12	-11	4.9e-28	1.4e-25	8584
Eubacteriales sp. MGS:0087	glycoursodeoxycholic acid sulfate (1)	-0.12	-11	4.9e-28	1.4e-25	8584
Eubacteriales sp. MGS:0132	3-phenylpropionate (hydrocinnamate)	0.12	11	5e-28	1.4e-25	8584
Haemophilus parainfluenzae MGS:0181	X - 21383	-0.12	-11	5e-28	1.5e-25	8584
Eubacteriales sp. MGS:1109	X - 12261	0.12	11	5e-28	1.5e-25	8584
Eubacteriales sp. MGS:0100	glycoursodeoxycholic acid sulfate (1)	-0.12	-11	5e-28	1.5e-25	8584
Rothia mucilaginosa MGS:0559	X - 17354	-0.12	-11	5e-28	1.5e-25	8584
Eubacteriales sp. MGS:1077	p-cresol sulfate	0.12	11	5.1e-28	1.5e-25	8584
Clostridia sp. MGS:0368	octadecanedioate (C18-DC)	0.12	11	5.1e-28	1.5e-25	8584
Pseudoflavonifractor sp. An184 MGS:0253	2,3-dihydroxypyridine	0.12	11	5.1e-28	1.5e-25	8584
Eubacteriales sp. MGS:0511	2,3-dihydroxypyridine	0.12	11	5.1e-28	1.5e-25	8584
Eubacteriales sp. MGS:0123	phenol glucuronide	0.12	11	5.1e-28	1.5e-25	8584
Blautia sp. AF19-10LB MGS:0157	X - 24475	0.12	11	5.1e-28	1.5e-25	8584
Eubacteriales sp. MGS:0441	X - 12013	0.12	11	5.1e-28	1.5e-25	8584
Eubacteriales sp. MGS:0123	dihydrocaffeate sulfate (2)	-0.12	-11	5.2e-28	1.5e-25	8583
Clostridia sp. MGS:0011	cinnamoylglycine	-0.12	-11	5.2e-28	1.5e-25	8584
Eubacteriales sp. MGS:0069	4-ethylcatechol sulfate	0.12	11	5.2e-28	1.5e-25	8584
Oscillospiraceae sp. MGS:0461	p-cresol glucuronide*	0.12	11	5.3e-28	1.5e-25	8584
[Clostridium] innocuum MGS:0365	X - 16124	-0.12	-11	5.3e-28	1.5e-25	8584
Eubacteriales sp. MGS:0288	X - 25503	0.12	11	5.3e-28	1.6e-25	8584
Clostridium phoceensis MGS:0014	5alpha-androstan-3beta,17alpha-diol disulfate	-0.12	-11	5.3e-28	1.6e-25	8584
Subdoligranulum sp. APC924/74 MGS:0015	phenol sulfate	-0.12	-11	5.3e-28	1.6e-25	8584
Eubacteriales sp. MGS:0572	phenylacetate	0.12	11	5.3e-28	1.6e-25	8584
Clostridia sp. MGS:0094	3-phenylpropionate (hydrocinnamate)	0.12	11	5.4e-28	1.6e-25	8584
Oscillospiraceae sp. MGS:0256	phenol sulfate	0.12	11	5.5e-28	1.6e-25	8584
Eubacteriales sp. MGS:0190	X - 12261	0.12	11	5.5e-28	1.6e-25	8584
Eisenbergiella massiliensis MGS:0425	chenodeoxycholate	-0.12	-11	5.5e-28	1.6e-25	8584
Eubacteriales sp. MGS:0857	X - 12126	0.12	11	5.7e-28	1.7e-25	8584
Oscillospiraceae sp. MGS:0207	3-hydroxycotinine glucuronide	-0.12	-11	5.7e-28	1.7e-25	8584
Eubacteriaceae sp. MGS:0591	glycodeoxycholate 3-sulfate	0.12	11	5.7e-28	1.7e-25	8584
Desulfovibrionales sp. MGS:0266	X - 22509	0.12	11	5.7e-28	1.7e-25	8584
Flavonifractor plautii MGS:0079	indoleacetate	-0.12	-11	5.7e-28	1.7e-25	8584
Eubacteriales sp. MGS:0234	X - 11850	0.12	11	5.8e-28	1.7e-25	8584
Clostridia sp. MGS:0011	3-hydroxy-2-methylpyridine sulfate	-0.12	-11	5.8e-28	1.7e-25	8584
Clostridium disporicum MGS:0222	X - 25433	-0.12	-11	5.8e-28	1.7e-25	8584
Bifidobacterium dentium MGS:0579	ergothioneine	-0.12	-11	5.9e-28	1.7e-25	8584
Eubacteriales sp. MGS:0649	X - 11850	0.12	11	5.9e-28	1.7e-25	8584
Eubacteriales sp. MGS:0322	X - 21752	0.12	11	5.9e-28	1.7e-25	8584
Eubacteriales sp. MGS:0882	X - 12261	0.12	11	5.9e-28	1.7e-25	8584
Eubacteriales sp. MGS:0113	branched chain 14:0 dicarboxylic acid**	0.12	11	5.9e-28	1.7e-25	8584
Coprococcus comes MGS:0016	X - 12216	-0.12	-11	5.9e-28	1.7e-25	8584
Clostridiaceae sp. MGS:0431	cholate	-0.12	-11	6e-28	1.7e-25	8584
Blautia obeum MGS:0001	7-alpha-hydroxy-3-oxo-4-cholestenoate (7-Hoca)	0.12	11	6e-28	1.8e-25	8584
Eubacteriales sp. MGS:0232	3-phenylpropionate (hydrocinnamate)	0.12	11	6e-28	1.8e-25	8584
Blautia massiliensis MGS:0023	phenol sulfate	0.12	11	6e-28	1.8e-25	8584
Veillonellaceae sp. MGS:0504	propionylcarnitine (C3)	0.12	11	6e-28	1.8e-25	8584
Erysipelotrichales sp. MGS:0283	taurodeoxycholate	-0.12	-11	6.1e-28	1.8e-25	8584
Lachnospiraceae sp. MGS:0393	dihydrocaffeate sulfate (2)	-0.12	-11	6.1e-28	1.8e-25	8583
Eubacteriales sp. MGS:0125	dimethyl sulfone	0.12	11	6.2e-28	1.8e-25	8584
Eubacterium ramulus MGS:0068	phenol sulfate	0.12	11	6.2e-28	1.8e-25	8584
Clostridiaceae sp. MGS:0238	glycodeoxycholate 3-sulfate	-0.12	-11	6.3e-28	1.8e-25	8584
Clostridium sp. MGS:0050	X - 12126	-0.12	-11	6.3e-28	1.8e-25	8584
Eubacteriales sp. MGS:0235	branched chain 14:0 dicarboxylic acid**	0.12	11	6.4e-28	1.8e-25	8584
Massilistercora timonensis MGS:0458	glycyrrhetinate	0.12	11	6.4e-28	1.9e-25	8584
Bacteroidales sp. MGS:0147	5-hydroxyhexanoate	0.12	11	6.4e-28	1.9e-25	8584
Eubacteriales sp. MGS:0100	X - 22520	-0.18	-11	6.4e-28	1.9e-25	3812
Eubacteriales sp. MGS:0534	X - 11843	0.12	11	6.5e-28	1.9e-25	8584
Eubacteriales sp. MGS:0652	3-hydroxy-2-methylpyridine sulfate	0.12	11	6.5e-28	1.9e-25	8584
Bacteroidales sp. MGS:0517	X - 11850	0.12	11	6.5e-28	1.9e-25	8584
Intestinibacter sp. MGS:0194	X - 21286	-0.12	-11	6.6e-28	1.9e-25	8584
Oscillospiraceae sp. MGS:0729	X - 21442	0.12	11	6.6e-28	1.9e-25	8584
Blautia massiliensis MGS:0023	X - 17357	0.12	11	6.6e-28	1.9e-25	8584
Streptococcus parasanguinis MGS:0117	X - 12851	-0.12	-11	6.7e-28	1.9e-25	8584
Erysipelotrichales sp. MGS:0303	X - 21442	0.12	11	6.7e-28	1.9e-25	8584
Oscillospiraceae sp. MGS:0437	X - 17354	0.12	11	6.7e-28	2e-25	8584
Eubacteriales sp. MGS:0635	citraconate/glutaconate	0.12	11	6.8e-28	2e-25	8583
Eubacteriales sp. MGS:0230	N,N-dimethylalanine	0.12	11	6.9e-28	2e-25	8584
Mediterraneibacter glycyrrhizinilyticus MGS:0314	hydroxypalmitoyl sphingomyelin (d18:1/16:0(OH))**	-0.12	-11	6.9e-28	2e-25	8584
Oscillibacter sp. MGS:0243	4-ethyl-2-methoxyphenol sulfate	0.12	11	6.9e-28	2e-25	8584
Eubacteriales sp. MGS:0100	1-palmitoyl-2-palmitoleoyl-GPC (16:0/16:1)*	-0.12	-11	7e-28	2e-25	8584
Eubacteriales sp. MGS:0197	cinnamoylglycine	0.12	11	7e-28	2e-25	8584
Lachnospiraceae sp. MGS:0043	X - 12126	-0.12	-11	7.1e-28	2e-25	8584
Pseudoflavonifractor sp. An184 MGS:0253	4-ethyl-2-methoxyphenol sulfate	0.12	11	7.1e-28	2.1e-25	8584
Coprobacillus sp. MGS:0022	X - 12544	-0.12	-11	7.3e-28	2.1e-25	8584
Neglecta timonensis MGS:0478	5alpha-androstan-3beta,17alpha-diol disulfate	0.12	11	7.3e-28	2.1e-25	8584
Eubacteriales sp. MGS:0289	5alpha-pregnan-3beta,20alpha-diol disulfate	0.12	11	7.3e-28	2.1e-25	8584
Oscillospiraceae sp. MGS:0207	X - 11850	0.12	11	7.3e-28	2.1e-25	8584
Clostridia sp. MGS:0140	L-urobilin	0.12	11	7.3e-28	2.1e-25	8584
Veillonella dispar MGS:0227	1H-indole-7-acetic acid	-0.18	-11	7.4e-28	2.1e-25	3812
Lachnoclostridium sp. MGS:0655	3-phenylpropionate (hydrocinnamate)	-0.12	-11	7.4e-28	2.1e-25	8584
Anaerotruncus colihominis MGS:0307	X - 22520	0.18	11	7.4e-28	2.1e-25	3812
Eubacteriales sp. MGS:1077	X - 11850	0.12	11	7.4e-28	2.1e-25	8584
Eubacteriales sp. MGS:0254	sphingomyelin (d18:2/24:2)*	-0.12	-11	7.5e-28	2.2e-25	8584
Eubacteriales sp. MGS:0653	3-phenylpropionate (hydrocinnamate)	0.12	11	7.5e-28	2.2e-25	8584
Eubacteriales sp. MGS:0061	X - 23587	0.12	11	7.7e-28	2.2e-25	8584
Eubacteriales sp. MGS:0917	p-cresol glucuronide*	0.12	11	7.8e-28	2.2e-25	8584
Faecalibacterium prausnitzii MGS:0241	carotene diol (1)	0.12	11	7.8e-28	2.3e-25	8584
Oscillospiraceae sp. MGS:0104	X - 12013	-0.12	-11	7.9e-28	2.3e-25	8584
Eubacteriales sp. MGS:0291	cinnamoylglycine	0.12	11	7.9e-28	2.3e-25	8584
Lachnospiraceae sp. MGS:0422	1-methylurate	0.12	11	7.9e-28	2.3e-25	8584
Eubacteriales sp. MGS:0069	1H-indole-7-acetic acid	0.18	11	7.9e-28	2.3e-25	3812
Firmicutes sp. MGS:0341	3-phenylpropionate (hydrocinnamate)	0.12	11	7.9e-28	2.3e-25	8584
Oscillospiraceae sp. MGS:0134	indole-3-carboxylate	-0.12	-11	7.9e-28	2.3e-25	8584
Bacteroidales sp. MGS:0147	X - 24811	0.12	11	7.9e-28	2.3e-25	8584
Flavonifractor sp. An10 MGS:0495	X - 21442	0.12	11	7.9e-28	2.3e-25	8584
Eubacteriales sp. MGS:0843	X - 11850	0.12	11	7.9e-28	2.3e-25	8584
Clostridium sp. AF34-10BH MGS:0028	p-cresol glucuronide*	-0.12	-11	8e-28	2.3e-25	8584
Blautia obeum MGS:0009	5alpha-androstan-3beta,17alpha-diol disulfate	-0.12	-11	8e-28	2.3e-25	8584
Eubacteriales sp. MGS:0149	phenol sulfate	-0.12	-11	8.1e-28	2.3e-25	8584
Eubacteriales sp. MGS:0781	p-cresol glucuronide*	0.12	11	8.1e-28	2.4e-25	8584
Eubacteriales sp. MGS:0092	branched chain 14:0 dicarboxylic acid**	0.12	11	8.2e-28	2.4e-25	8584
Desulfovibrionales sp. MGS:0266	X - 22162	-0.12	-11	8.2e-28	2.4e-25	8584
Lachnospiraceae sp. MGS:0393	X - 12283	-0.12	-11	8.2e-28	2.4e-25	8584
Coprococcus comes MGS:0016	X - 11315	-0.12	-11	8.2e-28	2.4e-25	8584
Eubacteriales sp. MGS:0179	X - 11843	0.12	11	8.3e-28	2.4e-25	8584
Lachnospiraceae sp. MGS:0180	X - 12216	0.12	11	8.6e-28	2.5e-25	8584
Eubacteriales sp. MGS:0762	X - 21442	0.12	11	8.7e-28	2.5e-25	8584
Coprococcus comes MGS:0016	X - 12013	-0.12	-11	8.7e-28	2.5e-25	8584
Massilimicrobiota timonensis MGS:0825	p-cresol glucuronide*	0.12	11	8.7e-28	2.5e-25	8584
Eubacteriales sp. MGS:0083	phenylacetylcarnitine	0.12	11	8.8e-28	2.5e-25	8584
Romboutsia timonensis MGS:0053	3-hydroxyhippurate sulfate	0.12	11	8.9e-28	2.6e-25	8584
Eubacteriales sp. MGS:0759	X - 12816	0.12	11	9e-28	2.6e-25	8584
Lachnospiraceae sp. MGS:0127	X - 22834	-0.12	-11	9.1e-28	2.6e-25	8584
Eubacteriales sp. MGS:0137	X - 11315	0.12	11	9.1e-28	2.6e-25	8584
Eubacteriales sp. MGS:0843	3-hydroxycotinine glucuronide	0.12	11	9.2e-28	2.6e-25	8584
Faecalibacterium sp. MGS:0042	4-methylguaiacol sulfate	-0.12	-11	9.2e-28	2.6e-25	8584
Eubacteriales sp. MGS:0548	3-methyl catechol sulfate (1)	0.12	11	9.2e-28	2.6e-25	8584
Blautia massiliensis MGS:0023	3-methyladipate	-0.12	-11	9.2e-28	2.7e-25	8583
Eubacteriales sp. MGS:0873	p-cresol glucuronide*	0.12	11	9.3e-28	2.7e-25	8584
Eubacteriales sp. MGS:0189	X - 15728	0.12	11	9.4e-28	2.7e-25	8584
Bacteroidales sp. MGS:0147	3-hydroxypyridine sulfate	0.12	11	9.4e-28	2.7e-25	8584
Turicibacter sanguinis MGS:0274	phenol sulfate	-0.12	-11	9.4e-28	2.7e-25	8584
Eubacteriales sp. MGS:0477	5alpha-pregnan-3beta,20alpha-diol disulfate	0.12	11	9.4e-28	2.7e-25	8584
Clostridia sp. MGS:0140	X - 15728	0.12	11	9.4e-28	2.7e-25	8584
Eubacteriales sp. MGS:0137	carotene diol (2)	0.12	11	9.4e-28	2.7e-25	8584
Haemophilus parainfluenzae MGS:0181	5-hydroxyhexanoate	-0.12	-11	9.6e-28	2.8e-25	8584
Eubacteriales sp. MGS:0316	4-ethylcatechol sulfate	0.12	11	9.7e-28	2.8e-25	8584
Clostridium sp. TM06-18 MGS:0048	1-(1-enyl-palmitoyl)-2-linoleoyl-GPC (P-16:0/18:2)*	-0.12	-11	9.8e-28	2.8e-25	8584
Eubacteriales sp. MGS:0568	X - 22834	-0.12	-11	9.8e-28	2.8e-25	8584
Firmicutes sp. MGS:0301	phenylacetate	0.12	11	9.8e-28	2.8e-25	8584
Eubacteriales sp. MGS:0230	deoxycholic acid 12-sulfate*	-0.12	-11	9.8e-28	2.8e-25	8584
Oscillospiraceae sp. MGS:0612	p-cresol glucuronide*	0.12	11	9.8e-28	2.8e-25	8584
Eubacteriales sp. MGS:0161	branched chain 14:0 dicarboxylic acid**	0.12	11	9.9e-28	2.8e-25	8584
Enterocloster clostridioformis MGS:0686	imidazole propionate	0.12	11	9.9e-28	2.8e-25	8584
Butyricicoccus sp. OM04-18BH MGS:0139	p-cresol sulfate	-0.12	-11	9.9e-28	2.8e-25	8584
Eubacteriales sp. MGS:0175	cotinine N-oxide	0.12	11	1e-27	2.9e-25	8584
Eubacteriales sp. MGS:0062	lithocholic acid sulfate (2)	0.12	11	1e-27	2.9e-25	8584
Eubacteriales sp. MGS:0421	taurodeoxycholate	-0.12	-11	1e-27	2.9e-25	8584
Pseudoflavonifractor sp. An184 MGS:0253	3-ethylcatechol sulfate (1)	0.12	11	1e-27	2.9e-25	8584
Intestinibacillus sp. Marseille-P4005 MGS:0168	hydroxypalmitoyl sphingomyelin (d18:1/16:0(OH))**	-0.12	-11	1e-27	2.9e-25	8584
Eubacteriales sp. MGS:0145	homoarginine	-0.12	-10.9	1e-27	2.9e-25	8584
Eubacteriales sp. MGS:0263	X - 17354	0.12	10.9	1e-27	2.9e-25	8584
Bacteria sp. MGS:0483	phenylacetylcarnitine	0.12	10.9	1e-27	2.9e-25	8584
Clostridia sp. MGS:0815	p-cresol glucuronide*	0.12	10.9	1e-27	3e-25	8584
Eubacteriales sp. MGS:0128	X - 23662	0.12	10.9	1e-27	3e-25	8584
Dorea sp. AF36-15AT MGS:0052	4-acetylphenol sulfate	-0.12	-10.9	1e-27	3e-25	8584
Clostridium sp. TM06-18 MGS:0048	2-acetamidophenol sulfate	-0.12	-10.9	1e-27	3e-25	8584
Oscillospiraceae sp. MGS:0388	3-hydroxy-2-methylpyridine sulfate	0.12	10.9	1.1e-27	3e-25	8584
Eubacteriales sp. MGS:0100	1-palmitoyl-2-oleoyl-GPC (16:0/18:1)	-0.12	-10.9	1.1e-27	3e-25	8584
Eubacteriales sp. MGS:0013	3-hydroxy-2-methylpyridine sulfate	-0.12	-10.9	1.1e-27	3e-25	8584
Anaerotruncus colihominis MGS:0307	carotene diol (2)	-0.12	-10.9	1.1e-27	3e-25	8584
Parasutterella excrementihominis MGS:0159	X - 21834	0.12	10.9	1.1e-27	3.1e-25	8584
Lachnospiraceae sp. MGS:0336	nicotinamide riboside	0.12	10.9	1.1e-27	3.1e-25	8584
Veillonella rogosae MGS:0324	3-carboxy-4-methyl-5-propyl-2-furanpropanoate (CMPF)	0.12	10.9	1.1e-27	3.1e-25	8584
Eubacteriales sp. MGS:0193	hyocholate	-0.12	-10.9	1.1e-27	3.1e-25	8584
Eubacteriales sp. MGS:1185	p-cresol glucuronide*	0.12	10.9	1.1e-27	3.1e-25	8584
Eubacteriales sp. MGS:0790	X - 17354	0.12	10.9	1.1e-27	3.2e-25	8584
Eubacteriales sp. MGS:0149	X - 21845	-0.12	-10.9	1.1e-27	3.2e-25	8584
Eubacteriales sp. MGS:0506	X - 22834	-0.12	-10.9	1.1e-27	3.2e-25	8584
Enterocloster aldenensis MGS:0362	branched chain 14:0 dicarboxylic acid**	-0.12	-10.9	1.1e-27	3.2e-25	8584
Lachnospiraceae sp. MGS:0018	X - 24531	-0.18	-11	1.1e-27	3.2e-25	3812
Streptococcus salivarius MGS:0071	p-cresol sulfate	-0.12	-10.9	1.1e-27	3.2e-25	8584
Eubacteriales sp. MGS:0371	X - 22509	0.12	10.9	1.1e-27	3.2e-25	8584
Eubacteriales sp. MGS:0755	p-cresol glucuronide*	0.12	10.9	1.1e-27	3.2e-25	8584
Lachnospiraceae sp. MGS:0127	glycodeoxycholate	-0.12	-10.9	1.1e-27	3.2e-25	8584
Clostridia sp. MGS:0011	X - 12830	0.12	10.9	1.1e-27	3.2e-25	8584
Eubacteriales sp. MGS:0229	branched chain 14:0 dicarboxylic acid**	0.12	10.9	1.1e-27	3.3e-25	8584
Lachnospiraceae sp. MGS:0336	paraxanthine	0.12	10.9	1.2e-27	3.3e-25	8584
Blautia hansenii MGS:0981	4-hydroxycoumarin	-0.12	-10.9	1.2e-27	3.3e-25	8584
Bifidobacterium longum subsp. longum MGS:0038	2-methoxyhydroquinone sulfate (2)	0.12	10.9	1.2e-27	3.3e-25	8584
Collinsella aerofaciens MGS:0019	3-phenylpropionate (hydrocinnamate)	-0.12	-10.9	1.2e-27	3.3e-25	8584
Eubacteriales sp. MGS:0263	5alpha-androstan-3beta,17alpha-diol disulfate	0.12	10.9	1.2e-27	3.3e-25	8584
Eubacteriales sp. MGS:1006	X - 12013	0.12	10.9	1.2e-27	3.4e-25	8584
Roseburia sp. AM16-25 MGS:0344	ergothioneine	0.12	10.9	1.2e-27	3.4e-25	8584
Oscillibacter sp. PEA192 MGS:0021	retinol (Vitamin A)	0.12	10.9	1.2e-27	3.4e-25	8584
Oscillospiraceae sp. MGS:0072	dimethyl sulfone	0.12	10.9	1.2e-27	3.4e-25	8584
Turicibacter sanguinis MGS:0274	ferulic acid 4-sulfate	0.12	10.9	1.2e-27	3.4e-25	8584
Eubacteriales sp. MGS:0338	X - 18935	0.18	11	1.2e-27	3.4e-25	3812
Eubacteriales sp. MGS:0103	X - 12013	0.12	10.9	1.2e-27	3.4e-25	8584
Clostridium sp. AF34-10BH MGS:0028	X - 11850	-0.12	-10.9	1.2e-27	3.4e-25	8584
Anaerostipes hadrus MGS:0003	4-acetylcatechol sulfate (1)	-0.12	-10.9	1.2e-27	3.4e-25	8584
Roseburia inulinivorans MGS:0036	5alpha-androstan-3beta,17alpha-diol disulfate	-0.12	-10.9	1.2e-27	3.4e-25	8584
Eubacteriales sp. MGS:0179	beta-cryptoxanthin	0.12	10.9	1.2e-27	3.4e-25	8584
Eubacteriales sp. MGS:0188	X - 11315	0.12	10.9	1.2e-27	3.5e-25	8584
Neglecta timonensis MGS:0478	phenylacetylglutamate	0.12	10.9	1.2e-27	3.5e-25	8584
Eubacteriales sp. MGS:0563	X - 22162	-0.12	-10.9	1.2e-27	3.5e-25	8584
Eubacteriales sp. MGS:0342	X - 12261	0.12	10.9	1.2e-27	3.5e-25	8584
Ruminococcus sp. AM42-11 MGS:0002	X - 16124	-0.12	-10.9	1.2e-27	3.5e-25	8584
Catenibacterium mitsuokai MGS:0775	X - 12851	-0.12	-10.9	1.2e-27	3.5e-25	8584
Eubacteriales sp. MGS:0320	carotene diol (2)	0.12	10.9	1.2e-27	3.6e-25	8584
Anaerostipes hadrus MGS:0003	4-methylguaiacol sulfate	-0.12	-10.9	1.3e-27	3.6e-25	8584
Oscillospiraceae sp. MGS:0210	sphingomyelin (d18:2/24:2)*	0.12	10.9	1.3e-27	3.6e-25	8584
Clostridia sp. MGS:0623	3-hydroxy-2-methylpyridine sulfate	0.12	10.9	1.3e-27	3.6e-25	8584
Butyricimonas virosa MGS:0199	X - 16124	0.12	10.9	1.3e-27	3.7e-25	8584
Eubacterium sp. AM49-13BH MGS:0251	branched chain 14:0 dicarboxylic acid**	0.12	10.9	1.3e-27	3.7e-25	8584
Eubacteriales sp. MGS:0149	hippurate	0.12	10.9	1.3e-27	3.7e-25	8584
Oscillospiraceae sp. MGS:0207	glycodeoxycholate	-0.12	-10.9	1.3e-27	3.8e-25	8584
Eubacteriales sp. MGS:0162	11beta-hydroxyetiocholanolone glucuronide*	0.12	10.9	1.3e-27	3.8e-25	8584
Coprococcus sp. MGS:0404	X - 17354	-0.12	-10.9	1.3e-27	3.8e-25	8584
Eubacteriales sp. MGS:0183	cotinine N-oxide	0.12	10.9	1.3e-27	3.8e-25	8584
Blautia sp. SG-772 MGS:0063	X - 23587	0.12	10.9	1.3e-27	3.8e-25	8584
Eubacteriales sp. MGS:0133	hyocholate	-0.12	-10.9	1.3e-27	3.8e-25	8584
Lachnospiraceae sp. MGS:0422	1,3-dimethylurate	0.12	10.9	1.3e-27	3.8e-25	8584
Eubacteriales sp. MGS:0116	1-palmitoyl-2-oleoyl-GPC (16:0/18:1)	0.12	10.9	1.3e-27	3.8e-25	8584
Lachnoclostridium sp. MGS:0655	p-cresol sulfate	0.12	10.9	1.3e-27	3.8e-25	8584
Eubacteriales sp. MGS:0872	Urolithin B glucuronide	0.18	11	1.3e-27	3.8e-25	3812
Coriobacteriales sp. MGS:0714	X - 11850	0.12	10.9	1.4e-27	3.8e-25	8584
Roseburia inulinivorans MGS:0036	5alpha-androstan-3alpha,17beta-diol monosulfate (2)	0.12	10.9	1.4e-27	3.9e-25	8584
Clostridia sp. MGS:0463	p-cresol glucuronide*	0.12	10.9	1.4e-27	3.9e-25	8584
Eubacteriales sp. MGS:0547	3-hydroxy-2-methylpyridine sulfate	0.12	10.9	1.4e-27	3.9e-25	8584
Lachnospiraceae sp. MGS:0930	3-ethylcatechol sulfate (1)	0.12	10.9	1.4e-27	3.9e-25	8584
Blautia obeum MGS:0001	X - 17357	0.12	10.9	1.4e-27	3.9e-25	8584
Oscillospiraceae sp. MGS:1049	4-ethylcatechol sulfate	0.12	10.9	1.4e-27	3.9e-25	8584
Lachnospiraceae sp. MGS:0748	glycolithocholate sulfate*	0.12	10.9	1.4e-27	3.9e-25	8584
Clostridium sp. SN20 MGS:0603	cinnamoylglycine	-0.12	-10.9	1.4e-27	4e-25	8584
Eubacteriales sp. MGS:0878	X - 11843	0.12	10.9	1.4e-27	4e-25	8584
Eubacteriales sp. MGS:0547	5alpha-androstan-3beta,17alpha-diol disulfate	0.12	10.9	1.4e-27	4e-25	8584
Faecalibacterium sp. MGS:0073	4-methylguaiacol sulfate	-0.12	-10.9	1.4e-27	4e-25	8584
Enterococcus faecalis MGS:0742	tyramine O-sulfate	0.12	10.9	1.4e-27	4e-25	8584
Clostridia sp. MGS:0011	X - 21442	-0.12	-10.9	1.4e-27	4e-25	8584
Eubacteriales sp. MGS:0477	4-methylguaiacol sulfate	0.12	10.9	1.4e-27	4e-25	8584
Eubacteriales sp. MGS:0624	phenylacetylcarnitine	0.12	10.9	1.4e-27	4e-25	8584
Firmicutes sp. MGS:0541	deoxycholate	-0.12	-10.9	1.4e-27	4.1e-25	8584
Eubacteriales sp. MGS:0263	X - 22509	0.12	10.9	1.4e-27	4.1e-25	8584
Bifidobacterium adolescentis MGS:0056	2-acetamidophenol sulfate	0.12	10.9	1.4e-27	4.1e-25	8584
Oscillibacter sp. MGS:0245	phenylacetylglutamine	0.12	10.9	1.4e-27	4.1e-25	8584
Blautia sp. AF19-10LB MGS:0157	X - 11858	0.12	10.9	1.4e-27	4.1e-25	8584
Eubacteriales sp. MGS:0442	X - 15728	0.12	10.9	1.4e-27	4.1e-25	8584
Eubacteriales sp. MGS:0803	4-acetylcatechol sulfate (1)	0.12	10.9	1.4e-27	4.1e-25	8584
Lachnospiraceae sp. MGS:0043	4-methylguaiacol sulfate	-0.12	-10.9	1.5e-27	4.1e-25	8584
Intestinibacillus sp. Marseille-P4005 MGS:0168	4-allylcatechol sulfate	-0.12	-10.9	1.5e-27	4.1e-25	8584
Eubacteriales sp. MGS:0649	phenylacetylglutamine	0.12	10.9	1.5e-27	4.2e-25	8584
Eubacteriales sp. MGS:0537	X - 22509	0.12	10.9	1.5e-27	4.2e-25	8584
Eubacteriales sp. MGS:0421	X - 12216	0.12	10.9	1.5e-27	4.2e-25	8584
Eubacteriales sp. MGS:0537	X - 12216	0.12	10.9	1.5e-27	4.3e-25	8584
Coprococcus comes MGS:0016	3-phenylpropionate (hydrocinnamate)	-0.12	-10.9	1.5e-27	4.3e-25	8584
Eubacteriales sp. MGS:0498	X - 12851	0.12	10.9	1.5e-27	4.3e-25	8584
Proteobacteria sp. MGS:0275	X - 12851	0.12	10.9	1.5e-27	4.3e-25	8584
Bifidobacterium dentium MGS:0579	X - 12851	-0.12	-10.9	1.5e-27	4.4e-25	8584
Eubacteriales sp. MGS:0289	3-hydroxypyridine glucuronide	0.12	10.9	1.5e-27	4.4e-25	8584
Eubacteriales sp. MGS:0280	X - 17354	0.12	10.9	1.6e-27	4.4e-25	8584
Eubacteriales sp. MGS:0530	p-cresol glucuronide*	0.12	10.9	1.6e-27	4.4e-25	8584
Eggerthellales sp. MGS:0177	isoursodeoxycholate	-0.12	-10.9	1.6e-27	4.4e-25	8584
Eubacteriales sp. MGS:0468	5alpha-androstan-3beta,17alpha-diol disulfate	0.12	10.9	1.6e-27	4.4e-25	8584
Oscillospiraceae sp. MGS:0207	X - 11843	0.12	10.9	1.6e-27	4.4e-25	8584
Clostridium sp. OF03-18AA MGS:0119	X - 22834	-0.12	-10.9	1.6e-27	4.5e-25	8584
Prevotellamassilia timonensis MGS:0900	X - 16124	0.12	10.9	1.6e-27	4.5e-25	8584
Longicatena caecimuris MGS:0571	2-piperidinone	-0.12	-10.9	1.6e-27	4.5e-25	8584
Bifidobacterium longum subsp. longum MGS:0038	cholate	0.12	10.9	1.6e-27	4.5e-25	8584
Eubacteriales sp. MGS:0442	X - 21733	0.12	10.9	1.6e-27	4.5e-25	8584
Eubacteriales sp. MGS:0917	5-hydroxyhexanoate	0.12	10.9	1.6e-27	4.5e-25	8584
Streptococcus australis MGS:0310	4-ethyl-2-methoxyphenol sulfate	-0.12	-10.9	1.6e-27	4.6e-25	8584
Enterocloster aldenensis MGS:0362	X - 16124	-0.12	-10.9	1.6e-27	4.6e-25	8584
Intestinibacter sp. MGS:0194	7-alpha-hydroxy-3-oxo-4-cholestenoate (7-Hoca)	-0.12	-10.9	1.7e-27	4.7e-25	8584
Agathobaculum sp. MGS:0679	(2,4 or 2,5)-dimethylphenol sulfate	0.12	10.9	1.7e-27	4.7e-25	8584
Clostridium sp. MGS:0050	5alpha-androstan-3beta,17alpha-diol disulfate	-0.12	-10.9	1.7e-27	4.7e-25	8584
Blautia obeum MGS:0001	X - 12726	-0.12	-10.9	1.7e-27	4.7e-25	8584
Oscillospiraceae sp. MGS:0343	perfluorooctanesulfonate (PFOS)	0.12	10.9	1.7e-27	4.7e-25	8584
Eubacteriales sp. MGS:0406	X - 23997	0.12	10.9	1.7e-27	4.7e-25	8584
Clostridia sp. MGS:0276	X - 24811	0.12	10.9	1.7e-27	4.9e-25	8584
Eubacteriales sp. MGS:1126	X - 11843	0.12	10.9	1.7e-27	4.9e-25	8584
Blautia sp. AF19-10LB MGS:0157	X - 11843	-0.12	-10.9	1.8e-27	5e-25	8584
Eubacteriales sp. MGS:0175	hydroxycotinine	0.12	10.9	1.8e-27	5e-25	8584
Eubacteriales sp. MGS:1439	X - 12013	0.12	10.9	1.8e-27	5e-25	8584
Lachnospiraceae sp. MGS:0236	cinnamoylglycine	0.12	10.9	1.8e-27	5e-25	8584
Eubacteriales sp. MGS:0125	glycoursodeoxycholate	-0.12	-10.9	1.8e-27	5e-25	8584
Oscillospiraceae sp. MGS:0210	4-methoxyphenol sulfate	0.12	10.9	1.8e-27	5.1e-25	8584
Blautia obeum MGS:0001	carotene diol (3)	-0.12	-10.9	1.8e-27	5.1e-25	8584
Eubacteriales sp. MGS:0100	1-palmitoyl-2-arachidonoyl-GPC (16:0/20:4n6)	-0.12	-10.9	1.8e-27	5.1e-25	8584
Lachnospiraceae sp. MGS:0043	chenodeoxycholic acid sulfate (1)	-0.18	-10.9	1.8e-27	5.1e-25	3812
Enterocloster citroniae MGS:0285	dihydrocaffeate sulfate (2)	-0.12	-10.9	1.8e-27	5.2e-25	8583
Clostridium sp. TM06-18 MGS:0048	5alpha-androstan-3beta,17alpha-diol disulfate	-0.12	-10.9	1.8e-27	5.2e-25	8584
Merdimonas faecis MGS:0494	3-hydroxypyridine sulfate	0.12	10.9	1.8e-27	5.2e-25	8584
Eubacteriales sp. MGS:0511	cotinine N-oxide	0.12	10.9	1.9e-27	5.2e-25	8584
Oscillospiraceae sp. MGS:0134	phenylacetylglutamate	-0.12	-10.9	1.9e-27	5.2e-25	8584
Eubacteriales sp. MGS:0518	deoxycholic acid 12-sulfate*	-0.12	-10.9	1.9e-27	5.3e-25	8584
[Ruminococcus] torques MGS:0088	X - 12544	-0.12	-10.9	1.9e-27	5.3e-25	8584
Eubacteriales sp. MGS:0138	X - 21845	0.12	10.9	1.9e-27	5.3e-25	8584
Eubacteriales sp. MGS:0184	1-(1-enyl-palmitoyl)-2-linoleoyl-GPC (P-16:0/18:2)*	0.12	10.9	1.9e-27	5.4e-25	8584
Bifidobacterium adolescentis MGS:0056	2-methoxyhydroquinone sulfate (1)	0.12	10.9	1.9e-27	5.4e-25	8584
Faecalibacterium prausnitzii MGS:0378	deoxycholic acid 12-sulfate*	-0.12	-10.9	1.9e-27	5.4e-25	8584
Eubacteriales sp. MGS:0345	3-methylxanthine	0.12	10.9	1.9e-27	5.4e-25	8584
Eubacteriales sp. MGS:1077	X - 12013	0.12	10.9	1.9e-27	5.4e-25	8584
Eubacteriales sp. MGS:0113	phenylacetylglutamate	0.12	10.9	2e-27	5.5e-25	8584
Oscillospiraceae sp. MGS:0475	3-phenylpropionate (hydrocinnamate)	0.12	10.9	2e-27	5.5e-25	8584
Clostridia sp. MGS:0140	isobutyrylcarnitine (C4)	0.12	10.9	2e-27	5.6e-25	8584
Eubacteriales sp. MGS:0305	phenylacetylglutamate	0.12	10.9	2e-27	5.6e-25	8584
Clostridia sp. MGS:0756	5alpha-androstan-3beta,17alpha-diol disulfate	0.12	10.9	2e-27	5.6e-25	8584
Lachnospiraceae sp. MGS:0172	5-hydroxyhexanoate	-0.12	-10.9	2e-27	5.6e-25	8584
Faecalibacterium prausnitzii MGS:0010	3-hydroxy-2-ethylpropionate	-0.12	-10.9	2e-27	5.6e-25	8584
Anaerobutyricum hallii MGS:0012	X - 23662	0.12	10.9	2e-27	5.6e-25	8584
Eubacteriales sp. MGS:0409	X - 17354	0.12	10.9	2e-27	5.6e-25	8584
Eubacteriales sp. MGS:0857	phenylacetylglutamine	0.12	10.9	2e-27	5.6e-25	8584
Mogibacterium kristiansenii MGS:0522	indolepropionate	-0.12	-10.9	2e-27	5.7e-25	8584
Eubacteriales sp. MGS:0322	isoursodeoxycholate	-0.12	-10.9	2e-27	5.7e-25	8584
Eubacteriales sp. MGS:0128	X - 11843	-0.12	-10.9	2e-27	5.7e-25	8584
Eubacteriales sp. MGS:0699	X - 25503	-0.12	-10.9	2e-27	5.7e-25	8584
Eubacteriales sp. MGS:0531	X - 22162	-0.12	-10.9	2e-27	5.7e-25	8584
Clostridium sp. MGS:0075	N,N-dimethylalanine	-0.12	-10.9	2e-27	5.7e-25	8584
Coprobacillus sp. MGS:0022	X - 17354	-0.12	-10.9	2.1e-27	5.8e-25	8584
Clostridium disporicum MGS:0222	O-acetylhomoserine	0.16	10.9	2.1e-27	5.8e-25	4772
Bilophila wadsworthia MGS:0049	cholic acid glucuronide	-0.12	-10.9	2.1e-27	5.8e-25	8584
Eubacteriales sp. MGS:0651	3-hydroxypyridine sulfate	0.12	10.9	2.1e-27	5.8e-25	8584
Clostridiaceae sp. MGS:0238	3-phenylpropionate (hydrocinnamate)	0.12	10.9	2.1e-27	5.8e-25	8584
Oscillospiraceae sp. MGS:0437	phenylacetylglutamine	0.12	10.9	2.1e-27	5.8e-25	8584
Blastocystis sp. subtype 4 MGS:0446	5alpha-androstan-3beta,17alpha-diol disulfate	0.12	10.9	2.1e-27	5.9e-25	8584
Blautia sp. SG-772 MGS:0063	X - 11850	-0.12	-10.9	2.1e-27	5.9e-25	8584
Alistipes indistinctus MGS:0121	X - 13729	0.12	10.9	2.1e-27	5.9e-25	8584
Eubacteriales sp. MGS:0235	phenylacetylglutamine	0.12	10.9	2.1e-27	5.9e-25	8584
Eubacteriales sp. MGS:0123	X - 17354	-0.12	-10.9	2.1e-27	5.9e-25	8584
Dorea sp. AF36-15AT MGS:0052	phenylacetylglutamate	-0.12	-10.9	2.1e-27	6e-25	8584
Veillonella parvula MGS:0220	dihydroferulate	0.12	10.9	2.1e-27	6e-25	8584
Megasphaera elsdenii MGS:0921	X - 16124	0.12	10.9	2.1e-27	6e-25	8584
Hungatella hathewayi MGS:0287	deoxycholate	0.12	10.9	2.2e-27	6e-25	8584
Clostridia sp. MGS:1057	p-cresol sulfate	0.12	10.9	2.2e-27	6e-25	8584
Intestinibacillus sp. Marseille-P4005 MGS:0168	X - 18901	-0.12	-10.9	2.2e-27	6.1e-25	8584
Intestinimonas butyriciproducens MGS:0187	3b-hydroxy-5-cholenoic acid	0.12	10.9	2.2e-27	6.1e-25	8584
Oscillospiraceae sp. MGS:0072	phenol sulfate	-0.12	-10.9	2.2e-27	6.2e-25	8584
Streptococcus salivarius MGS:0071	X - 17354	-0.12	-10.9	2.2e-27	6.2e-25	8584
Ruminococcus sp. MGS:0131	X - 11315	0.12	10.9	2.2e-27	6.2e-25	8584
Anaerotignum faecicola MGS:0090	guaiacol sulfate	-0.12	-10.9	2.2e-27	6.3e-25	8584
Oscillospiraceae sp. MGS:0104	5alpha-androstan-3beta,17alpha-diol disulfate	-0.12	-10.9	2.3e-27	6.3e-25	8584
Blautia obeum MGS:0001	glutamate	0.12	10.9	2.3e-27	6.3e-25	8584
Eubacteriales sp. MGS:0123	X - 17351	-0.12	-10.9	2.3e-27	6.4e-25	8584
Tyzzerella nexilis MGS:0574	glycoursodeoxycholic acid sulfate (1)	0.12	10.9	2.3e-27	6.4e-25	8584
Intestinibacillus sp. Marseille-P4005 MGS:0168	glycochenodeoxycholate glucuronide (1)	0.12	10.9	2.3e-27	6.4e-25	8584
Eubacteriales sp. MGS:0331	deoxycholic acid 12-sulfate*	-0.12	-10.9	2.3e-27	6.4e-25	8584
Amedibacillus dolichus MGS:0798	branched chain 14:0 dicarboxylic acid**	-0.12	-10.9	2.3e-27	6.4e-25	8584
Oscillospiraceae sp. MGS:0739	X - 23997	0.12	10.9	2.3e-27	6.5e-25	8584
Mediterraneibacter glycyrrhizinilyticus MGS:0314	X - 21752	-0.12	-10.9	2.3e-27	6.5e-25	8584
Coprococcus sp. MGS:0404	phenylacetylglutamine	-0.12	-10.9	2.3e-27	6.5e-25	8584
Faecalibacterium sp. OF04-11AC MGS:0070	X - 12283	0.12	10.9	2.3e-27	6.5e-25	8584
Burkholderiales sp. MGS:0799	X - 16124	0.12	10.9	2.4e-27	6.6e-25	8584
Eubacteriales sp. MGS:0188	X - 22834	-0.12	-10.9	2.4e-27	6.6e-25	8584
Eubacteriales sp. MGS:0662	X - 12851	0.12	10.9	2.4e-27	6.6e-25	8584
Lachnoclostridium sp. MGS:0655	p-cresol glucuronide*	0.12	10.9	2.4e-27	6.7e-25	8584
Oscillospiraceae sp. MGS:0576	X - 12126	0.12	10.9	2.4e-27	6.7e-25	8584
Eubacteriales sp. MGS:0662	cholic acid glucuronide	-0.12	-10.9	2.4e-27	6.7e-25	8584
Clostridia sp. MGS:0276	3-phenylpropionate (hydrocinnamate)	0.12	10.9	2.4e-27	6.8e-25	8584
Bacteroides uniformis MGS:0007	X - 12013	-0.12	-10.9	2.4e-27	6.8e-25	8584
Eubacteriales sp. MGS:0128	carotene diol (2)	-0.12	-10.9	2.4e-27	6.8e-25	8584
Eubacteriales sp. MGS:0183	3-hydroxypyridine sulfate	0.12	10.9	2.4e-27	6.8e-25	8584
Eubacteriales sp. MGS:0312	X - 22520	-0.18	-10.9	2.5e-27	6.8e-25	3812
Desulfovibrio piger MGS:0240	4-methylguaiacol sulfate	0.12	10.9	2.5e-27	6.9e-25	8584
Eubacteriales sp. MGS:0264	X - 15728	0.12	10.9	2.5e-27	6.9e-25	8584
Eubacteriales sp. MGS:0069	X - 12306	0.12	10.9	2.5e-27	7e-25	8584
Eubacteriales sp. MGS:0721	3-hydroxypyridine sulfate	0.12	10.9	2.5e-27	7e-25	8584
Ellagibacter isourolithinifaciens MGS:0191	dimethyl sulfone	0.12	10.9	2.5e-27	7e-25	8584
Eubacteriales sp. MGS:0162	4-ethylcatechol sulfate	0.12	10.9	2.5e-27	7e-25	8584
Eubacteriales sp. MGS:0211	X - 21442	0.12	10.9	2.6e-27	7.1e-25	8584
Intestinibacillus sp. Marseille-P4005 MGS:0168	4-acetylcatechol sulfate (1)	-0.12	-10.9	2.6e-27	7.1e-25	8584
Eubacteriales sp. MGS:0242	N-stearoyl-sphinganine (d18:0/18:0)*	-0.12	-10.9	2.6e-27	7.1e-25	8584
Lachnospiraceae sp. MGS:0172	beta-cryptoxanthin	0.12	10.9	2.6e-27	7.2e-25	8584
Eubacteriales sp. MGS:1109	p-cresol glucuronide*	0.12	10.9	2.6e-27	7.2e-25	8584
Eubacterium sp. AF16-48 MGS:0219	X - 11843	0.12	10.9	2.6e-27	7.2e-25	8584
Eubacterium sp. AM49-13BH MGS:0251	oxalate (ethanedioate)	0.12	10.9	2.6e-27	7.2e-25	8584
Anaerostipes hadrus MGS:0003	X - 12851	0.12	10.9	2.6e-27	7.2e-25	8584
Firmicutes sp. MGS:0570	X - 11843	0.12	10.9	2.6e-27	7.2e-25	8584
Eubacteriales sp. MGS:0383	X - 23997	0.12	10.9	2.6e-27	7.2e-25	8584
Lachnospiraceae sp. MGS:0336	4-acetylcatechol sulfate (1)	0.12	10.9	2.6e-27	7.3e-25	8584
Oscillospiraceae sp. MGS:0256	X - 22520	0.18	10.9	2.7e-27	7.4e-25	3812
Eubacteriales sp. MGS:0156	X - 12216	0.12	10.9	2.7e-27	7.4e-25	8584
Oscillospiraceae sp. MGS:0576	phenol sulfate	-0.12	-10.9	2.7e-27	7.4e-25	8584
Eubacteriales sp. MGS:0518	branched chain 14:0 dicarboxylic acid**	0.12	10.9	2.7e-27	7.5e-25	8584
Lachnoclostridium sp. MGS:0655	X - 16124	-0.12	-10.9	2.7e-27	7.5e-25	8584
Veillonella rogosae MGS:0324	1-palmitoyl-2-oleoyl-GPE (16:0/18:1)	-0.12	-10.9	2.7e-27	7.5e-25	8584
Oscillospiraceae sp. MGS:0256	cinnamoylglycine	-0.12	-10.9	2.7e-27	7.5e-25	8584
Eubacteriales sp. MGS:0013	4-methylcatechol sulfate	-0.12	-10.9	2.7e-27	7.5e-25	8584
Clostridia sp. MGS:0756	X - 17354	0.12	10.9	2.7e-27	7.5e-25	8584
Lachnospiraceae sp. MGS:1005	norcotinine	0.12	10.9	2.7e-27	7.5e-25	8584
Eubacteriales sp. MGS:0196	cotinine N-oxide	-0.12	-10.9	2.8e-27	7.8e-25	8584
Erysipelatoclostridium ramosum MGS:0538	X - 15728	-0.12	-10.9	2.8e-27	7.8e-25	8584
Clostridia sp. MGS:0140	N,N-dimethyl-5-aminovalerate	0.13	10.9	2.8e-27	7.9e-25	6693
Lachnospiraceae sp. MGS:0043	X - 21821	0.12	10.9	2.9e-27	7.9e-25	8584
Eubacteriales sp. MGS:0178	quinate	0.12	10.9	2.9e-27	7.9e-25	8583
Eubacteriales sp. MGS:0342	X - 21752	0.12	10.9	2.9e-27	7.9e-25	8584
Anaerostipes hadrus MGS:0003	indole-3-carboxylate	-0.12	-10.9	2.9e-27	8e-25	8584
Eisenbergiella massiliensis MGS:0425	X - 22834	0.12	10.9	2.9e-27	8.1e-25	8584
Eubacteriales sp. MGS:0197	X - 12544	0.12	10.9	2.9e-27	8.1e-25	8584
Eubacteriales sp. MGS:0573	X - 12261	0.12	10.9	2.9e-27	8.1e-25	8584
Eubacteriales sp. MGS:0335	glycodeoxycholate 3-sulfate	0.12	10.9	2.9e-27	8.2e-25	8584
Lachnospiraceae sp. MGS:0040	4-methylguaiacol sulfate	-0.12	-10.9	3e-27	8.2e-25	8584
Lachnotalea sp. AF33-28 MGS:0403	taurolithocholate 3-sulfate	0.12	10.9	3e-27	8.3e-25	8584
Eubacteriales sp. MGS:0149	androstenediol (3beta,17beta) disulfate (1)	-0.12	-10.9	3e-27	8.3e-25	8584
Firmicutes sp. MGS:0397	3-phenylpropionate (hydrocinnamate)	0.12	10.9	3e-27	8.3e-25	8584
Anaerotignum faecicola MGS:0090	4-acetylphenol sulfate	-0.12	-10.8	3e-27	8.4e-25	8584
Eubacteriales sp. MGS:0202	phenylacetate	-0.12	-10.8	3e-27	8.4e-25	8584
Eubacteriales sp. MGS:0652	X - 12816	0.12	10.8	3e-27	8.4e-25	8584
Intestinibacter sp. MGS:0194	naringenin 7-glucuronide	0.12	10.8	3.1e-27	8.5e-25	8584
Eubacteriales sp. MGS:0105	2,3-dihydroxypyridine	0.12	10.8	3.1e-27	8.5e-25	8584
Eubacteriales sp. MGS:0254	X - 22520	0.18	10.9	3.1e-27	8.5e-25	3812
Eubacteriales sp. MGS:0229	phenylacetylglutamate	0.12	10.8	3.1e-27	8.5e-25	8584
Fusicatenibacter saccharivorans MGS:0004	X - 13729	-0.12	-10.8	3.1e-27	8.6e-25	8584
Firmicutes sp. MGS:0341	X - 21752	0.12	10.8	3.1e-27	8.7e-25	8584
Eubacteriales sp. MGS:0373	X - 23662	-0.12	-10.8	3.1e-27	8.7e-25	8584
Eubacteriales sp. MGS:0085	cinnamoylglycine	0.12	10.8	3.1e-27	8.7e-25	8584
Lachnospiraceae sp. MGS:0725	2-piperidinone	-0.12	-10.8	3.2e-27	8.8e-25	8584
Gemmiger formicilis MGS:0027	X - 21752	-0.12	-10.8	3.2e-27	8.8e-25	8584
Parasutterella excrementihominis MGS:0159	X - 23662	-0.12	-10.8	3.2e-27	8.8e-25	8584
Clostridium sp. AF34-10BH MGS:0028	phenylacetylglutamine	-0.12	-10.8	3.3e-27	9e-25	8584
Flavonifractor plautii MGS:0079	3-hydroxycotinine glucuronide	0.12	10.8	3.3e-27	9e-25	8584
[Ruminococcus] gnavus MGS:0239	X - 11315	-0.12	-10.8	3.3e-27	9e-25	8584
Eubacteriales sp. MGS:0113	X - 12544	0.12	10.8	3.3e-27	9e-25	8584
Eubacteriales sp. MGS:0426	isoursodeoxycholate	-0.12	-10.8	3.3e-27	9.1e-25	8584
Intestinimonas butyriciproducens MGS:0187	taurolithocholate 3-sulfate	0.12	10.8	3.3e-27	9.1e-25	8584
Blautia obeum MGS:0001	gentisate	-0.12	-10.8	3.3e-27	9.1e-25	8584
Alistipes communis MGS:0064	X - 22509	0.12	10.8	3.3e-27	9.2e-25	8584
Eubacteriales sp. MGS:0123	4-ethylcatechol sulfate	-0.12	-10.8	3.3e-27	9.2e-25	8584
Eubacteriales sp. MGS:0162	phenylacetylcarnitine	0.12	10.8	3.3e-27	9.3e-25	8584
Anaerotignum lactatifermentans MGS:0676	hippurate	-0.12	-10.8	3.4e-27	9.4e-25	8584
Intestinibacillus sp. Marseille-P4005 MGS:0168	1-palmitoyl-2-oleoyl-GPE (16:0/18:1)	0.12	10.8	3.4e-27	9.4e-25	8584
Roseburia inulinivorans MGS:0036	metabolonic lactone sulfate	0.12	10.8	3.5e-27	9.6e-25	8584
Bifidobacterium longum subsp. longum MGS:0038	X - 13507	0.12	10.8	3.5e-27	9.6e-25	8584
Clostridia sp. MGS:0898	5alpha-androstan-3beta,17alpha-diol disulfate	0.12	10.8	3.5e-27	9.6e-25	8584
Oscillibacter sp. MGS:0245	X - 15728	0.12	10.8	3.5e-27	9.8e-25	8584
Streptococcus anginosus MGS:0680	X - 25420	0.12	10.8	3.6e-27	9.8e-25	8584
Intestinimonas butyriciproducens MGS:0187	X - 21442	-0.12	-10.8	3.6e-27	1e-24	8584
Methanobrevibacter smithii MGS:0152	X - 21845	-0.12	-10.8	3.6e-27	1e-24	8584
[Ruminococcus] torques MGS:0034	4-ethylcatechol sulfate	-0.12	-10.8	3.7e-27	1e-24	8584
Eubacteriales sp. MGS:0013	X - 22509	-0.12	-10.8	3.7e-27	1e-24	8584
Eubacteriales sp. MGS:0196	X - 12216	0.12	10.8	3.7e-27	1e-24	8584
Eggerthellaceae sp. MGS:0171	X - 12816	0.12	10.8	3.7e-27	1e-24	8584
Veillonella parvula MGS:0220	2-piperidinone	0.12	10.8	3.7e-27	1e-24	8584
Eubacteriales sp. MGS:0254	glycodeoxycholate 3-sulfate	0.12	10.8	3.8e-27	1e-24	8584
Eubacteriales sp. MGS:0312	branched chain 14:0 dicarboxylic acid**	0.12	10.8	3.8e-27	1e-24	8584
Blautia hydrogenotrophica MGS:0430	taurodeoxycholic acid 3-sulfate	0.12	10.8	3.8e-27	1e-24	8584
Faecalibacterium sp. MGS:0042	X - 13729	-0.12	-10.8	3.8e-27	1.1e-24	8584
Coprococcus sp. AM27-12LB MGS:0687	X - 12306	-0.12	-10.8	3.9e-27	1.1e-24	8584
Eubacteriales sp. MGS:0453	3-phenylpropionate (hydrocinnamate)	0.12	10.8	3.9e-27	1.1e-24	8584
Anaerostipes caccae MGS:0747	X - 12544	-0.12	-10.8	3.9e-27	1.1e-24	8584
Ruthenibacterium lactatiformans MGS:0020	indolepropionate	-0.12	-10.8	3.9e-27	1.1e-24	8584
Streptococcus salivarius MGS:0071	X - 12851	-0.12	-10.8	3.9e-27	1.1e-24	8584
Eubacteriales sp. MGS:0377	deoxycholate	-0.12	-10.8	3.9e-27	1.1e-24	8584
Streptococcus parasanguinis MGS:0117	X - 11299	-0.12	-10.8	3.9e-27	1.1e-24	8584
Oscillibacter sp. PEA192 MGS:0021	X - 21821	-0.12	-10.8	4e-27	1.1e-24	8584
[Ruminococcus] gnavus MGS:0239	S-methylmethionine	-0.12	-10.8	4e-27	1.1e-24	8584
Eubacteriales sp. MGS:0193	glycolithocholate sulfate*	0.12	10.8	4e-27	1.1e-24	8584
Intestinibacter sp. MGS:0194	vanillic alcohol sulfate	0.12	10.8	4e-27	1.1e-24	8584
Eubacteriales sp. MGS:0162	hippurate	0.12	10.8	4e-27	1.1e-24	8584
Oscillospiraceae sp. MGS:0576	X - 21442	0.12	10.8	4e-27	1.1e-24	8584
Clostridia sp. MGS:1106	X - 12013	0.12	10.8	4e-27	1.1e-24	8584
Eubacteriales sp. MGS:0288	X - 17354	0.12	10.8	4e-27	1.1e-24	8584
Blautia hansenii MGS:0981	isoursodeoxycholate	0.12	10.8	4e-27	1.1e-24	8584
Collinsella aerofaciens MGS:0019	ursodeoxycholate	0.12	10.8	4.1e-27	1.1e-24	8584
Eubacteriales sp. MGS:0270	3-hydroxycotinine glucuronide	0.12	10.8	4.1e-27	1.1e-24	8584
Eubacteriales sp. MGS:0105	X - 21733	-0.12	-10.8	4.1e-27	1.1e-24	8584
Eubacteriales sp. MGS:0514	X - 16124	0.12	10.8	4.1e-27	1.1e-24	8584
Erysipelatoclostridium ramosum MGS:0538	X - 12283	-0.12	-10.8	4.1e-27	1.1e-24	8584
Blautia sp. AF19-10LB MGS:0157	carotene diol (3)	0.12	10.8	4.1e-27	1.1e-24	8584
Longicatena caecimuris MGS:0571	X - 12816	-0.12	-10.8	4.1e-27	1.1e-24	8584
Eubacteriales sp. MGS:0554	X - 11843	0.12	10.8	4.2e-27	1.1e-24	8584
Firmicutes sp. MGS:0398	X - 11315	0.12	10.8	4.2e-27	1.1e-24	8584
Eubacteriales sp. MGS:0917	X - 12816	0.12	10.8	4.2e-27	1.1e-24	8584
Veillonella dispar MGS:0227	X - 22162	0.12	10.8	4.2e-27	1.1e-24	8584
Oscillospiraceae sp. MGS:0223	5alpha-pregnan-3beta,20alpha-diol monosulfate (2)	0.12	10.8	4.3e-27	1.2e-24	8584
Amedibacillus dolichus MGS:0798	X - 12283	-0.12	-10.8	4.3e-27	1.2e-24	8584
Coprobacillus sp. MGS:0022	X - 12830	0.12	10.8	4.3e-27	1.2e-24	8584
Oscillospiraceae sp. MGS:0072	X - 12544	0.12	10.8	4.3e-27	1.2e-24	8584
Blautia sp. MGS:0416	glycodeoxycholate 3-sulfate	0.12	10.8	4.3e-27	1.2e-24	8584
Coprococcus comes MGS:0016	X - 23587	0.12	10.8	4.3e-27	1.2e-24	8584
Eubacteriales sp. MGS:1052	X - 11843	0.12	10.8	4.4e-27	1.2e-24	8584
Lachnotalea sp. AF33-28 MGS:0403	p-cresol glucuronide*	0.12	10.8	4.4e-27	1.2e-24	8584
Oscillospiraceae sp. MGS:0256	N-stearoyl-sphinganine (d18:0/18:0)*	0.12	10.8	4.4e-27	1.2e-24	8584
Ruminococcus sp. AM42-11 MGS:0002	X - 11315	-0.12	-10.8	4.4e-27	1.2e-24	8584
Clostridiaceae sp. MGS:0608	3-hydroxypyridine sulfate	0.12	10.8	4.4e-27	1.2e-24	8584
Bacteroides sp. MGS:0611	X - 16124	-0.12	-10.8	4.4e-27	1.2e-24	8584
Eubacteriales sp. MGS:0289	3-methyl catechol sulfate (1)	0.12	10.8	4.4e-27	1.2e-24	8584
Eubacteriales sp. MGS:0496	X - 12013	0.12	10.8	4.4e-27	1.2e-24	8584
Eubacteriales sp. MGS:1045	X - 12126	0.12	10.8	4.4e-27	1.2e-24	8584
Eubacteriales sp. MGS:0118	dimethyl sulfone	0.12	10.8	4.4e-27	1.2e-24	8584
Eubacteriales sp. MGS:0392	X - 12306	0.12	10.8	4.5e-27	1.2e-24	8584
Eubacteriales sp. MGS:0175	argininate*	-0.12	-10.8	4.5e-27	1.2e-24	8584
Clostridium sp. AT4 MGS:0347	X - 11850	-0.12	-10.8	4.5e-27	1.2e-24	8584
Eubacterium ventriosum MGS:0082	p-cresol glucuronide*	-0.12	-10.8	4.5e-27	1.2e-24	8584
Eubacteriaceae sp. MGS:0591	glycolithocholate sulfate*	0.12	10.8	4.6e-27	1.3e-24	8584
Lachnospiraceae sp. MGS:0233	X - 21752	0.12	10.8	4.6e-27	1.3e-24	8584
Eubacteriales sp. MGS:0123	4-guanidinobutanoate	-0.12	-10.8	4.6e-27	1.3e-24	8584
Coprococcus sp. AM27-12LB MGS:0687	imidazole propionate	0.12	10.8	4.6e-27	1.3e-24	8584
Eubacteriales sp. MGS:0192	X - 12851	0.12	10.8	4.7e-27	1.3e-24	8584
Intestinibacter sp. MGS:0194	glycolithocholate	-0.12	-10.8	4.7e-27	1.3e-24	8584
Eubacteriales sp. MGS:0803	4-vinylcatechol sulfate	0.12	10.8	4.7e-27	1.3e-24	8584
Oscillospiraceae sp. MGS:0142	X - 12261	0.12	10.8	4.8e-27	1.3e-24	8584
Lachnospiraceae sp. MGS:0180	branched chain 14:0 dicarboxylic acid**	0.12	10.8	4.8e-27	1.3e-24	8584
Haemophilus parainfluenzae MGS:0181	methyl glucopyranoside (alpha + beta)	0.12	10.8	4.8e-27	1.3e-24	8584
Eubacteriales sp. MGS:0083	4-hydroxycoumarin	0.12	10.8	4.8e-27	1.3e-24	8584
Veillonella rogosae MGS:0324	3-hydroxy-2-methylpyridine sulfate	-0.12	-10.8	4.9e-27	1.3e-24	8584
Lachnospiraceae sp. MGS:1005	cotinine N-oxide	0.12	10.8	4.9e-27	1.3e-24	8584
Eubacteriales sp. MGS:0383	taurodeoxycholate	-0.12	-10.8	4.9e-27	1.3e-24	8584
Eubacteriales sp. MGS:0759	4-ethylcatechol sulfate	0.12	10.8	4.9e-27	1.3e-24	8584
Oscillospiraceae sp. MGS:0437	phenylacetate	0.12	10.8	4.9e-27	1.3e-24	8584
Eubacteriales sp. MGS:0120	X - 12216	0.12	10.8	5e-27	1.4e-24	8584
Eubacteriales sp. MGS:0843	cotinine N-oxide	0.12	10.8	5e-27	1.4e-24	8584
Blautia producta MGS:0619	X - 25503	-0.12	-10.8	5.1e-27	1.4e-24	8584
Eubacteriales sp. MGS:0264	p-cresol glucuronide*	-0.12	-10.8	5.1e-27	1.4e-24	8584
Eubacteriales sp. MGS:0688	X - 21442	0.12	10.8	5.1e-27	1.4e-24	8584
Eubacteriales sp. MGS:0442	3-phenylpropionate (hydrocinnamate)	0.12	10.8	5.1e-27	1.4e-24	8584
Eubacteriales sp. MGS:0696	p-cresol glucuronide*	0.12	10.8	5.1e-27	1.4e-24	8584
Clostridiaceae sp. MGS:0238	deoxycholate	-0.12	-10.8	5.2e-27	1.4e-24	8584
Ruminococcus sp. AM42-11 MGS:0002	branched chain 14:0 dicarboxylic acid**	-0.12	-10.8	5.2e-27	1.4e-24	8584
Olsenella sp. AF21-51 MGS:0690	hyocholate	0.12	10.8	5.2e-27	1.4e-24	8584
Eubacteriales sp. MGS:0132	phenol sulfate	-0.12	-10.8	5.2e-27	1.4e-24	8584
Eubacteriales sp. MGS:0125	phenylacetylcarnitine	0.12	10.8	5.2e-27	1.4e-24	8584
Bacteroides uniformis MGS:0007	X - 12851	0.12	10.8	5.2e-27	1.4e-24	8584
Lachnospiraceae sp. MGS:0399	X - 15728	0.12	10.8	5.2e-27	1.4e-24	8584
Eubacteriales sp. MGS:0118	X - 18901	0.12	10.8	5.3e-27	1.4e-24	8584
Intestinibacillus sp. Marseille-P4005 MGS:0168	hydroxy-CMPF*	-0.12	-10.8	5.3e-27	1.4e-24	8584
Clostridium phoceensis MGS:0014	X - 22509	-0.12	-10.8	5.3e-27	1.4e-24	8584
Eubacteriales sp. MGS:0510	5-hydroxyhexanoate	0.12	10.8	5.3e-27	1.4e-24	8584
Intestinimonas massiliensis MGS:0198	dodecanedioate (C12-DC)	0.12	10.8	5.3e-27	1.4e-24	8584
Oscillospiraceae sp. MGS:0146	X - 12306	0.12	10.8	5.3e-27	1.5e-24	8584
Lachnospiraceae sp. MGS:1005	hydroxycotinine	0.12	10.8	5.4e-27	1.5e-24	8584
[Ruminococcus] torques MGS:0088	2-acetamidophenol sulfate	-0.12	-10.8	5.4e-27	1.5e-24	8584
Eubacteriales sp. MGS:0234	X - 11843	0.12	10.8	5.4e-27	1.5e-24	8584
Eubacteriales sp. MGS:0917	X - 22162	-0.12	-10.8	5.4e-27	1.5e-24	8584
Eubacteriales sp. MGS:0192	1-methylxanthine	0.12	10.8	5.4e-27	1.5e-24	8584
Mediterraneibacter glycyrrhizinilyticus MGS:0314	X - 12726	-0.12	-10.8	5.4e-27	1.5e-24	8584
Faecalibacterium prausnitzii MGS:0017	4-ethylcatechol sulfate	-0.12	-10.8	5.5e-27	1.5e-24	8584
Eubacteriales sp. MGS:0270	methyl glucopyranoside (alpha + beta)	-0.12	-10.8	5.5e-27	1.5e-24	8584
[Ruminococcus] torques MGS:0088	1-(1-enyl-palmitoyl)-2-linoleoyl-GPC (P-16:0/18:2)*	-0.12	-10.8	5.5e-27	1.5e-24	8584
Clostridium paraputrificum MGS:0793	O-acetylhomoserine	0.16	10.8	5.6e-27	1.5e-24	4772
Eubacteriales sp. MGS:1065	11beta-hydroxyetiocholanolone glucuronide*	-0.12	-10.8	5.6e-27	1.5e-24	8584
Eubacteriales sp. MGS:0183	citramalate	0.12	10.8	5.6e-27	1.5e-24	8584
Eubacteriales sp. MGS:0771	4-ethylcatechol sulfate	0.12	10.8	5.6e-27	1.5e-24	8584
Eubacteriales sp. MGS:0477	phenylacetylglutamate	0.12	10.8	5.6e-27	1.5e-24	8584
Clostridium sp. AF34-10BH MGS:0028	p-cresol sulfate	-0.12	-10.8	5.7e-27	1.5e-24	8584
Eubacteriales sp. MGS:0123	sphingomyelin (d18:2/24:2)*	-0.12	-10.8	5.7e-27	1.5e-24	8584
Hungatella hathewayi MGS:0455	taurodeoxycholate	0.12	10.8	5.7e-27	1.5e-24	8584
Eubacteriales sp. MGS:0311	gamma-glutamylglutamate	-0.12	-10.8	5.8e-27	1.6e-24	8584
Eubacteriales sp. MGS:0179	phenylacetate	0.12	10.8	5.8e-27	1.6e-24	8584
Eubacteriales sp. MGS:0511	5-acetylamino-6-amino-3-methyluracil	0.12	10.8	5.8e-27	1.6e-24	8583
Eubacteriaceae sp. MGS:0591	hippurate	-0.12	-10.8	5.8e-27	1.6e-24	8584
Flavonifractor plautii MGS:0079	X - 12216	-0.12	-10.8	5.8e-27	1.6e-24	8584
Eubacteriales sp. MGS:0329	X - 12126	0.12	10.8	5.9e-27	1.6e-24	8584
Eubacteriales sp. MGS:0161	X - 21752	0.12	10.8	5.9e-27	1.6e-24	8584
Clostridium sp. SN20 MGS:0603	isoursodeoxycholate	0.12	10.8	5.9e-27	1.6e-24	8584
Ruminococcus champanellensis MGS:0716	X - 12216	0.12	10.8	6e-27	1.6e-24	8584
Eubacterium sp. AF16-48 MGS:0219	X - 17354	0.12	10.8	6e-27	1.6e-24	8584
Eubacteriales sp. MGS:0864	branched chain 14:0 dicarboxylic acid**	0.12	10.8	6e-27	1.6e-24	8584
Faecalibacterium prausnitzii MGS:0378	X - 21286	-0.12	-10.8	6e-27	1.6e-24	8584
Lachnoclostridium sp. An131 MGS:0658	4-ethylcatechol sulfate	0.12	10.8	6.1e-27	1.7e-24	8584
Faecalibacterium prausnitzii MGS:0029	X - 13729	-0.12	-10.8	6.1e-27	1.7e-24	8584
Eubacteriales sp. MGS:0649	X - 12013	0.12	10.8	6.1e-27	1.7e-24	8584
Ruthenibacterium lactatiformans MGS:0020	X - 12261	0.12	10.8	6.2e-27	1.7e-24	8584
Eubacteriales sp. MGS:0392	taurodeoxycholic acid 3-sulfate	-0.12	-10.8	6.3e-27	1.7e-24	8584
Eubacteriales sp. MGS:0383	X - 18901	0.12	10.8	6.3e-27	1.7e-24	8584
Eubacteriales sp. MGS:0151	11beta-hydroxyetiocholanolone glucuronide*	0.12	10.8	6.3e-27	1.7e-24	8584
Oscillospiraceae sp. MGS:0729	4-ethylcatechol sulfate	0.12	10.8	6.3e-27	1.7e-24	8584
Alistipes senegalensis MGS:0141	X - 16124	0.12	10.8	6.4e-27	1.7e-24	8584
Intestinibacillus sp. Marseille-P4005 MGS:0168	retinol (Vitamin A)	0.12	10.8	6.4e-27	1.7e-24	8584
Eisenbergiella massiliensis MGS:0425	X - 15728	-0.12	-10.8	6.4e-27	1.7e-24	8584
Veillonella atypica MGS:0357	X - 17612	-0.16	-10.8	6.4e-27	1.7e-24	4772
Eubacteriales sp. MGS:0013	3-phenylpropionate (hydrocinnamate)	-0.12	-10.8	6.4e-27	1.7e-24	8584
Lachnospiraceae sp. MGS:1066	X - 12816	0.12	10.8	6.5e-27	1.8e-24	8584
Oscillospiraceae sp. MGS:0104	taurolithocholate 3-sulfate	0.12	10.8	6.5e-27	1.8e-24	8584
Dielma fastidiosa MGS:0400	cholate	-0.12	-10.8	6.6e-27	1.8e-24	8584
Clostridium sp. TM06-18 MGS:0048	1-(1-enyl-palmitoyl)-2-oleoyl-GPC (P-16:0/18:1)*	-0.12	-10.8	6.7e-27	1.8e-24	8584
Pseudoflavonifractor sp. An184 MGS:0253	1,3-dimethylurate	0.12	10.8	6.8e-27	1.8e-24	8584
Clostridium disporicum MGS:0222	7-alpha-hydroxy-3-oxo-4-cholestenoate (7-Hoca)	-0.12	-10.8	6.8e-27	1.8e-24	8584
Clostridium sp. TF06-15AC MGS:0032	3-hydroxy-2-methylpyridine sulfate	-0.12	-10.8	6.8e-27	1.8e-24	8584
Eubacteriales sp. MGS:0453	X - 18901	0.12	10.8	6.8e-27	1.8e-24	8584
Haemophilus parainfluenzae MGS:0181	3-ethylcatechol sulfate (1)	-0.12	-10.8	6.8e-27	1.9e-24	8584
Clostridia sp. MGS:0815	X - 12216	0.12	10.8	6.9e-27	1.9e-24	8584
Clostridium sp. TM06-18 MGS:0048	cortolone glucuronide (1)	0.12	10.8	7e-27	1.9e-24	8584
Oscillospiraceae sp. MGS:0739	X - 12216	0.12	10.8	7e-27	1.9e-24	8584
Eubacteriales sp. MGS:0137	carotene diol (1)	0.12	10.8	7.1e-27	1.9e-24	8584
Streptococcus australis MGS:0310	1-(1-enyl-palmitoyl)-2-arachidonoyl-GPC (P-16:0/20:4)*	0.12	10.8	7.1e-27	1.9e-24	8584
Eubacteriales sp. MGS:0175	X - 22509	0.12	10.8	7.1e-27	1.9e-24	8584
Clostridium sp. TF06-15AC MGS:0032	phenol glucuronide	0.12	10.8	7.2e-27	1.9e-24	8584
Faecalibacterium prausnitzii MGS:0010	chenodeoxycholic acid sulfate (1)	-0.17	-10.8	7.2e-27	2e-24	3812
Eubacteriales sp. MGS:0128	X - 12261	-0.12	-10.8	7.3e-27	2e-24	8584
Haemophilus parainfluenzae MGS:0181	sphingomyelin (d18:0/18:0, d19:0/17:0)*	-0.12	-10.8	7.3e-27	2e-24	8584
Clostridia sp. MGS:0623	3-hydroxycotinine glucuronide	0.12	10.8	7.3e-27	2e-24	8584
Dorea formicigenerans MGS:0006	carotene diol (3)	-0.12	-10.8	7.3e-27	2e-24	8584
Clostridia sp. MGS:0724	5alpha-androstan-3beta,17alpha-diol disulfate	0.12	10.8	7.3e-27	2e-24	8584
Olsenella sp. AF21-51 MGS:0690	cholic acid glucuronide	0.12	10.8	7.4e-27	2e-24	8584
Eubacteriales sp. MGS:0183	X - 24811	0.12	10.8	7.4e-27	2e-24	8584
Prevotella sp. MGS:1040	propionylcarnitine (C3)	0.12	10.8	7.4e-27	2e-24	8584
Oscillospiraceae sp. MGS:0142	3-methylxanthine	0.12	10.8	7.4e-27	2e-24	8584
Faecalibacterium prausnitzii MGS:0010	indolin-2-one	-0.12	-10.8	7.5e-27	2e-24	8584
Eubacteriales sp. MGS:0192	1,3,7-trimethylurate	0.12	10.8	7.5e-27	2e-24	8584
Veillonella rogosae MGS:0324	sphingomyelin (d18:2/24:2)*	0.12	10.8	7.5e-27	2e-24	8584
Clostridium phoceensis MGS:0014	X - 21752	-0.12	-10.8	7.5e-27	2e-24	8584
Eubacteriales sp. MGS:0084	X - 12544	0.12	10.8	7.5e-27	2e-24	8584
Eubacteriales sp. MGS:0438	3-hydroxy-2-methylpyridine sulfate	0.12	10.8	7.6e-27	2e-24	8584
Lachnospiraceae sp. MGS:0217	X - 12544	0.12	10.8	7.6e-27	2e-24	8584
Oscillospiraceae sp. MGS:0223	X - 21733	0.12	10.8	7.6e-27	2.1e-24	8584
Lachnospiraceae sp. MGS:0930	3-methyl catechol sulfate (1)	0.12	10.8	7.6e-27	2.1e-24	8584
Eubacteriales sp. MGS:0190	X - 23997	0.12	10.8	7.7e-27	2.1e-24	8584
Eubacteriales sp. MGS:1354	X - 12261	0.12	10.8	7.7e-27	2.1e-24	8584
Eubacteriales sp. MGS:0069	12,13-DiHOME	0.12	10.8	7.7e-27	2.1e-24	8584
Eubacteriales sp. MGS:0697	phenylacetylglutamate	0.12	10.8	7.7e-27	2.1e-24	8584
Bifidobacterium longum subsp. longum MGS:0038	catechol sulfate	0.12	10.8	7.8e-27	2.1e-24	8584
Mediterraneibacter glycyrrhizinilyticus MGS:0314	X - 17357	0.12	10.8	7.8e-27	2.1e-24	8584
Dorea formicigenerans MGS:0006	X - 17357	0.12	10.8	7.8e-27	2.1e-24	8584
Clostridium sp. AF34-13 MGS:0173	p-cresol sulfate	-0.12	-10.8	7.9e-27	2.1e-24	8584
Blautia obeum MGS:0001	1-palmitoyl-2-arachidonoyl-GPC (16:0/20:4n6)	0.12	10.8	8e-27	2.1e-24	8584
Eubacteriales sp. MGS:0511	hydroxycotinine	0.12	10.8	8e-27	2.2e-24	8584
Prevotella sp. MGS:1009	propionylcarnitine (C3)	0.12	10.8	8e-27	2.2e-24	8584
Eubacteriales sp. MGS:0371	phenylacetylglutamine	0.12	10.8	8.1e-27	2.2e-24	8584
Eubacteriales sp. MGS:0584	X - 23655	0.12	10.8	8.1e-27	2.2e-24	8584
Blautia sp. MGS:0416	taurodeoxycholate	0.12	10.8	8.3e-27	2.2e-24	8584
Faecalibacterium prausnitzii MGS:0241	deoxycholic acid 12-sulfate*	-0.12	-10.8	8.3e-27	2.2e-24	8584
Oscillospiraceae sp. MGS:0256	X - 12544	-0.12	-10.8	8.4e-27	2.3e-24	8584
Clostridia sp. MGS:0276	1H-indole-7-acetic acid	0.17	10.8	8.4e-27	2.3e-24	3812
Collinsella aerofaciens MGS:0019	X - 12851	-0.12	-10.8	8.4e-27	2.3e-24	8584
Eubacteriales sp. MGS:0540	5alpha-androstan-3beta,17alpha-diol disulfate	0.12	10.8	8.4e-27	2.3e-24	8584
Clostridium sp. SN20 MGS:0603	X - 11843	-0.12	-10.8	8.4e-27	2.3e-24	8584
Oscillospiraceae sp. MGS:0429	cholate	0.12	10.8	8.5e-27	2.3e-24	8584
Blautia hydrogenotrophica MGS:0430	hippurate	-0.12	-10.8	8.5e-27	2.3e-24	8584
Eubacteriales sp. MGS:0349	taurodeoxycholate	-0.12	-10.8	8.5e-27	2.3e-24	8584
Lachnospira pectinoschiza MGS:0099	X - 12261	-0.12	-10.8	8.6e-27	2.3e-24	8584
Oscillospiraceae sp. MGS:0142	levulinoylcarnitine	0.12	10.8	8.6e-27	2.3e-24	8584
Intestinibacter sp. MGS:0194	X - 25433	-0.12	-10.8	8.6e-27	2.3e-24	8584
Firmicutes sp. MGS:0587	carotene diol (2)	0.12	10.8	8.7e-27	2.3e-24	8584
Evtepia gabavorous MGS:0114	cholic acid glucuronide	-0.12	-10.8	8.7e-27	2.3e-24	8584
Oscillospiraceae sp. MGS:0130	X - 12816	0.12	10.7	8.9e-27	2.4e-24	8584
Oscillospiraceae sp. MGS:0729	X - 23655	0.12	10.7	8.9e-27	2.4e-24	8584
Clostridium sp. AT4 MGS:0347	X - 11843	-0.12	-10.7	9e-27	2.4e-24	8584
Eubacteriales sp. MGS:0651	quinate	0.12	10.7	9.2e-27	2.5e-24	8583
Escherichia marmotae MGS:1282	p-cresol glucuronide*	0.12	10.7	9.3e-27	2.5e-24	8584
Dorea sp. AF36-15AT MGS:0052	3-hydroxy-2-methylpyridine sulfate	-0.12	-10.7	9.4e-27	2.5e-24	8584
Eubacteriales sp. MGS:0105	theophylline	0.12	10.7	9.4e-27	2.5e-24	8584
Eubacteriales sp. MGS:0211	X - 21752	0.12	10.7	9.4e-27	2.5e-24	8584
Massilistercora timonensis MGS:0458	quinate	0.12	10.7	9.5e-27	2.5e-24	8583
Veillonella parvula MGS:0220	imidazole propionate	0.12	10.7	9.5e-27	2.5e-24	8584
Faecalibacterium prausnitzii MGS:0241	X - 21286	-0.12	-10.7	9.5e-27	2.6e-24	8584
Eubacteriales sp. MGS:0250	X - 12261	0.12	10.7	9.6e-27	2.6e-24	8584
Intestinibacter bartlettii MGS:0115	X - 25433	-0.12	-10.7	9.6e-27	2.6e-24	8584
Evtepia gabavorous MGS:0114	phenol sulfate	0.12	10.7	9.6e-27	2.6e-24	8584
Clostridium sp. MGS:0050	X - 23662	0.12	10.7	9.7e-27	2.6e-24	8584
Lachnotalea sp. AF33-28 MGS:0403	glycodeoxycholate	0.12	10.7	9.7e-27	2.6e-24	8584
Eubacteriales sp. MGS:0069	1-palmitoyl-2-palmitoleoyl-GPC (16:0/16:1)*	-0.12	-10.7	9.7e-27	2.6e-24	8584
Eubacteriales sp. MGS:0284	hippurate	0.12	10.7	9.8e-27	2.6e-24	8584
Lachnospira pectinoschiza MGS:0099	X - 11850	-0.12	-10.7	9.8e-27	2.6e-24	8584
Firmicutes sp. MGS:0397	X - 11850	0.12	10.7	9.8e-27	2.6e-24	8584
Eubacteriales sp. MGS:0759	X - 23655	0.12	10.7	9.8e-27	2.6e-24	8584
Eubacteriales sp. MGS:0270	N-carbamoylalanine	0.16	10.8	9.9e-27	2.7e-24	4772
Prevotella copri MGS:0237	glyco-beta-muricholate**	0.12	10.7	9.9e-27	2.7e-24	8584
Eubacteriales sp. MGS:0352	phenylacetylcarnitine	0.12	10.7	1e-26	2.7e-24	8584
Lachnospiraceae sp. MGS:0399	carotene diol (1)	0.12	10.7	1e-26	2.7e-24	8584
Clostridia sp. MGS:0463	X - 23997	0.12	10.7	1e-26	2.7e-24	8584
Eubacteriales sp. MGS:0803	citraconate/glutaconate	0.12	10.7	1e-26	2.7e-24	8583
Eubacteriales sp. MGS:0790	phenylacetylglutamate	0.12	10.7	1e-26	2.7e-24	8584
Eubacteriales sp. MGS:0162	p-cresol glucuronide*	0.12	10.7	1e-26	2.7e-24	8584
Lachnospiraceae sp. MGS:0336	theophylline	0.12	10.7	1e-26	2.7e-24	8584
[Ruminococcus] gnavus MGS:0239	X - 18901	-0.12	-10.7	1e-26	2.7e-24	8584
Dorea formicigenerans MGS:0006	X - 11850	-0.12	-10.7	1e-26	2.7e-24	8584
Peptostreptococcaceae sp. MGS:0200	4-oxo-retinoic acid	0.12	10.7	1e-26	2.7e-24	8584
Eubacteriales sp. MGS:0105	norcotinine	0.12	10.7	1e-26	2.8e-24	8584
Eubacteriales sp. MGS:1109	p-cresol sulfate	0.12	10.7	1e-26	2.8e-24	8584
Eubacteriales sp. MGS:0280	carotene diol (1)	0.12	10.7	1.1e-26	2.8e-24	8584
Clostridium sp. 1001271st1 H5 MGS:0888	phenylacetylglutamate	0.12	10.7	1.1e-26	2.9e-24	8584
Clostridium phoceensis MGS:0014	X - 24795	0.12	10.7	1.1e-26	2.9e-24	8584
Eubacteriales sp. MGS:0537	X - 17354	0.12	10.7	1.1e-26	2.9e-24	8584
Pseudoflavonifractor sp. An184 MGS:0253	cotinine N-oxide	0.12	10.7	1.1e-26	2.9e-24	8584
Clostridium sp. TM06-18 MGS:0048	X - 23662	0.12	10.7	1.1e-26	2.9e-24	8584
Eubacteriales sp. MGS:0367	4-ethylcatechol sulfate	0.12	10.7	1.1e-26	2.9e-24	8584
Faecalibacterium prausnitzii MGS:0029	5-hydroxyhexanoate	-0.12	-10.7	1.1e-26	2.9e-24	8584
Eubacteriales sp. MGS:0534	deoxycholate	-0.12	-10.7	1.1e-26	2.9e-24	8584
Clostridium paraputrificum MGS:0793	taurocholate	-0.12	-10.7	1.1e-26	2.9e-24	8584
Oscillospiraceae sp. MGS:0560	X - 12816	0.12	10.7	1.1e-26	2.9e-24	8584
Blautia hydrogenotrophica MGS:0430	3-phenylpropionate (hydrocinnamate)	-0.12	-10.7	1.1e-26	2.9e-24	8584
Eubacteriales sp. MGS:0697	X - 12216	0.12	10.7	1.1e-26	2.9e-24	8584
Clostridium phoceensis MGS:0014	L-urobilin	-0.12	-10.7	1.1e-26	2.9e-24	8584
Eubacteriales sp. MGS:0673	3-hydroxycotinine glucuronide	0.12	10.7	1.1e-26	2.9e-24	8584
Veillonella rogosae MGS:0324	3-hydroxypyridine glucuronide	-0.12	-10.7	1.1e-26	2.9e-24	8584
Lachnospiraceae sp. MGS:0712	X - 23655	0.12	10.7	1.1e-26	3e-24	8584
Eubacteriales sp. MGS:0107	deoxycholate	0.12	10.7	1.1e-26	3e-24	8584
Intestinibacillus sp. Marseille-P4005 MGS:0168	1-stearoyl-2-arachidonoyl-GPE (18:0/20:4)	0.12	10.7	1.1e-26	3e-24	8584
Eubacteriales sp. MGS:0528	deoxycholate	-0.12	-10.7	1.1e-26	3e-24	8584
Eubacteriales sp. MGS:0185	X - 22834	0.12	10.7	1.1e-26	3e-24	8584
Bacteroides uniformis MGS:0007	X - 12261	-0.12	-10.7	1.1e-26	3e-24	8584
Eubacteriales sp. MGS:0518	beta-cryptoxanthin	0.12	10.7	1.1e-26	3e-24	8584
Phocaeicola vulgatus MGS:0005	X - 21442	-0.12	-10.7	1.1e-26	3e-24	8584
Eubacteriales sp. MGS:0312	X - 17354	0.12	10.7	1.1e-26	3e-24	8584
Clostridium sp. AT4 MGS:0347	taurodeoxycholate	0.12	10.7	1.1e-26	3e-24	8584
Mediterraneibacter glycyrrhizinilyticus MGS:0314	N-stearoyl-sphingosine (d18:1/18:0)*	0.12	10.7	1.1e-26	3e-24	8584
Eubacteriales sp. MGS:0697	indole-3-carboxylate	0.12	10.7	1.1e-26	3.1e-24	8584
Lachnospiraceae sp. MGS:0336	2-furoylcarnitine	0.17	10.8	1.1e-26	3.1e-24	3812
Clostridia sp. MGS:0550	X - 17354	0.12	10.7	1.2e-26	3.1e-24	8584
Clostridia sp. MGS:0276	cinnamoylglycine	0.12	10.7	1.2e-26	3.1e-24	8584
Eubacteriales sp. MGS:0188	beta-cryptoxanthin	0.12	10.7	1.2e-26	3.1e-24	8584
Eubacteriales sp. MGS:0230	5-acetylamino-6-amino-3-methyluracil	0.12	10.7	1.2e-26	3.1e-24	8583
Eubacteriales sp. MGS:0128	cholate	-0.12	-10.7	1.2e-26	3.1e-24	8584
Collinsella bouchesdurhonensis MGS:0299	X - 12261	0.12	10.7	1.2e-26	3.1e-24	8584
Eubacteriales sp. MGS:0477	X - 18935	0.17	10.8	1.2e-26	3.1e-24	3812
Clostridium sp. MGS:0059	X - 23587	0.12	10.7	1.2e-26	3.1e-24	8584
Holdemania massiliensis MGS:0415	X - 21442	-0.12	-10.7	1.2e-26	3.1e-24	8584
Dorea formicigenerans MGS:0006	X - 21842	-0.12	-10.7	1.2e-26	3.1e-24	8584
Clostridia sp. MGS:0094	4-ethylcatechol sulfate	0.12	10.7	1.2e-26	3.1e-24	8584
Eubacteriales sp. MGS:0062	cholic acid glucuronide	0.12	10.7	1.2e-26	3.1e-24	8584
Blautia obeum MGS:0009	N-stearoyl-sphinganine (d18:0/18:0)*	0.12	10.7	1.2e-26	3.2e-24	8584
Ruminococcus sp. AM36-2AA MGS:0096	4-methylguaiacol sulfate	-0.12	-10.7	1.2e-26	3.2e-24	8584
Evtepia gabavorous MGS:0114	glycodeoxycholate	0.12	10.7	1.2e-26	3.2e-24	8584
Dorea formicigenerans MGS:0006	X - 18901	-0.12	-10.7	1.2e-26	3.2e-24	8584
Clostridia sp. MGS:1106	X - 11850	0.12	10.7	1.2e-26	3.2e-24	8584
Lachnospiraceae sp. MGS:0399	5alpha-androstan-3beta,17alpha-diol disulfate	0.12	10.7	1.2e-26	3.3e-24	8584
Eubacteriales sp. MGS:0148	isoursodeoxycholate	-0.12	-10.7	1.2e-26	3.3e-24	8584
Oscillospiraceae sp. MGS:0770	glycyrrhetinate	0.12	10.7	1.2e-26	3.3e-24	8584
Clostridia sp. MGS:0385	X - 21752	0.12	10.7	1.2e-26	3.3e-24	8584
Eubacteriales sp. MGS:0317	phenol sulfate	-0.12	-10.7	1.3e-26	3.3e-24	8584
Eubacteriales sp. MGS:0215	X - 22509	0.12	10.7	1.3e-26	3.3e-24	8584
Eubacteriales sp. MGS:0601	X - 16124	0.12	10.7	1.3e-26	3.4e-24	8584
Eubacteriales sp. MGS:1256	X - 22162	-0.12	-10.7	1.3e-26	3.4e-24	8584
Oscillibacter sp. PEA192 MGS:0021	4-allylcatechol sulfate	-0.12	-10.7	1.3e-26	3.4e-24	8584
Coprococcus sp. AM27-12LB MGS:0687	ursodeoxycholate	0.12	10.7	1.3e-26	3.4e-24	8584
Dorea formicigenerans MGS:0006	beta-sitosterol	-0.12	-10.7	1.3e-26	3.5e-24	8584
Eubacteriales sp. MGS:1006	X - 11843	0.12	10.7	1.3e-26	3.5e-24	8584
Bifidobacterium dentium MGS:0579	deoxycholic acid glucuronide	0.12	10.7	1.3e-26	3.5e-24	8584
Eubacteriales sp. MGS:0345	7-methylxanthine	0.12	10.7	1.3e-26	3.5e-24	8584
Dielma fastidiosa MGS:0400	X - 15728	-0.12	-10.7	1.3e-26	3.6e-24	8584
Roseburia sp. AM59-24XD MGS:0391	X - 11315	0.12	10.7	1.3e-26	3.6e-24	8584
Oscillospiraceae sp. MGS:0739	4-acetylcatechol sulfate (1)	0.12	10.7	1.3e-26	3.6e-24	8584
Roseburia intestinalis MGS:0078	X - 24531	-0.17	-10.8	1.4e-26	3.6e-24	3812
Turicibacter sanguinis MGS:0274	4-acetylcatechol sulfate (1)	0.12	10.7	1.4e-26	3.6e-24	8584
Oscillibacter sp. PEA192 MGS:0021	1-(1-enyl-palmitoyl)-2-linoleoyl-GPE (P-16:0/18:2)*	-0.12	-10.7	1.4e-26	3.6e-24	8584
Clostridia sp. MGS:0011	X - 21845	0.12	10.7	1.4e-26	3.6e-24	8584
Eubacteriales sp. MGS:0530	X - 12013	0.12	10.7	1.4e-26	3.6e-24	8584
Eubacteriales sp. MGS:0270	cotinine N-oxide	0.12	10.7	1.4e-26	3.7e-24	8584
[Ruminococcus] torques MGS:0088	X - 12851	0.12	10.7	1.4e-26	3.7e-24	8584
[Clostridium] innocuum MGS:0365	X - 21821	-0.12	-10.7	1.4e-26	3.7e-24	8584
Collinsella aerofaciens MGS:0019	hydroxy-CMPF*	-0.12	-10.7	1.4e-26	3.7e-24	8584
Ruminococcus sp. AM42-11 MGS:0002	phenol sulfate	0.12	10.7	1.4e-26	3.7e-24	8584
Eubacteriales sp. MGS:0103	1,5-anhydroglucitol (1,5-AG)	0.12	10.7	1.4e-26	3.7e-24	8584
Lachnospiraceae sp. MGS:0399	beta-cryptoxanthin	0.12	10.7	1.4e-26	3.7e-24	8584
Sutterella seckii MGS:0561	X - 16124	0.12	10.7	1.4e-26	3.7e-24	8584
Clostridia sp. MGS:0645	X - 12013	0.12	10.7	1.4e-26	3.7e-24	8584
Clostridia sp. MGS:0746	phenylacetylglutamine	0.12	10.7	1.4e-26	3.7e-24	8584
Firmicutes sp. MGS:0526	deoxycholate	-0.12	-10.7	1.4e-26	3.7e-24	8584
Ruminococcus sp. AF21-42 MGS:0111	X - 12306	0.12	10.7	1.4e-26	3.7e-24	8584
Oscillospiraceae sp. MGS:0223	gamma-glutamylglutamate	-0.12	-10.7	1.4e-26	3.7e-24	8584
Oscillospiraceae sp. MGS:0805	X - 12013	0.12	10.7	1.4e-26	3.8e-24	8584
Firmicutes sp. MGS:0570	X - 17354	0.12	10.7	1.4e-26	3.8e-24	8584
Oscillospiraceae sp. MGS:0210	p-cresol sulfate	-0.12	-10.7	1.4e-26	3.8e-24	8584
Oscillibacter sp. MGS:0046	p-cresol sulfate	-0.12	-10.7	1.4e-26	3.8e-24	8584
Dorea formicigenerans MGS:0006	X - 15461	0.12	10.7	1.5e-26	3.8e-24	8584
Firmicutes sp. MGS:0501	5alpha-androstan-3beta,17alpha-diol disulfate	0.12	10.7	1.5e-26	3.9e-24	8584
Eubacteriales sp. MGS:0312	3-phenylpropionate (hydrocinnamate)	0.12	10.7	1.5e-26	3.9e-24	8584
Clostridia sp. MGS:0276	5alpha-pregnan-3beta,20alpha-diol monosulfate (2)	0.12	10.7	1.5e-26	3.9e-24	8584
Eubacteriales sp. MGS:0342	cholate	0.12	10.7	1.5e-26	4e-24	8584
Blautia sp. MGS:0416	cholate	-0.12	-10.7	1.5e-26	4e-24	8584
Faecalibacterium prausnitzii MGS:0241	carotene diol (2)	0.12	10.7	1.5e-26	4e-24	8584
Sellimonas intestinalis MGS:0417	X - 12544	-0.12	-10.7	1.5e-26	4e-24	8584
Mediterraneibacter glycyrrhizinilyticus MGS:0314	1-palmitoyl-2-arachidonoyl-GPC (16:0/20:4n6)	0.12	10.7	1.5e-26	4e-24	8584
Bacteroides uniformis MGS:0007	X - 11850	-0.12	-10.7	1.5e-26	4e-24	8584
Eubacteriales sp. MGS:0100	sphingomyelin (d17:1/14:0, d16:1/15:0)*	0.12	10.7	1.5e-26	4e-24	8584
Eubacteriales sp. MGS:0335	catechol sulfate	-0.12	-10.7	1.5e-26	4e-24	8584
Adlercreutzia equolifaciens subsp. celatus MGS:0051	4-methylcatechol sulfate	-0.12	-10.7	1.5e-26	4e-24	8584
Bifidobacterium longum subsp. longum MGS:0038	ursodeoxycholate	0.12	10.7	1.5e-26	4e-24	8584
Coriobacteriales sp. MGS:0714	X - 12013	0.12	10.7	1.5e-26	4e-24	8584
Clostridia sp. MGS:0385	phenylacetylglutamate	0.12	10.7	1.5e-26	4e-24	8584
Eubacteriales sp. MGS:0162	X - 25523	0.12	10.7	1.5e-26	4.1e-24	8584
Eubacteriales sp. MGS:0069	tryptophan betaine	0.12	10.7	1.5e-26	4.1e-24	8584
Bacteroides uniformis MGS:0007	X - 11843	-0.12	-10.7	1.5e-26	4.1e-24	8584
Blautia producta MGS:0619	X - 21821	-0.12	-10.7	1.5e-26	4.1e-24	8584
Hungatella hathewayi MGS:0451	X - 23997	0.12	10.7	1.6e-26	4.2e-24	8584
Eubacteriales sp. MGS:0321	taurodeoxycholate	-0.12	-10.7	1.6e-26	4.2e-24	8584
Eubacteriales sp. MGS:0242	X - 12261	0.12	10.7	1.6e-26	4.2e-24	8584
Intestinimonas massiliensis MGS:0198	4-methylcatechol sulfate	0.12	10.7	1.6e-26	4.3e-24	8584
Eubacteriales sp. MGS:0630	N-methylhydroxyproline**	0.15	10.7	1.6e-26	4.3e-24	4772
Anaerotignum faecicola MGS:0090	X - 21845	0.12	10.7	1.6e-26	4.3e-24	8584
Oscillospiraceae sp. MGS:0210	X - 24475	0.12	10.7	1.6e-26	4.3e-24	8584
Eubacteriales sp. MGS:0511	X - 21442	0.12	10.7	1.7e-26	4.4e-24	8584
Eubacteriales sp. MGS:0468	phenylacetylglutamine	0.12	10.7	1.7e-26	4.4e-24	8584
Eubacteriales sp. MGS:0250	phenylacetate	0.12	10.7	1.7e-26	4.5e-24	8584
Collinsella bouchesdurhonensis MGS:0299	X - 11850	0.12	10.7	1.7e-26	4.5e-24	8584
Lachnospiraceae sp. MGS:0393	X - 25503	-0.12	-10.7	1.7e-26	4.5e-24	8584
Eubacteriales sp. MGS:0179	carotene diol (1)	0.12	10.7	1.7e-26	4.5e-24	8584
Blautia obeum MGS:0001	X - 12830	0.12	10.7	1.7e-26	4.5e-24	8584
Eubacteriales sp. MGS:0183	dihydroferulate	-0.12	-10.7	1.7e-26	4.5e-24	8584
Streptococcus salivarius MGS:0071	epiandrosterone sulfate	-0.12	-10.7	1.7e-26	4.5e-24	8584
Eubacteriales sp. MGS:1185	X - 11850	0.12	10.7	1.7e-26	4.5e-24	8584
Oscillospiraceae sp. MGS:0256	X - 21821	-0.12	-10.7	1.7e-26	4.5e-24	8584
Veillonella dispar MGS:0227	X - 12126	-0.12	-10.7	1.7e-26	4.5e-24	8584
Eubacteriales sp. MGS:0183	2-methoxyhydroquinone sulfate (1)	-0.12	-10.7	1.7e-26	4.5e-24	8584
Dorea longicatena MGS:0039	X - 23997	-0.12	-10.7	1.7e-26	4.6e-24	8584
Massilicoli timonensis MGS:0932	p-cresol glucuronide*	0.12	10.7	1.7e-26	4.6e-24	8584
Lachnospiraceae sp. MGS:0890	norcotinine	0.12	10.7	1.7e-26	4.6e-24	8584
Haemophilus parainfluenzae MGS:0181	2-acetamidophenol sulfate	0.12	10.7	1.7e-26	4.6e-24	8584
Ruminococcus sp. AM36-2AA MGS:0096	X - 11843	-0.12	-10.7	1.8e-26	4.6e-24	8584
Firmicutes sp. MGS:0398	isoursodeoxycholate	-0.12	-10.7	1.8e-26	4.6e-24	8584
Eubacteriales sp. MGS:0577	ursodeoxycholate	-0.12	-10.7	1.8e-26	4.7e-24	8584
Oscillospiraceae sp. MGS:0256	X - 12851	0.12	10.7	1.8e-26	4.7e-24	8584
Dorea sp. AF36-15AT MGS:0052	taurodeoxycholic acid 3-sulfate	0.12	10.7	1.8e-26	4.7e-24	8584
Lachnospiraceae sp. MGS:0040	4-ethylcatechol sulfate	-0.12	-10.7	1.8e-26	4.7e-24	8584
Eubacteriales sp. MGS:0477	pregnanediol-3-glucuronide	0.12	10.7	1.8e-26	4.7e-24	8584
Clostridium sp. MGS:0444	indolepropionate	0.12	10.7	1.8e-26	4.7e-24	8584
Veillonella rogosae MGS:0324	docosahexaenoate (DHA; 22:6n3)	0.12	10.7	1.8e-26	4.7e-24	8584
Eubacteriales sp. MGS:0439	X - 16935	0.12	10.7	1.8e-26	4.8e-24	8584
Eubacteriales sp. MGS:0421	phenylacetylglutamine	0.12	10.7	1.8e-26	4.8e-24	8584
Pseudoflavonifractor sp. An184 MGS:0253	N-(2-furoyl)glycine	0.12	10.7	1.8e-26	4.8e-24	8584
Ruminococcus sp. AM42-11 MGS:0002	X - 12830	0.12	10.7	1.8e-26	4.8e-24	8584
Blautia massiliensis MGS:0023	N-stearoyl-sphingosine (d18:1/18:0)*	0.12	10.7	1.8e-26	4.8e-24	8584
Hungatella hathewayi MGS:0451	glycodeoxycholate 3-sulfate	0.12	10.7	1.8e-26	4.8e-24	8584
Eubacteriales sp. MGS:0635	5-hydroxy-2-methylpyridine sulfate	0.12	10.7	1.9e-26	4.9e-24	8584
Flavonifractor plautii MGS:0079	2-aminophenol sulfate	-0.12	-10.7	1.9e-26	4.9e-24	8584
Eubacteriaceae sp. MGS:0591	isoursodeoxycholate	0.12	10.7	1.9e-26	5e-24	8584
Eubacteriales sp. MGS:0649	5alpha-androstan-3beta,17alpha-diol disulfate	0.12	10.7	1.9e-26	5e-24	8584
Eubacteriales sp. MGS:0322	taurodeoxycholate	-0.12	-10.7	1.9e-26	5e-24	8584
Enterocloster aldenensis MGS:0362	X - 12283	-0.11	-10.7	2e-26	5.1e-24	8584
Pseudoflavonifractor sp. An184 MGS:0253	norcotinine	0.11	10.7	2e-26	5.1e-24	8584
Eubacteriales sp. MGS:0692	indolepropionate	-0.11	-10.7	2e-26	5.1e-24	8584
Eubacteriales sp. MGS:0759	X - 24811	0.11	10.7	2e-26	5.2e-24	8584
Eubacteriales sp. MGS:0699	p-cresol glucuronide*	0.11	10.7	2e-26	5.3e-24	8584
Blautia massiliensis MGS:0023	X - 21442	-0.11	-10.7	2e-26	5.3e-24	8584
Lachnospiraceae sp. MGS:0433	phenol sulfate	-0.11	-10.7	2.1e-26	5.4e-24	8584
Clostridium sp. TM06-18 MGS:0048	X - 24531	-0.17	-10.7	2.1e-26	5.4e-24	3812
[Clostridium] symbiosum MGS:0370	X - 21442	-0.11	-10.7	2.1e-26	5.4e-24	8584
Escherichia marmotae MGS:1282	1,5-anhydroglucitol (1,5-AG)	-0.11	-10.7	2.1e-26	5.4e-24	8584
Eubacteriales sp. MGS:0635	1,3-dimethylurate	0.11	10.7	2.1e-26	5.5e-24	8584
Pseudoflavonifractor sp. An184 MGS:0253	3-hydroxypyridine glucuronide	0.11	10.7	2.1e-26	5.5e-24	8584
Eubacteriales sp. MGS:0087	beta-cryptoxanthin	0.11	10.7	2.1e-26	5.5e-24	8584
Eubacteriales sp. MGS:0083	4-ethylcatechol sulfate	0.11	10.7	2.1e-26	5.6e-24	8584
Ruminococcus sp. AM42-11 MGS:0002	X - 21752	-0.11	-10.7	2.1e-26	5.6e-24	8584
Eisenbergiella tayi MGS:0355	X - 23655	0.11	10.7	2.1e-26	5.6e-24	8584
Anaerotignum faecicola MGS:0090	X - 23997	-0.11	-10.7	2.2e-26	5.7e-24	8584
Eubacteriales sp. MGS:0438	carotene diol (1)	-0.11	-10.7	2.2e-26	5.7e-24	8584
Faecalibacterium sp. MGS:0073	indole-3-carboxylate	-0.11	-10.7	2.2e-26	5.7e-24	8584
Allisonella histaminiformans MGS:0332	propionylcarnitine (C3)	0.11	10.7	2.2e-26	5.7e-24	8584
Blautia sp. MGS:0416	X - 12851	0.11	10.7	2.2e-26	5.7e-24	8584
Streptococcus mutans MGS:0677	X - 25420	0.11	10.7	2.2e-26	5.8e-24	8584
Eubacteriales sp. MGS:0439	1,3,7-trimethylurate	0.11	10.7	2.2e-26	5.8e-24	8584
Eubacteriales sp. MGS:0280	X - 11315	0.11	10.7	2.2e-26	5.8e-24	8584
Eubacteriales sp. MGS:1006	5alpha-androstan-3beta,17alpha-diol disulfate	0.11	10.7	2.2e-26	5.9e-24	8584
Oscillibacter sp. MGS:0372	X - 12261	0.11	10.7	2.2e-26	5.9e-24	8584
Flavonifractor plautii MGS:0079	1-(1-enyl-palmitoyl)-2-linoleoyl-GPC (P-16:0/18:2)*	-0.11	-10.7	2.3e-26	5.9e-24	8584
Massilistercora timonensis MGS:0458	3-methyl catechol sulfate (1)	0.11	10.7	2.3e-26	5.9e-24	8584
Anaeromassilibacillus sp. An250 MGS:0169	2-acetamidophenol sulfate	0.11	10.7	2.3e-26	6e-24	8584
Eubacteriales sp. MGS:1045	X - 22162	-0.11	-10.7	2.3e-26	6e-24	8584
Eubacteriales sp. MGS:0178	X - 26119	0.25	10.8	2.3e-26	6e-24	1891
Oscillibacter sp. PEA192 MGS:0021	N-stearoyl-sphinganine (d18:0/18:0)*	0.11	10.7	2.3e-26	6.1e-24	8584
Eubacteriales sp. MGS:0083	p-cresol glucuronide*	0.11	10.7	2.3e-26	6.1e-24	8584
Faecalibacterium sp. OF04-11AC MGS:0070	X - 22834	-0.11	-10.7	2.3e-26	6.1e-24	8584
Dorea longicatena MGS:0039	X - 12216	-0.11	-10.7	2.3e-26	6.1e-24	8584
Clostridia sp. MGS:0276	5-hydroxy-2-methylpyridine sulfate	0.11	10.7	2.3e-26	6.1e-24	8584
Bacteroides ovatus MGS:0031	hydroxybupropion	-0.11	-10.7	2.3e-26	6.1e-24	8584
Eubacteriales sp. MGS:0183	nicotinamide riboside	0.11	10.7	2.4e-26	6.1e-24	8584
Eubacteriales sp. MGS:0249	3-phenylpropionate (hydrocinnamate)	0.11	10.7	2.4e-26	6.2e-24	8584
Collinsella bouchesdurhonensis MGS:0299	X - 23662	0.11	10.7	2.4e-26	6.2e-24	8584
Ruminococcus sp. MGS:0131	X - 23587	0.11	10.7	2.4e-26	6.2e-24	8584
[Clostridium] innocuum MGS:0365	X - 23639	-0.11	-10.7	2.4e-26	6.3e-24	8584
Oscillospiraceae sp. MGS:0507	X - 16124	0.11	10.7	2.4e-26	6.3e-24	8584
Faecalibacterium sp. MGS:0073	X - 21821	0.11	10.7	2.4e-26	6.3e-24	8584
Lachnospiraceae sp. MGS:0127	3-hydroxycotinine glucuronide	-0.11	-10.7	2.4e-26	6.3e-24	8584
Eubacteriales sp. MGS:0381	phenylacetylglutamine	0.11	10.7	2.4e-26	6.3e-24	8584
Lachnospiraceae sp. MGS:0598	X - 12306	0.11	10.7	2.4e-26	6.4e-24	8584
Oscillospiraceae sp. MGS:0146	4-methylguaiacol sulfate	-0.11	-10.7	2.4e-26	6.4e-24	8584
Dorea formicigenerans MGS:0006	lactosyl-N-nervonoyl-sphingosine (d18:1/24:1)*	-0.11	-10.7	2.5e-26	6.4e-24	8584
Veillonella rogosae MGS:0324	taurochenodeoxycholic acid 3-sulfate	0.11	10.7	2.5e-26	6.4e-24	8584
Dorea formicigenerans MGS:0006	hyocholate	-0.11	-10.7	2.5e-26	6.4e-24	8584
Eubacteriales sp. MGS:0045	4-ethylcatechol sulfate	-0.11	-10.7	2.5e-26	6.5e-24	8584
Eubacteriales sp. MGS:0320	X - 12306	0.11	10.7	2.5e-26	6.5e-24	8584
Eubacteriales sp. MGS:0175	norcotinine	0.11	10.7	2.5e-26	6.6e-24	8584
Cloacibacillus evryensis MGS:0566	X - 22162	-0.11	-10.7	2.6e-26	6.6e-24	8584
Coriobacteriales sp. MGS:0714	X - 11843	0.11	10.6	2.6e-26	6.7e-24	8584
Anaerotruncus colihominis MGS:0307	glycolithocholate sulfate*	0.11	10.6	2.6e-26	6.7e-24	8584
Eubacteriales sp. MGS:1077	p-cresol glucuronide*	0.11	10.6	2.6e-26	6.7e-24	8584
Eubacteriales sp. MGS:0193	2-piperidinone	-0.11	-10.6	2.6e-26	6.7e-24	8584
Dorea sp. AF36-15AT MGS:0052	X - 23662	0.11	10.6	2.6e-26	6.8e-24	8584
Eubacteriales sp. MGS:0331	X - 23587	-0.11	-10.6	2.6e-26	6.8e-24	8584
Eubacteriales sp. MGS:0242	X - 15461	-0.11	-10.6	2.6e-26	6.8e-24	8584
Eubacteriales sp. MGS:0843	3-ethylcatechol sulfate (1)	0.11	10.6	2.6e-26	6.9e-24	8584
Clostridium disporicum MGS:0222	catechol sulfate	0.11	10.6	2.6e-26	6.9e-24	8584
Lachnospiraceae sp. MGS:0422	nicotinamide riboside	0.11	10.6	2.7e-26	6.9e-24	8584
Anaerotruncus colihominis MGS:0307	cinnamoylglycine	-0.11	-10.6	2.7e-26	6.9e-24	8584
Lachnoclostridium sp. An138 MGS:0395	norcotinine	0.11	10.6	2.7e-26	7e-24	8584
Blautia massiliensis MGS:0023	indoleacetate	-0.11	-10.6	2.7e-26	7e-24	8584
Clostridia sp. MGS:0385	p-cresol sulfate	0.11	10.6	2.7e-26	7e-24	8584
Oscillospiraceae sp. MGS:0475	phenylacetate	0.11	10.6	2.7e-26	7e-24	8584
Eubacteriales sp. MGS:0635	4-ethyl-2-methoxyphenol sulfate	0.11	10.6	2.7e-26	7e-24	8584
Eubacteriales sp. MGS:0363	glycodeoxycholate	-0.11	-10.6	2.7e-26	7e-24	8584
Eubacteriales sp. MGS:0317	ergothioneine	-0.11	-10.6	2.7e-26	7e-24	8584
Lachnospiraceae sp. MGS:0890	hydroxycotinine	0.11	10.6	2.7e-26	7.1e-24	8584
Clostridiaceae sp. MGS:0608	p-cresol sulfate	0.11	10.6	2.7e-26	7.1e-24	8584
Oscillospiraceae sp. MGS:0806	p-cresol sulfate	-0.11	-10.6	2.7e-26	7.1e-24	8584
Lachnospiraceae sp. MGS:0236	beta-cryptoxanthin	0.11	10.6	2.7e-26	7.1e-24	8584
Peptostreptococcaceae sp. MGS:0200	4-hydroxyhippurate	0.11	10.6	2.7e-26	7.1e-24	8584
Collinsella aerofaciens MGS:0019	N-stearoyl-sphinganine (d18:0/18:0)*	0.11	10.6	2.8e-26	7.1e-24	8584
Bacteroidales sp. MGS:0738	X - 16124	0.11	10.6	2.8e-26	7.2e-24	8584
Dorea sp. AF36-15AT MGS:0052	2-aminophenol sulfate	-0.11	-10.6	2.8e-26	7.2e-24	8584
Lachnospiraceae sp. MGS:0393	p-cresol glucuronide*	0.11	10.6	2.8e-26	7.2e-24	8584
Eubacteriales sp. MGS:0555	hydroxycotinine	0.11	10.6	2.8e-26	7.2e-24	8584
Oscillospiraceae sp. MGS:0060	3-carboxy-4-methyl-5-pentyl-2-furanpropionate (3-CMPFP)**	0.11	10.6	2.8e-26	7.2e-24	8584
Clostridium sp. AF34-10BH MGS:0028	phenylacetate	-0.11	-10.6	2.8e-26	7.2e-24	8584
Eubacteriales sp. MGS:0316	5alpha-pregnan-3beta,20alpha-diol monosulfate (2)	0.11	10.6	2.8e-26	7.2e-24	8584
Bifidobacterium longum subsp. longum MGS:0038	X - 21733	-0.11	-10.6	2.8e-26	7.3e-24	8584
Clostridiaceae sp. MGS:0431	hydroxypalmitoyl sphingomyelin (d18:1/16:0(OH))**	-0.11	-10.6	2.8e-26	7.3e-24	8584
Ellagibacter isourolithinifaciens MGS:0191	X - 15728	0.11	10.6	2.8e-26	7.3e-24	8584
Anaerostipes caccae MGS:0747	X - 12816	-0.11	-10.6	2.8e-26	7.3e-24	8584
Hungatella hathewayi MGS:0287	isoursodeoxycholate	0.11	10.6	2.9e-26	7.4e-24	8584
Eubacteriales sp. MGS:0264	carotene diol (2)	0.11	10.6	2.9e-26	7.5e-24	8584
Lachnospiraceae sp. MGS:0127	cotinine N-oxide	-0.11	-10.6	2.9e-26	7.5e-24	8584
Eubacteriales sp. MGS:0442	4-methylcatechol sulfate	0.11	10.6	2.9e-26	7.6e-24	8584
Eubacteriales sp. MGS:1045	X - 23997	0.11	10.6	2.9e-26	7.6e-24	8584
Eubacteriales sp. MGS:0711	p-cresol sulfate	0.11	10.6	2.9e-26	7.6e-24	8584
Dorea sp. AF36-15AT MGS:0052	sphingomyelin (d18:0/18:0, d19:0/17:0)*	0.11	10.6	2.9e-26	7.6e-24	8584
Eubacteriales sp. MGS:0878	X - 12013	0.11	10.6	2.9e-26	7.6e-24	8584
Eubacteriales sp. MGS:0439	o-cresol sulfate	0.11	10.6	2.9e-26	7.6e-24	8584
Blautia obeum MGS:0001	X - 21845	0.11	10.6	3e-26	7.7e-24	8584
Mediterraneibacter glycyrrhizinilyticus MGS:0314	serine	-0.11	-10.6	3e-26	7.7e-24	8584
Bacteria sp. MGS:0483	X - 15728	0.11	10.6	3e-26	7.7e-24	8584
Eubacteriales sp. MGS:0322	glycodeoxycholate 3-sulfate	-0.11	-10.6	3e-26	7.7e-24	8584
Lachnospiraceae sp. MGS:0040	X - 23997	-0.11	-10.6	3e-26	7.7e-24	8584
Emergencia timonensis MGS:0901	X - 12851	0.11	10.6	3e-26	7.8e-24	8584
Blautia sp. AF19-10LB MGS:0157	lithocholic acid sulfate (2)	-0.11	-10.6	3e-26	7.8e-24	8584
Bacteria sp. MGS:0492	X - 12851	0.11	10.6	3e-26	7.8e-24	8584
Faecalibacterium prausnitzii MGS:0029	X - 12261	-0.11	-10.6	3e-26	7.8e-24	8584
Eubacteriales sp. MGS:0531	X - 23997	0.11	10.6	3e-26	7.9e-24	8584
Intestinibacter bartlettii MGS:0115	X - 13729	-0.11	-10.6	3.1e-26	7.9e-24	8584
Clostridium sp. AF23-8 MGS:0166	isoursodeoxycholate	-0.11	-10.6	3.1e-26	7.9e-24	8584
Eubacteriales sp. MGS:0069	androstenediol (3beta,17beta) disulfate (1)	-0.11	-10.6	3.1e-26	7.9e-24	8584
Massilistercora timonensis MGS:0458	5-hydroxy-2-methylpyridine sulfate	0.11	10.6	3.1e-26	8e-24	8584
Eubacteriales sp. MGS:0534	X - 12013	0.11	10.6	3.1e-26	8e-24	8584
Eubacteriales sp. MGS:0555	citraconate/glutaconate	0.11	10.6	3.1e-26	8.1e-24	8583
Butyricicoccus sp. MGS:0008	X - 18935	-0.17	-10.7	3.1e-26	8.1e-24	3812
Lachnospiraceae sp. MGS:0393	4-methoxyphenol sulfate	-0.11	-10.6	3.2e-26	8.2e-24	8584
Clostridium sp. AF15-31 MGS:0293	hippurate	0.11	10.6	3.2e-26	8.2e-24	8584
Peptostreptococcaceae sp. MGS:0200	vanillic alcohol sulfate	0.11	10.6	3.2e-26	8.2e-24	8584
Oscillospiraceae sp. MGS:0146	X - 22162	0.11	10.6	3.2e-26	8.2e-24	8584
Eubacteriales sp. MGS:0755	X - 12851	0.11	10.6	3.2e-26	8.2e-24	8584
Merdimonas faecis MGS:0494	X - 12816	0.11	10.6	3.2e-26	8.2e-24	8584
Eubacteriales sp. MGS:0685	5alpha-androstan-3beta,17alpha-diol disulfate	0.11	10.6	3.2e-26	8.3e-24	8584
Eubacteriales sp. MGS:0548	4-acetylcatechol sulfate (1)	0.11	10.6	3.2e-26	8.4e-24	8584
Pseudoflavonifractor sp. An184 MGS:0253	X - 11315	-0.11	-10.6	3.2e-26	8.4e-24	8584
Enterocloster clostridioformis MGS:0686	X - 12283	-0.11	-10.6	3.3e-26	8.4e-24	8584
Intestinimonas massiliensis MGS:0198	chenodeoxycholic acid sulfate (1)	0.17	10.7	3.3e-26	8.4e-24	3812
Fusicatenibacter saccharivorans MGS:0004	3-methylcytidine	0.11	10.6	3.3e-26	8.5e-24	8584
Eubacteriales sp. MGS:0288	branched chain 14:0 dicarboxylic acid**	0.11	10.6	3.3e-26	8.5e-24	8584
Eubacteriales sp. MGS:0162	X - 12816	0.11	10.6	3.3e-26	8.5e-24	8584
Clostridia sp. MGS:0272	X - 23662	-0.11	-10.6	3.3e-26	8.6e-24	8584
Faecalibacterium prausnitzii MGS:0241	X - 17351	0.11	10.6	3.4e-26	8.6e-24	8584
Oscillospiraceae sp. MGS:0223	2-piperidinone	-0.11	-10.6	3.4e-26	8.7e-24	8584
Phascolarctobacterium succinatutens MGS:0315	X - 23662	0.11	10.6	3.4e-26	8.7e-24	8584
Eubacteriales sp. MGS:0092	X - 15728	0.11	10.6	3.4e-26	8.8e-24	8584
Eubacteriales sp. MGS:0547	phenol sulfate	-0.11	-10.6	3.4e-26	8.8e-24	8584
Oscillibacter sp. MGS:0243	argininate*	-0.11	-10.6	3.4e-26	8.8e-24	8584
Lachnospiraceae sp. MGS:0236	5alpha-androstan-3beta,17alpha-diol disulfate	0.11	10.6	3.4e-26	8.8e-24	8584
Lachnospiraceae sp. MGS:1005	3-hydroxycotinine glucuronide	0.11	10.6	3.4e-26	8.9e-24	8584
Blautia hydrogenotrophica MGS:0430	cholate	-0.11	-10.6	3.4e-26	8.9e-24	8584
Eubacteriales sp. MGS:0418	X - 12216	0.11	10.6	3.5e-26	9e-24	8584
Hungatella hathewayi MGS:0287	3-indoxyl sulfate	0.11	10.6	3.5e-26	9e-24	8584
Lachnospiraceae sp. MGS:0233	X - 22509	0.11	10.6	3.5e-26	9.1e-24	8584
Clostridium sp. OF03-18AA MGS:0119	X - 12283	0.11	10.6	3.5e-26	9.1e-24	8584
Eubacteriales sp. MGS:0100	4-oxo-retinoic acid	0.11	10.6	3.6e-26	9.1e-24	8584
Eubacteriales sp. MGS:0133	X - 24795	0.11	10.6	3.6e-26	9.1e-24	8584
Eubacterium sp. AF16-48 MGS:0219	X - 12261	0.11	10.6	3.6e-26	9.2e-24	8584
Clostridia sp. MGS:0401	deoxycholate	-0.11	-10.6	3.6e-26	9.2e-24	8584
Eubacteriales sp. MGS:0312	beta-sitosterol	0.11	10.6	3.6e-26	9.2e-24	8584
Eggerthellales sp. MGS:1146	X - 16124	0.11	10.6	3.6e-26	9.2e-24	8584
Haemophilus parainfluenzae MGS:0181	4-ethylcatechol sulfate	-0.11	-10.6	3.6e-26	9.2e-24	8584
Bacteroides ovatus MGS:0031	X - 15728	-0.11	-10.6	3.6e-26	9.3e-24	8584
Hungatella hathewayi MGS:0287	X - 22834	0.11	10.6	3.6e-26	9.3e-24	8584
Bacteria sp. MGS:0492	2-piperidinone	-0.11	-10.6	3.6e-26	9.4e-24	8584
Eubacteriales sp. MGS:0128	carotene diol (1)	-0.11	-10.6	3.7e-26	9.4e-24	8584
Blautia sp. MGS:0416	X - 21752	-0.11	-10.6	3.7e-26	9.5e-24	8584
Eisenbergiella tayi MGS:0355	beta-cryptoxanthin	-0.11	-10.6	3.7e-26	9.5e-24	8584
Eubacteriales sp. MGS:0555	trigonelline (N'-methylnicotinate)	0.11	10.6	3.7e-26	9.6e-24	8584
Faecalibacterium prausnitzii MGS:0010	X - 12851	-0.11	-10.6	3.7e-26	9.6e-24	8584
Eubacteriales sp. MGS:0179	X - 18901	0.11	10.6	3.7e-26	9.6e-24	8584
Amedibacillus dolichus MGS:0798	X - 21821	-0.11	-10.6	3.8e-26	9.6e-24	8584
Butyricicoccus sp. MGS:0008	X - 13729	-0.11	-10.6	3.8e-26	9.6e-24	8584
Faecalibacterium sp. MGS:0042	chenodeoxycholic acid sulfate (1)	-0.17	-10.7	3.8e-26	9.6e-24	3812
Prevotella hominis MGS:0797	X - 12544	0.11	10.6	3.8e-26	9.7e-24	8584
Eubacteriales sp. MGS:0792	phenylacetylglutamine	0.11	10.6	3.8e-26	9.7e-24	8584
Ruminococcus sp. AM42-11 MGS:0002	3-hydroxy-2-methylpyridine sulfate	-0.11	-10.6	3.8e-26	9.8e-24	8584
Flavonifractor sp. An10 MGS:0495	X - 22162	-0.11	-10.6	3.8e-26	9.8e-24	8584
Faecalibacterium prausnitzii MGS:0241	isoursodeoxycholate	-0.11	-10.6	3.8e-26	9.8e-24	8584
Eggerthellales sp. MGS:0174	X - 21839	0.11	10.6	3.9e-26	9.9e-24	8584
Eubacteriales sp. MGS:0291	phenylacetate	0.11	10.6	3.9e-26	9.9e-24	8584
Clostridia sp. MGS:0470	X - 11850	0.11	10.6	3.9e-26	9.9e-24	8584
Blautia sp. AF19-10LB MGS:0157	oxalate (ethanedioate)	0.11	10.6	3.9e-26	9.9e-24	8584
Eubacteriales sp. MGS:0061	X - 12216	-0.11	-10.6	3.9e-26	1e-23	8584
Eubacteriales sp. MGS:0323	X - 23997	0.11	10.6	3.9e-26	1e-23	8584
Lachnoclostridium sp. An138 MGS:0395	cotinine N-oxide	0.11	10.6	3.9e-26	1e-23	8584
Lachnoclostridium sp. An138 MGS:0395	X - 12851	0.11	10.6	4e-26	1e-23	8584
Eubacteriales sp. MGS:0392	X - 25503	0.11	10.6	4e-26	1e-23	8584
Eubacteriales sp. MGS:0338	ursodeoxycholate	-0.11	-10.6	4e-26	1e-23	8584
Dorea longicatena MGS:0039	phenylacetate	-0.11	-10.6	4e-26	1e-23	8584
Eubacteriales sp. MGS:0183	glycodeoxycholate	0.11	10.6	4e-26	1e-23	8584
Clostridium sp. MGS:1174	deoxycholic acid 3-sulfate	0.17	10.7	4e-26	1e-23	3812
Eubacteriales sp. MGS:0061	X - 12126	-0.11	-10.6	4.1e-26	1e-23	8584
Oscillospiraceae sp. MGS:0693	X - 15728	0.11	10.6	4.1e-26	1.1e-23	8584
Ruminococcus sp. MGS:0126	X - 12306	0.11	10.6	4.1e-26	1.1e-23	8584
Eubacteriales sp. MGS:0554	5-hydroxyhexanoate	0.11	10.6	4.1e-26	1.1e-23	8584
Intestinimonas massiliensis MGS:0198	X - 18901	0.11	10.6	4.2e-26	1.1e-23	8584
Eubacteriales sp. MGS:0744	3-hydroxy-2-methylpyridine sulfate	0.11	10.6	4.2e-26	1.1e-23	8584
Eubacteriales sp. MGS:0230	1,3-dimethylurate	0.11	10.6	4.2e-26	1.1e-23	8584
Eubacteriales sp. MGS:0555	1,3-dimethylurate	0.11	10.6	4.2e-26	1.1e-23	8584
Eubacteriales sp. MGS:0270	norcotinine	0.11	10.6	4.2e-26	1.1e-23	8584
Bifidobacterium longum subsp. longum MGS:0038	N-(2-furoyl)glycine	0.11	10.6	4.2e-26	1.1e-23	8584
Lachnospiraceae sp. MGS:0422	1-methylxanthine	0.11	10.6	4.2e-26	1.1e-23	8584
Eubacteriales sp. MGS:0635	N,N-dimethylalanine	0.11	10.6	4.2e-26	1.1e-23	8584
Clostridia sp. MGS:0011	phenol sulfate	0.11	10.6	4.2e-26	1.1e-23	8584
Romboutsia timonensis MGS:0053	X - 12740	0.11	10.6	4.2e-26	1.1e-23	8584
Blautia sp. MGS:0416	sphingomyelin (d18:2/24:2)*	-0.11	-10.6	4.3e-26	1.1e-23	8584
Oscillospiraceae sp. MGS:0388	phenol sulfate	-0.11	-10.6	4.3e-26	1.1e-23	8584
Eubacteriales sp. MGS:0311	branched chain 14:0 dicarboxylic acid**	0.11	10.6	4.3e-26	1.1e-23	8584
Eubacteriales sp. MGS:0193	X - 12216	0.11	10.6	4.3e-26	1.1e-23	8584
Eubacteriales sp. MGS:0197	X - 21442	0.11	10.6	4.3e-26	1.1e-23	8584
Firmicutes sp. MGS:0397	X - 12261	0.11	10.6	4.3e-26	1.1e-23	8584
Eubacteriales sp. MGS:0123	guaiacol sulfate	-0.11	-10.6	4.3e-26	1.1e-23	8584
Agathobaculum sp. MGS:0679	methylnaphthyl sulfate (2)*	0.11	10.6	4.4e-26	1.1e-23	8584
Eubacteriales sp. MGS:0635	X - 13844	0.11	10.6	4.4e-26	1.1e-23	8584
Eubacteriales sp. MGS:0128	hippurate	-0.11	-10.6	4.4e-26	1.1e-23	8584
Eubacteriales sp. MGS:1439	X - 11850	0.11	10.6	4.4e-26	1.1e-23	8584
Eubacteriales sp. MGS:0085	X - 22162	0.11	10.6	4.4e-26	1.1e-23	8584
Clostridium disporicum MGS:0222	glycolithocholate	-0.11	-10.6	4.5e-26	1.1e-23	8584
Roseburia inulinivorans MGS:0036	X - 24531	-0.17	-10.6	4.5e-26	1.1e-23	3812
Lachnospiraceae sp. MGS:0422	2,3-dihydroxypyridine	0.11	10.6	4.5e-26	1.1e-23	8584
Bifidobacterium longum subsp. longum MGS:0038	taurodeoxycholic acid 3-sulfate	-0.11	-10.6	4.5e-26	1.2e-23	8584
Eubacteriales sp. MGS:0439	1-methylxanthine	0.11	10.6	4.6e-26	1.2e-23	8584
Eubacterium sp. AM49-13BH MGS:0251	tartronate (hydroxymalonate)	0.11	10.6	4.6e-26	1.2e-23	8584
Faecalibacterium prausnitzii MGS:0378	X - 12126	-0.11	-10.6	4.6e-26	1.2e-23	8584
Eubacteriales sp. MGS:0145	4-acetylcatechol sulfate (1)	0.11	10.6	4.6e-26	1.2e-23	8584
Intestinibacter bartlettii MGS:0115	naringenin 7-glucuronide	0.11	10.6	4.6e-26	1.2e-23	8584
Flavonifractor sp. An10 MGS:0495	X - 23997	0.11	10.6	4.6e-26	1.2e-23	8584
Anaerotruncus colihominis MGS:0307	X - 22509	-0.11	-10.6	4.7e-26	1.2e-23	8584
Eubacteriales sp. MGS:0453	X - 22509	0.11	10.6	4.7e-26	1.2e-23	8584
Eubacteriales sp. MGS:0197	L-urobilin	0.11	10.6	4.7e-26	1.2e-23	8584
Clostridium perfringens MGS:0959	chenodeoxycholate	0.11	10.6	4.7e-26	1.2e-23	8584
Clostridia sp. MGS:0623	cotinine N-oxide	0.11	10.6	4.7e-26	1.2e-23	8584
Eubacteriales sp. MGS:0373	glycodeoxycholate	-0.11	-10.6	4.7e-26	1.2e-23	8584
Coprococcus sp. AM27-12LB MGS:0687	X - 12816	-0.11	-10.6	4.7e-26	1.2e-23	8584
Candidatus Methanomassiliicoccus intestinalis MGS:0994	X - 11850	0.11	10.6	4.8e-26	1.2e-23	8584
Eubacteriales sp. MGS:0421	X - 17354	0.11	10.6	4.8e-26	1.2e-23	8584
Eubacteriales sp. MGS:0069	5-hydroxyindole sulfate	0.11	10.6	4.8e-26	1.2e-23	8584
Erysipelatoclostridium ramosum MGS:0538	hippurate	-0.11	-10.6	4.8e-26	1.2e-23	8584
Streptococcus salivarius MGS:0071	X - 11850	-0.11	-10.6	4.9e-26	1.2e-23	8584
Eubacteriales sp. MGS:0439	trigonelline (N'-methylnicotinate)	0.11	10.6	4.9e-26	1.2e-23	8584
Clostridia sp. MGS:0368	4-methylguaiacol sulfate	0.11	10.6	4.9e-26	1.2e-23	8584
Alistipes senegalensis MGS:0141	X - 15728	0.11	10.6	4.9e-26	1.2e-23	8584
Firmicutes sp. MGS:0587	deoxycholate	-0.11	-10.6	4.9e-26	1.3e-23	8584
Eubacteriales sp. MGS:0439	X - 18935	0.17	10.6	4.9e-26	1.3e-23	3812
Eubacteriales sp. MGS:0084	indolepropionate	0.11	10.6	5e-26	1.3e-23	8584
Blautia hydrogenotrophica MGS:0430	carotene diol (2)	-0.11	-10.6	5e-26	1.3e-23	8584
Oscillibacter sp. MGS:0243	levulinate (4-oxovalerate)	0.17	10.6	5e-26	1.3e-23	3812
Eubacteriales sp. MGS:0156	isoursodeoxycholate	-0.11	-10.6	5.1e-26	1.3e-23	8584
Eubacteriales sp. MGS:0383	deoxycholic acid 12-sulfate*	-0.11	-10.6	5.1e-26	1.3e-23	8584
Oscillospiraceae sp. MGS:0142	methylnaphthyl sulfate (2)*	0.11	10.6	5.1e-26	1.3e-23	8584
Oscillospiraceae sp. MGS:0142	4-vinylphenol sulfate	0.11	10.6	5.1e-26	1.3e-23	8584
Rubneribacter badeniensis MGS:0869	X - 15728	-0.11	-10.6	5.1e-26	1.3e-23	8584
Streptococcus oralis subsp. oralis MGS:0705	X - 21752	-0.11	-10.6	5.1e-26	1.3e-23	8584
Eubacteriales sp. MGS:0502	X - 22834	-0.11	-10.6	5.1e-26	1.3e-23	8584
Eubacteriales sp. MGS:0185	deoxycholate	0.11	10.6	5.1e-26	1.3e-23	8584
Bifidobacterium longum subsp. longum MGS:0038	X - 12407	0.11	10.6	5.1e-26	1.3e-23	8584
Eubacteriales sp. MGS:0100	1-(1-enyl-palmitoyl)-2-linoleoyl-GPC (P-16:0/18:2)*	0.11	10.6	5.2e-26	1.3e-23	8584
Anaerostipes hadrus MGS:0003	phenol sulfate	0.11	10.6	5.2e-26	1.3e-23	8584
Veillonella parvula MGS:0220	X - 23659	0.11	10.6	5.2e-26	1.3e-23	8584
Blautia hydrogenotrophica MGS:0430	isoursodeoxycholate	0.11	10.6	5.2e-26	1.3e-23	8584
Eubacteriales sp. MGS:0249	p-cresol glucuronide*	0.11	10.6	5.2e-26	1.3e-23	8584
Eubacteriales sp. MGS:0516	X - 12851	0.11	10.6	5.3e-26	1.3e-23	8584
Eubacteriales sp. MGS:0123	X - 13507	-0.11	-10.6	5.3e-26	1.3e-23	8584
Eubacteriales sp. MGS:0489	taurodeoxycholate	-0.11	-10.6	5.3e-26	1.3e-23	8584
Eubacteriales sp. MGS:0156	X - 12816	0.11	10.6	5.3e-26	1.4e-23	8584
Clostridia sp. MGS:0140	1H-indole-7-acetic acid	0.17	10.6	5.4e-26	1.4e-23	3812
Eubacteriales sp. MGS:0345	2-furoylcarnitine	0.17	10.6	5.4e-26	1.4e-23	3812
Lachnospiraceae sp. MGS:0252	carotene diol (2)	0.11	10.6	5.4e-26	1.4e-23	8584
Eubacteriales sp. MGS:0145	X - 21821	-0.11	-10.6	5.4e-26	1.4e-23	8584
Clostridium sp. MGS:0075	tryptophan betaine	0.11	10.6	5.4e-26	1.4e-23	8584
Ruthenibacterium lactatiformans MGS:0020	beta-cryptoxanthin	-0.11	-10.6	5.5e-26	1.4e-23	8584
Streptococcus australis MGS:0310	1-(1-enyl-palmitoyl)-2-arachidonoyl-GPE (P-16:0/20:4)*	0.11	10.6	5.5e-26	1.4e-23	8584
Eubacteriales sp. MGS:0289	X - 18935	0.17	10.6	5.5e-26	1.4e-23	3812
Eubacteriales sp. MGS:0120	X - 12013	0.11	10.6	5.5e-26	1.4e-23	8584
Eubacteriales sp. MGS:0338	5alpha-pregnan-3beta,20alpha-diol monosulfate (2)	0.11	10.6	5.6e-26	1.4e-23	8584
Clostridium sp. AT4 MGS:0347	5alpha-androstan-3beta,17alpha-diol disulfate	-0.11	-10.6	5.6e-26	1.4e-23	8584
Eubacteriales sp. MGS:0506	X - 12216	0.11	10.6	5.6e-26	1.4e-23	8584
Eubacteriales sp. MGS:0534	phenol sulfate	-0.11	-10.6	5.6e-26	1.4e-23	8584
Veillonella parvula MGS:0220	phenylacetylglutamate	-0.11	-10.6	5.7e-26	1.4e-23	8584
Eubacteriales sp. MGS:0557	X - 11315	0.11	10.6	5.7e-26	1.4e-23	8584
Oscillibacter sp. MGS:0372	norcotinine	0.11	10.6	5.8e-26	1.5e-23	8584
Oscillospiraceae sp. MGS:0072	4-hydroxycoumarin	0.11	10.6	5.8e-26	1.5e-23	8584
Faecalibacterium prausnitzii MGS:0025	indoleacetate	-0.11	-10.6	5.9e-26	1.5e-23	8584
Oscillospiraceae sp. MGS:0060	X - 22509	0.11	10.6	5.9e-26	1.5e-23	8584
Eubacteriales sp. MGS:0234	5alpha-androstan-3beta,17alpha-diol disulfate	0.11	10.6	5.9e-26	1.5e-23	8584
Clostridium sp. TF06-15AC MGS:0032	hippurate	-0.11	-10.6	6e-26	1.5e-23	8584
Eubacteriales sp. MGS:1052	phenylacetylglutamine	0.11	10.6	6e-26	1.5e-23	8584
Lachnospiraceae sp. MGS:0930	X - 12816	0.11	10.6	6e-26	1.5e-23	8584
Lachnospiraceae sp. MGS:0233	X - 12306	0.11	10.6	6e-26	1.5e-23	8584
Ruminococcus sp. AF41-9 MGS:0203	ergothioneine	0.11	10.6	6.2e-26	1.6e-23	8584
Eubacteriales sp. MGS:0123	X - 17612	0.15	10.6	6.2e-26	1.6e-23	4772
Eubacteriales sp. MGS:0421	deoxycholic acid 12-sulfate*	-0.11	-10.6	6.3e-26	1.6e-23	8584
[Ruminococcus] torques MGS:0088	2-hydroxybutyrate/2-hydroxyisobutyrate	0.11	10.6	6.3e-26	1.6e-23	8583
Eubacteriales sp. MGS:0516	X - 21442	0.11	10.6	6.4e-26	1.6e-23	8584
Eubacteriales sp. MGS:0621	5alpha-androstan-3beta,17alpha-diol disulfate	0.11	10.6	6.4e-26	1.6e-23	8584
Lachnospiraceae sp. MGS:0336	3-hydroxypyridine glucuronide	0.11	10.6	6.5e-26	1.6e-23	8584
Faecalibacterium prausnitzii MGS:0025	5-hydroxyhexanoate	-0.11	-10.6	6.5e-26	1.6e-23	8584
Blautia obeum MGS:0001	guaiacol sulfate	-0.11	-10.6	6.5e-26	1.6e-23	8584
Eubacteriales sp. MGS:0188	glycodeoxycholate	-0.11	-10.6	6.5e-26	1.6e-23	8584
Oscillospiraceae sp. MGS:0343	X - 12013	0.11	10.6	6.6e-26	1.7e-23	8584
Bilophila wadsworthia MGS:0049	cholate	-0.11	-10.6	6.6e-26	1.7e-23	8584
Haemophilus parainfluenzae MGS:0181	X - 25420	0.11	10.6	6.6e-26	1.7e-23	8584
Lachnospiraceae sp. MGS:0127	X - 21842	0.11	10.6	6.6e-26	1.7e-23	8584
Intestinimonas massiliensis MGS:0198	octadecanedioate (C18-DC)	0.11	10.6	6.6e-26	1.7e-23	8584
Oscillospiraceae sp. MGS:0576	X - 24811	0.11	10.6	6.7e-26	1.7e-23	8584
Eubacteriales sp. MGS:1709	X - 12261	0.11	10.6	6.7e-26	1.7e-23	8584
Eggerthella lenta MGS:0225	cholic acid glucuronide	-0.11	-10.6	6.8e-26	1.7e-23	8584
Eubacteriales sp. MGS:0699	hydroxycotinine	0.11	10.6	6.8e-26	1.7e-23	8584
Eubacteriales sp. MGS:0516	X - 23587	-0.11	-10.6	6.8e-26	1.7e-23	8584
Eubacteriales sp. MGS:0179	X - 21842	0.11	10.6	6.8e-26	1.7e-23	8584
Eubacteriales sp. MGS:0859	5alpha-androstan-3beta,17alpha-diol disulfate	0.11	10.6	6.8e-26	1.7e-23	8584
Dorea longicatena MGS:0039	X - 12013	-0.11	-10.6	6.9e-26	1.7e-23	8584
Eubacteriaceae sp. MGS:0591	chenodeoxycholate	-0.11	-10.6	6.9e-26	1.8e-23	8584
Erysipelotrichales sp. MGS:0809	glycoursodeoxycholic acid sulfate (1)	0.11	10.6	7e-26	1.8e-23	8584
Eubacteriales sp. MGS:0781	phenylacetylglutamine	0.11	10.6	7e-26	1.8e-23	8584
Oscillospiraceae sp. MGS:0207	cotinine N-oxide	-0.11	-10.6	7.1e-26	1.8e-23	8584
Blautia sp. AF19-10LB MGS:0157	X - 24473	0.11	10.6	7.1e-26	1.8e-23	8584
Clostridiaceae sp. MGS:0608	3-hydroxy-2-methylpyridine sulfate	0.11	10.6	7.2e-26	1.8e-23	8584
Eubacteriales sp. MGS:0699	4-ethylcatechol sulfate	0.11	10.6	7.2e-26	1.8e-23	8584
Roseburia sp. AM16-25 MGS:0344	X - 25271	0.11	10.6	7.2e-26	1.8e-23	8584
Clostridiaceae sp. MGS:0431	sphingomyelin (d18:2/24:2)*	-0.11	-10.6	7.3e-26	1.8e-23	8584
Lachnoclostridium sp. An138 MGS:0395	p-cresol sulfate	0.11	10.6	7.3e-26	1.8e-23	8584
Dorea sp. AF36-15AT MGS:0052	phenol glucuronide	0.11	10.6	7.3e-26	1.8e-23	8584
Anaerotruncus colihominis MGS:0307	X - 11315	-0.11	-10.5	7.4e-26	1.9e-23	8584
Eggerthellales sp. MGS:0177	alpha-CMBHC glucuronide	0.15	10.6	7.4e-26	1.9e-23	4772
Clostridium phoceensis MGS:0014	X - 11843	-0.11	-10.5	7.4e-26	1.9e-23	8584
Ruminococcus sp. AF46-10NS MGS:0271	phenylacetylglutamine	-0.11	-10.5	7.4e-26	1.9e-23	8584
Eubacteriales sp. MGS:0873	X - 12216	0.11	10.5	7.5e-26	1.9e-23	8584
Eubacteriales sp. MGS:0270	X - 24757	0.11	10.5	7.5e-26	1.9e-23	8584
Veillonella rogosae MGS:0324	X - 17612	-0.15	-10.6	7.5e-26	1.9e-23	4772
Haemophilus parainfluenzae MGS:0181	omeprazole	0.11	10.5	7.6e-26	1.9e-23	8584
Eubacteriales sp. MGS:0441	X - 11850	0.11	10.5	7.6e-26	1.9e-23	8584
Clostridium sp. MGS:1174	deoxycholic acid glucuronide	0.11	10.5	7.6e-26	1.9e-23	8584
Clostridium sp. TM06-18 MGS:0048	1-palmitoyl-2-palmitoleoyl-GPC (16:0/16:1)*	0.11	10.5	7.7e-26	1.9e-23	8584
Oscillospiraceae sp. MGS:0060	ursodeoxycholate	-0.11	-10.5	7.7e-26	1.9e-23	8584
Bacteroides sp. MGS:0030	X - 11850	-0.11	-10.5	7.7e-26	1.9e-23	8584
Eubacteriales sp. MGS:0179	2-acetamidophenol sulfate	0.11	10.5	7.8e-26	2e-23	8584
Eubacteriales sp. MGS:0321	cinnamoylglycine	0.11	10.5	7.8e-26	2e-23	8584
Eubacteriales sp. MGS:0516	X - 23655	0.11	10.5	7.8e-26	2e-23	8584
Eubacteriales sp. MGS:0635	X - 12013	0.11	10.5	7.8e-26	2e-23	8584
Eubacteriales sp. MGS:0439	citraconate/glutaconate	0.11	10.5	7.8e-26	2e-23	8583
Eubacteriales sp. MGS:0427	taurodeoxycholate	-0.11	-10.5	7.9e-26	2e-23	8584
Eisenbergiella massiliensis MGS:0425	p-cresol glucuronide*	0.11	10.5	8e-26	2e-23	8584
Anaerostipes hadrus MGS:0003	4-methylcatechol sulfate	-0.11	-10.5	8e-26	2e-23	8584
Eubacteriales sp. MGS:0762	3-hydroxy-2-methylpyridine sulfate	0.11	10.5	8.1e-26	2e-23	8584
Clostridiaceae sp. MGS:0431	cholic acid glucuronide	-0.11	-10.5	8.1e-26	2e-23	8584
Oscillospiraceae sp. MGS:0210	carotene diol (3)	0.11	10.5	8.1e-26	2e-23	8584
Eubacteriales sp. MGS:0534	X - 22162	-0.11	-10.5	8.1e-26	2e-23	8584
Eubacteriales sp. MGS:0179	phenol sulfate	-0.11	-10.5	8.1e-26	2e-23	8584
Clostridium sp. MGS:0050	X - 13729	-0.11	-10.5	8.1e-26	2e-23	8584
Clostridiaceae sp. MGS:0431	X - 22509	-0.11	-10.5	8.2e-26	2e-23	8584
Veillonella rogosae MGS:0324	methylnaphthyl sulfate (2)*	-0.11	-10.5	8.2e-26	2.1e-23	8584
Enterocloster clostridioformis MGS:0686	X - 12816	-0.11	-10.5	8.2e-26	2.1e-23	8584
Eubacteriales sp. MGS:0230	4-vinylcatechol sulfate	0.11	10.5	8.3e-26	2.1e-23	8584
Oscillibacter sp. MGS:0243	cotinine	0.11	10.5	8.3e-26	2.1e-23	8584
Eubacteriales sp. MGS:0771	X - 12216	0.11	10.5	8.3e-26	2.1e-23	8584
Eubacteriales sp. MGS:0062	hippurate	0.11	10.5	8.3e-26	2.1e-23	8584
Clostridiaceae sp. MGS:0431	X - 17354	-0.11	-10.5	8.3e-26	2.1e-23	8584
Eubacteriales sp. MGS:0338	octadecanedioate (C18-DC)	0.11	10.5	8.3e-26	2.1e-23	8584
Eubacteriales sp. MGS:0531	X - 25503	0.11	10.5	8.5e-26	2.1e-23	8584
Clostridium sp. MGS:0075	X - 12216	-0.11	-10.5	8.5e-26	2.1e-23	8584
Blautia obeum MGS:0001	2-aminophenol sulfate	-0.11	-10.5	8.5e-26	2.1e-23	8584
Eubacterium ramulus MGS:0387	3-ethylcatechol sulfate (1)	-0.11	-10.5	8.5e-26	2.1e-23	8584
Fusicatenibacter saccharivorans MGS:0004	L-urobilin	-0.11	-10.5	8.5e-26	2.1e-23	8584
Eubacteriales sp. MGS:0145	X - 11849	-0.11	-10.5	8.6e-26	2.1e-23	8584
Eubacteriales sp. MGS:0158	indole-3-carboxylate	0.11	10.5	8.6e-26	2.1e-23	8584
Eubacteriales sp. MGS:0453	X - 12306	0.11	10.5	8.6e-26	2.2e-23	8584
Oscillibacter sp. MGS:0372	ergothioneine	-0.11	-10.5	8.6e-26	2.2e-23	8584
Evtepia gabavorous MGS:0114	chenodeoxycholate	-0.11	-10.5	8.7e-26	2.2e-23	8584
Eubacteriales sp. MGS:0496	X - 12261	0.11	10.5	8.8e-26	2.2e-23	8584
Oscillospiraceae sp. MGS:0384	1,3-dimethylurate	0.11	10.5	8.9e-26	2.2e-23	8584
Lachnospiraceae sp. MGS:0336	1,7-dimethylurate	0.11	10.5	9.1e-26	2.3e-23	8584
Coprobacillus sp. MGS:0022	taurodeoxycholate	0.11	10.5	9.1e-26	2.3e-23	8584
Blautia sp. AF19-10LB MGS:0157	deoxycholate	-0.11	-10.5	9.1e-26	2.3e-23	8584
Oscillospiraceae sp. MGS:0072	X - 13729	0.11	10.5	9.1e-26	2.3e-23	8584
Clostridiaceae sp. MGS:0238	X - 22834	-0.11	-10.5	9.2e-26	2.3e-23	8584
Lachnospiraceae sp. MGS:0043	4-ethylcatechol sulfate	-0.11	-10.5	9.2e-26	2.3e-23	8584
Eubacteriales sp. MGS:0163	phenylacetylglutamine	0.11	10.5	9.2e-26	2.3e-23	8584
Eubacteriales sp. MGS:0843	trigonelline (N'-methylnicotinate)	0.11	10.5	9.2e-26	2.3e-23	8584
Anaerotignum faecicola MGS:0090	ursocholate	-0.17	-10.6	9.3e-26	2.3e-23	3812
Dorea formicigenerans MGS:0006	taurodeoxycholic acid 3-sulfate	0.11	10.5	9.3e-26	2.3e-23	8584
Collinsella sp. WCA1-178-WT-3 (M2) MGS:1245	X - 23662	0.11	10.5	9.3e-26	2.3e-23	8584
Ruminococcus sp. MGS:0126	beta-cryptoxanthin	0.11	10.5	9.3e-26	2.3e-23	8584
Neglecta timonensis MGS:0478	indole-3-carboxylate	0.11	10.5	9.4e-26	2.3e-23	8584
Eubacteriales sp. MGS:0790	X - 12126	0.11	10.5	9.4e-26	2.3e-23	8584
Evtepia gabavorous MGS:0114	catechol sulfate	-0.11	-10.5	9.4e-26	2.4e-23	8584
Eubacteriales sp. MGS:0280	5alpha-androstan-3beta,17alpha-diol disulfate	0.11	10.5	9.4e-26	2.4e-23	8584
Oscillospiraceae sp. MGS:0072	p-cresol glucuronide*	0.11	10.5	9.5e-26	2.4e-23	8584
Eubacteriales sp. MGS:0755	p-cresol sulfate	0.11	10.5	9.5e-26	2.4e-23	8584
Clostridium sp. AT4 MGS:0347	cholic acid glucuronide	-0.11	-10.5	9.6e-26	2.4e-23	8584
Firmicutes sp. MGS:0587	deoxycholic acid 12-sulfate*	-0.11	-10.5	9.6e-26	2.4e-23	8584
Clostridium sp. AT4 MGS:0347	glycodeoxycholate 3-sulfate	0.11	10.5	9.7e-26	2.4e-23	8584
Faecalibacterium sp. OF04-11AC MGS:0070	chenodeoxycholic acid sulfate (1)	-0.17	-10.6	9.7e-26	2.4e-23	3812
Eubacteriales sp. MGS:0289	ergothioneine	-0.11	-10.5	9.7e-26	2.4e-23	8584
Lachnospiraceae sp. MGS:0930	X - 23639	0.11	10.5	9.7e-26	2.4e-23	8584
Clostridium sp. AT4 MGS:0347	X - 25503	-0.11	-10.5	9.7e-26	2.4e-23	8584
Bifidobacterium adolescentis MGS:0056	X - 16935	0.11	10.5	9.7e-26	2.4e-23	8584
Eubacteriales sp. MGS:0254	X - 12283	-0.11	-10.5	9.8e-26	2.4e-23	8584
Coprobacillus sp. MGS:0022	4-acetylcatechol sulfate (1)	-0.11	-10.5	9.8e-26	2.4e-23	8584
[Clostridium] symbiosum MGS:0370	3b-hydroxy-5-cholenoic acid	0.11	10.5	9.8e-26	2.5e-23	8584
Eubacteriales sp. MGS:0699	norcotinine	0.11	10.5	9.9e-26	2.5e-23	8584
Eubacteriales sp. MGS:0162	glycoursodeoxycholic acid sulfate (1)	-0.11	-10.5	9.9e-26	2.5e-23	8584
Eubacteriales sp. MGS:0188	1-(1-enyl-palmitoyl)-2-linoleoyl-GPC (P-16:0/18:2)*	0.11	10.5	9.9e-26	2.5e-23	8584
Clostridium disporicum MGS:0222	X - 22834	-0.11	-10.5	1e-25	2.5e-23	8584
Oscillospiraceae sp. MGS:0429	deoxycholic acid 12-sulfate*	-0.11	-10.5	1e-25	2.5e-23	8584
Collinsella aerofaciens MGS:0019	cortolone glucuronide (1)	0.11	10.5	1e-25	2.5e-23	8584
Eubacteriales sp. MGS:0335	cholate	-0.11	-10.5	1e-25	2.5e-23	8584
Hungatella hathewayi MGS:0455	p-cresol sulfate	0.11	10.5	1e-25	2.5e-23	8584
Eubacteriales sp. MGS:0371	X - 17354	0.11	10.5	1e-25	2.5e-23	8584
Streptococcus australis MGS:0310	1-(1-enyl-stearoyl)-2-arachidonoyl-GPE (P-18:0/20:4)*	0.11	10.5	1e-25	2.5e-23	8584
Eubacteriales sp. MGS:0803	N-(2-furoyl)glycine	0.11	10.5	1e-25	2.5e-23	8584
Oscillospiraceae sp. MGS:0343	5alpha-androstan-3beta,17beta-diol disulfate	0.11	10.5	1e-25	2.5e-23	8584
Veillonella atypica MGS:0357	taurochenodeoxycholic acid 3-sulfate	0.11	10.5	1e-25	2.6e-23	8584
Alistipes indistinctus MGS:0121	X - 12216	0.11	10.5	1e-25	2.6e-23	8584
Haemophilus parainfluenzae MGS:0181	3-hydroxycotinine glucuronide	-0.11	-10.5	1e-25	2.6e-23	8584
Eubacteriales sp. MGS:0405	beta-cryptoxanthin	0.11	10.5	1e-25	2.6e-23	8584
Lachnospiraceae sp. MGS:0393	X - 17351	-0.11	-10.5	1.1e-25	2.7e-23	8584
Anaerotruncus colihominis MGS:0307	catechol sulfate	-0.11	-10.5	1.1e-25	2.7e-23	8584
Anaerotignum faecicola MGS:0090	ferulic acid 4-sulfate	-0.11	-10.5	1.1e-25	2.7e-23	8584
Eubacteriales sp. MGS:0291	X - 21752	0.11	10.5	1.1e-25	2.7e-23	8584
Eubacteriales sp. MGS:0762	phenylacetylglutamine	0.11	10.5	1.1e-25	2.7e-23	8584
Parabacteroides distasonis MGS:0024	cholic acid glucuronide	-0.11	-10.5	1.1e-25	2.7e-23	8584
Veillonella parvula MGS:0220	X - 12740	0.11	10.5	1.1e-25	2.7e-23	8584
Lachnospiraceae sp. MGS:0725	3b-hydroxy-5-cholenoic acid	0.11	10.5	1.1e-25	2.7e-23	8584
Veillonella parvula MGS:0220	X - 22520	-0.17	-10.6	1.1e-25	2.7e-23	3812
Eubacteriales sp. MGS:0331	4-methylguaiacol sulfate	0.11	10.5	1.1e-25	2.7e-23	8584
Eubacteriales sp. MGS:0118	X - 21442	0.11	10.5	1.1e-25	2.8e-23	8584
Blautia obeum MGS:0001	S-methylmethionine	-0.11	-10.5	1.1e-25	2.8e-23	8584
Anaeromassilibacillus sp. Marseille-P3371 MGS:0304	X - 21442	0.11	10.5	1.1e-25	2.8e-23	8584
Eubacteriales sp. MGS:0439	X - 24475	-0.11	-10.5	1.1e-25	2.8e-23	8584
Clostridium celatum MGS:0808	ursodeoxycholate	0.11	10.5	1.1e-25	2.8e-23	8584
Bacteroidales sp. MGS:0147	3-ethylcatechol sulfate (1)	0.11	10.5	1.1e-25	2.8e-23	8584
Oscillospiraceae sp. MGS:0729	3-hydroxypyridine sulfate	0.11	10.5	1.1e-25	2.8e-23	8584
Eubacteriales sp. MGS:0149	X - 12830	-0.11	-10.5	1.2e-25	2.9e-23	8584
Oscillibacter sp. PEA192 MGS:0021	X - 22509	-0.11	-10.5	1.2e-25	2.9e-23	8584
Clostridium sp. OF03-18AA MGS:0119	glycodeoxycholate	-0.11	-10.5	1.2e-25	2.9e-23	8584
Eubacteriales sp. MGS:0711	X - 22509	0.11	10.5	1.2e-25	2.9e-23	8584
Eubacteriales sp. MGS:0555	2,3-dihydroxypyridine	0.11	10.5	1.2e-25	2.9e-23	8584
Flavonifractor sp. An10 MGS:0495	citraconate/glutaconate	0.11	10.5	1.2e-25	2.9e-23	8583
Bacteroidales sp. MGS:0517	X - 11843	0.11	10.5	1.2e-25	2.9e-23	8584
Lachnospiraceae sp. MGS:0018	X - 12283	0.11	10.5	1.2e-25	2.9e-23	8584
Eubacteriales sp. MGS:0270	methylsuccinoylcarnitine	0.11	10.5	1.2e-25	2.9e-23	8584
Eubacteriales sp. MGS:0345	nicotinamide riboside	0.11	10.5	1.2e-25	3e-23	8584
Flavonifractor sp. An10 MGS:0495	4-ethyl-2-methoxyphenol sulfate	0.11	10.5	1.2e-25	3e-23	8584
Eubacteriales sp. MGS:0179	catechol sulfate	0.11	10.5	1.2e-25	3e-23	8584
Eubacteriales sp. MGS:0843	p-cresol glucuronide*	0.11	10.5	1.2e-25	3e-23	8584
Eubacteriales sp. MGS:0145	4-vinylguaiacol sulfate	0.11	10.5	1.2e-25	3e-23	8584
Clostridiaceae sp. MGS:0238	X - 23587	-0.11	-10.5	1.2e-25	3e-23	8584
Coprococcus comes MGS:0016	2-piperidinone	0.11	10.5	1.2e-25	3e-23	8584
Dielma fastidiosa MGS:0400	X - 16124	-0.11	-10.5	1.2e-25	3e-23	8584
Coprobacillus sp. MGS:0022	2-acetamidophenol sulfate	-0.11	-10.5	1.2e-25	3.1e-23	8584
Oscillospiraceae sp. MGS:0210	N-stearoyl-sphingosine (d18:1/18:0)*	-0.11	-10.5	1.2e-25	3.1e-23	8584
Eubacteriales sp. MGS:0316	N,N-dimethylalanine	0.11	10.5	1.2e-25	3.1e-23	8584
Flavonifractor plautii MGS:0079	carotene diol (3)	-0.11	-10.5	1.2e-25	3.1e-23	8584
Faecalibacterium prausnitzii MGS:0025	X - 23587	0.11	10.5	1.3e-25	3.1e-23	8584
[Clostridium] innocuum MGS:0365	beta-cryptoxanthin	-0.11	-10.5	1.3e-25	3.1e-23	8584
Bacteria sp. MGS:0801	cholate	-0.11	-10.5	1.3e-25	3.1e-23	8584
Romboutsia timonensis MGS:0053	X - 12407	0.11	10.5	1.3e-25	3.1e-23	8584
Anaeromassilibacillus sp. Marseille-P3371 MGS:0304	deoxycholic acid 12-sulfate*	0.11	10.5	1.3e-25	3.2e-23	8584
Intestinimonas butyriciproducens MGS:0187	deoxycholic acid 12-sulfate*	0.11	10.5	1.3e-25	3.2e-23	8584
Eubacteriales sp. MGS:0938	X - 12261	0.11	10.5	1.3e-25	3.2e-23	8584
Eubacteriales sp. MGS:0547	phenylacetate	0.11	10.5	1.3e-25	3.2e-23	8584
Blautia obeum MGS:0009	branched chain 14:0 dicarboxylic acid**	-0.11	-10.5	1.3e-25	3.2e-23	8584
Eubacteriales sp. MGS:0209	X - 25503	0.11	10.5	1.3e-25	3.2e-23	8584
Lachnospiraceae sp. MGS:0422	o-cresol sulfate	0.11	10.5	1.3e-25	3.2e-23	8584
Eubacteriales sp. MGS:0320	branched chain 14:0 dicarboxylic acid**	0.11	10.5	1.3e-25	3.3e-23	8584
Methanobrevibacter smithii MGS:0152	1H-indole-7-acetic acid	0.17	10.5	1.3e-25	3.3e-23	3812
Eubacteriales sp. MGS:0859	X - 12261	0.11	10.5	1.3e-25	3.3e-23	8584
Eubacteriales sp. MGS:0548	glycyrrhetinate	0.11	10.5	1.3e-25	3.3e-23	8584
Eubacteriales sp. MGS:0113	X - 21842	0.11	10.5	1.3e-25	3.3e-23	8584
Eubacteriales sp. MGS:0940	X - 11850	0.11	10.5	1.3e-25	3.3e-23	8584
Eubacteriales sp. MGS:0654	X - 11850	0.11	10.5	1.4e-25	3.3e-23	8584
Eubacteriales sp. MGS:0349	3-phenylpropionate (hydrocinnamate)	0.11	10.5	1.4e-25	3.3e-23	8584
Eubacteriales sp. MGS:0298	ergothioneine	0.11	10.5	1.4e-25	3.4e-23	8584
Lachnospiraceae sp. MGS:0127	catechol sulfate	0.11	10.5	1.4e-25	3.4e-23	8584
Acidaminococcus intestini MGS:0407	deoxycholate	0.11	10.5	1.4e-25	3.4e-23	8584
Clostridium sp. OF03-18AA MGS:0119	tryptophan betaine	0.11	10.5	1.4e-25	3.4e-23	8584
[Ruminococcus] torques MGS:0088	glycochenodeoxycholate glucuronide (1)	0.11	10.5	1.4e-25	3.4e-23	8584
Eubacteriales sp. MGS:0291	X - 12216	0.11	10.5	1.4e-25	3.5e-23	8584
Coprococcus comes MGS:0016	N-stearoyl-sphingosine (d18:1/18:0)*	0.11	10.5	1.4e-25	3.5e-23	8584
Eubacteriales sp. MGS:1077	X - 11843	0.11	10.5	1.4e-25	3.5e-23	8584
Eubacteriales sp. MGS:0432	beta-cryptoxanthin	0.11	10.5	1.4e-25	3.5e-23	8584
Oscillospiraceae sp. MGS:0343	X - 11299	0.11	10.5	1.4e-25	3.5e-23	8584
Clostridiaceae sp. MGS:0238	chenodeoxycholate	0.11	10.5	1.4e-25	3.5e-23	8584
Eubacteriales sp. MGS:0123	4-acetylphenol sulfate	-0.11	-10.5	1.4e-25	3.5e-23	8584
[Ruminococcus] torques MGS:0034	cortolone glucuronide (1)	0.11	10.5	1.4e-25	3.5e-23	8584
Eubacteriales sp. MGS:0534	4-acetylcatechol sulfate (1)	0.11	10.5	1.4e-25	3.5e-23	8584
Bacteroidales sp. MGS:0147	quinate	0.11	10.5	1.4e-25	3.5e-23	8583
Eubacteriales sp. MGS:0584	4-ethylcatechol sulfate	0.11	10.5	1.4e-25	3.6e-23	8584
Dorea formicigenerans MGS:0006	glucose	0.11	10.5	1.4e-25	3.6e-23	8583
Eubacteriales sp. MGS:0298	quinate	-0.11	-10.5	1.5e-25	3.6e-23	8583
Eubacteriales sp. MGS:0363	carotene diol (2)	0.11	10.5	1.5e-25	3.6e-23	8584
Oscillospiraceae sp. MGS:0461	X - 23662	-0.11	-10.5	1.5e-25	3.6e-23	8584
Sellimonas intestinalis MGS:0417	X - 25503	-0.11	-10.5	1.5e-25	3.6e-23	8584
Oscillospiraceae sp. MGS:0256	4-methoxyphenol sulfate	-0.11	-10.5	1.5e-25	3.6e-23	8584
Veillonella rogosae MGS:0324	X - 23997	-0.11	-10.5	1.5e-25	3.6e-23	8584
Eubacteriales sp. MGS:0264	carotene diol (1)	0.11	10.5	1.5e-25	3.6e-23	8584
Oscillospiraceae sp. MGS:0142	S-methylmethionine	-0.11	-10.5	1.5e-25	3.6e-23	8584
Anaerobutyricum hallii MGS:0012	X - 12830	0.11	10.5	1.5e-25	3.7e-23	8584
Veillonella rogosae MGS:0324	tiglylcarnitine (C5:1-DC)	0.11	10.5	1.5e-25	3.7e-23	8584
Eubacteriales sp. MGS:0226	cinnamoylglycine	0.11	10.5	1.5e-25	3.7e-23	8584
Eubacteriales sp. MGS:0630	glycerate	0.11	10.5	1.5e-25	3.7e-23	8583
Burkholderiales sp. MGS:0840	X - 16124	0.11	10.5	1.5e-25	3.7e-23	8584
Faecalibacterium sp. MGS:0549	Urolithin B glucuronide	0.17	10.5	1.5e-25	3.7e-23	3812
Eubacteriales sp. MGS:0183	5-acetylamino-6-amino-3-methyluracil	0.11	10.5	1.5e-25	3.7e-23	8583
Clostridia sp. MGS:0815	X - 11850	0.11	10.5	1.5e-25	3.8e-23	8584
Ruminococcus sp. AM36-2AA MGS:0096	phenylacetate	-0.11	-10.5	1.5e-25	3.8e-23	8584
Clostridia sp. MGS:0508	X - 12216	0.11	10.5	1.5e-25	3.8e-23	8584
Eubacteriales sp. MGS:0803	5-acetylamino-6-amino-3-methyluracil	0.11	10.5	1.5e-25	3.8e-23	8583
Eubacteriales sp. MGS:0438	ergothioneine	-0.11	-10.5	1.5e-25	3.8e-23	8584
Anaeromassilibacillus sp. Marseille-P3371 MGS:0304	beta-cryptoxanthin	-0.11	-10.5	1.5e-25	3.8e-23	8584
Dorea formicigenerans MGS:0006	3-hydroxypyridine sulfate	-0.11	-10.5	1.6e-25	3.8e-23	8584
Eubacteriales sp. MGS:0755	X - 12261	0.11	10.5	1.6e-25	3.8e-23	8584
Clostridium sp. AT4 MGS:0347	X - 12013	-0.11	-10.5	1.6e-25	3.8e-23	8584
Clostridium sp. TF06-15AC MGS:0032	1-(1-enyl-palmitoyl)-2-oleoyl-GPC (P-16:0/18:1)*	-0.11	-10.5	1.6e-25	3.8e-23	8584
Eubacteriales sp. MGS:0664	carotene diol (2)	-0.11	-10.5	1.6e-25	3.9e-23	8584
Romboutsia timonensis MGS:0053	2-aminophenol sulfate	0.11	10.5	1.6e-25	3.9e-23	8584
Parolsenella catena MGS:0499	4-methylguaiacol sulfate	0.11	10.5	1.6e-25	3.9e-23	8584
Blautia obeum MGS:0001	glucose	0.11	10.5	1.6e-25	3.9e-23	8583
Eubacteriales sp. MGS:0282	X - 12013	0.11	10.5	1.6e-25	3.9e-23	8584
Eubacteriales sp. MGS:0878	X - 17354	0.11	10.5	1.6e-25	3.9e-23	8584
Eubacteriales sp. MGS:0373	X - 22834	-0.11	-10.5	1.6e-25	3.9e-23	8584
Merdimonas faecis MGS:0494	5-hydroxyhexanoate	0.11	10.5	1.6e-25	3.9e-23	8584
Eubacteriales sp. MGS:0649	p-cresol sulfate	0.11	10.5	1.6e-25	3.9e-23	8584
Eubacterium sp. AF16-48 MGS:0219	X - 12013	0.11	10.5	1.6e-25	3.9e-23	8584
Eubacteriales sp. MGS:1055	X - 12126	0.11	10.5	1.6e-25	3.9e-23	8584
Firmicutes sp. MGS:0570	5alpha-androstan-3beta,17alpha-diol disulfate	0.11	10.5	1.6e-25	4e-23	8584
Clostridium disporicum MGS:0222	4-oxo-retinoic acid	0.11	10.5	1.6e-25	4e-23	8584
Eubacteriales sp. MGS:0215	branched chain 14:0 dicarboxylic acid**	0.11	10.5	1.6e-25	4e-23	8584
Eubacteriales sp. MGS:0626	X - 17354	0.11	10.5	1.6e-25	4e-23	8584
Clostridium sp. AT4 MGS:0347	1-(1-enyl-palmitoyl)-2-linoleoyl-GPC (P-16:0/18:2)*	-0.11	-10.5	1.6e-25	4e-23	8584
Firmicutes sp. MGS:0397	branched chain 14:0 dicarboxylic acid**	0.11	10.5	1.7e-25	4.1e-23	8584
Eubacteriales sp. MGS:0506	glycodeoxycholate 3-sulfate	-0.11	-10.5	1.7e-25	4.1e-23	8584
Eubacteriales sp. MGS:1086	5alpha-androstan-3beta,17alpha-diol disulfate	0.11	10.5	1.7e-25	4.1e-23	8584
Eubacteriales sp. MGS:0434	X - 12816	0.11	10.5	1.7e-25	4.2e-23	8584
Eubacteriales sp. MGS:0439	4-allylcatechol sulfate	-0.11	-10.5	1.7e-25	4.2e-23	8584
Eubacteriales sp. MGS:0371	phenylacetate	0.11	10.5	1.7e-25	4.2e-23	8584
Oscillospiraceae sp. MGS:0256	cotinine N-oxide	0.11	10.5	1.7e-25	4.2e-23	8584
Eubacteriales sp. MGS:0230	cinnamoylglycine	0.11	10.5	1.7e-25	4.2e-23	8584
Eubacteriales sp. MGS:0322	3-phenylpropionate (hydrocinnamate)	0.11	10.5	1.7e-25	4.2e-23	8584
Oscillibacter sp. MGS:0243	theophylline	0.11	10.5	1.7e-25	4.3e-23	8584
Eubacteriales sp. MGS:0859	X - 11850	0.11	10.5	1.7e-25	4.3e-23	8584
Oscillospiraceae sp. MGS:0223	lithocholate sulfate (1)	0.11	10.5	1.7e-25	4.3e-23	8584
Eubacteriales sp. MGS:0534	4-ethyl-2-methoxyphenol sulfate	0.11	10.5	1.8e-25	4.3e-23	8584
Bacteroidales sp. MGS:0517	X - 12261	0.11	10.5	1.8e-25	4.3e-23	8584
Massilistercora timonensis MGS:0458	X - 23997	0.11	10.5	1.8e-25	4.3e-23	8584
Ruminococcus sp. AM36-2AA MGS:0096	X - 12013	-0.11	-10.5	1.8e-25	4.3e-23	8584
Bacteroides ovatus MGS:0031	temazepam	-0.11	-10.5	1.8e-25	4.3e-23	8584
Eubacteriales sp. MGS:0555	N-(2-furoyl)glycine	0.11	10.5	1.8e-25	4.4e-23	8584
Blautia obeum MGS:0001	1-myristoyl-2-arachidonoyl-GPC (14:0/20:4)*	0.11	10.5	1.8e-25	4.4e-23	8584
Eubacteriales sp. MGS:0803	1-methylxanthine	0.11	10.5	1.8e-25	4.4e-23	8584
Lachnospiraceae sp. MGS:0422	3-acetylphenol sulfate	0.11	10.5	1.8e-25	4.4e-23	8584
Eubacteriales sp. MGS:0179	chenodeoxycholate	0.11	10.5	1.8e-25	4.4e-23	8584
Clostridiaceae sp. MGS:0431	2-acetamidophenol sulfate	-0.11	-10.5	1.8e-25	4.4e-23	8584
Eubacteriales sp. MGS:0298	X - 21442	-0.11	-10.5	1.8e-25	4.4e-23	8584
Eubacteriales sp. MGS:0421	deoxycholate	-0.11	-10.5	1.8e-25	4.5e-23	8584
Oscillospiraceae sp. MGS:0098	X - 12013	-0.11	-10.5	1.8e-25	4.5e-23	8584
Ruminococcus champanellensis MGS:0716	phenylacetylglutamine	0.11	10.5	1.8e-25	4.5e-23	8584
Clostridia sp. MGS:0463	branched chain 14:0 dicarboxylic acid**	0.11	10.5	1.8e-25	4.5e-23	8584
Oscillospiraceae sp. MGS:0806	p-cresol glucuronide*	-0.11	-10.5	1.8e-25	4.5e-23	8584
Eubacteriales sp. MGS:0329	phenylacetylglutamine	0.11	10.5	1.9e-25	4.6e-23	8584
Collinsella aerofaciens MGS:0019	X - 12906	-0.11	-10.5	1.9e-25	4.6e-23	8584
Eubacteriales sp. MGS:0441	X - 12261	0.11	10.5	1.9e-25	4.6e-23	8584
Clostridiaceae sp. MGS:0238	glycodeoxycholate	-0.11	-10.5	1.9e-25	4.6e-23	8584
Roseburia sp. AM16-25 MGS:0344	X - 11858	0.11	10.5	1.9e-25	4.6e-23	8584
Escherichia marmotae MGS:1282	phenylacetylglutamate	0.11	10.5	1.9e-25	4.6e-23	8584
Clostridium sp. TM06-18 MGS:0048	1-carboxyethylleucine	0.11	10.5	1.9e-25	4.7e-23	8584
Eubacteriales sp. MGS:0305	X - 25503	0.11	10.5	1.9e-25	4.7e-23	8584
Clostridia sp. MGS:0368	5-hydroxyhexanoate	0.11	10.5	1.9e-25	4.7e-23	8584
Ruminococcus bicirculans MGS:0067	4-methylguaiacol sulfate	-0.11	-10.5	1.9e-25	4.7e-23	8584
Veillonella rogosae MGS:0324	indolepropionate	0.11	10.5	1.9e-25	4.7e-23	8584
Longicatena caecimuris MGS:0571	isoursodeoxycholate	0.11	10.5	1.9e-25	4.8e-23	8584
Eubacteriales sp. MGS:0408	X - 18935	0.17	10.5	2e-25	4.8e-23	3812
Hungatella hathewayi MGS:0287	glycodeoxycholate	0.11	10.5	2e-25	4.8e-23	8584
Oscillospiraceae sp. MGS:0210	hippurate	0.11	10.5	2e-25	4.8e-23	8584
Anaerotruncus colihominis MGS:0307	X - 12544	-0.11	-10.5	2e-25	4.9e-23	8584
Lachnoclostridium sp. An131 MGS:0658	2-ethylphenylsulfate	0.11	10.5	2e-25	4.9e-23	8584
Evtepia gabavorous MGS:0114	3-indoxyl sulfate	0.11	10.5	2e-25	4.9e-23	8584
Blautia obeum MGS:0001	behenoyl dihydrosphingomyelin (d18:0/22:0)*	0.11	10.5	2e-25	4.9e-23	8584
Clostridia sp. MGS:0140	X - 13729	0.11	10.5	2e-25	4.9e-23	8584
Mediterraneibacter glycyrrhizinilyticus MGS:0314	carotene diol (1)	-0.11	-10.5	2e-25	5e-23	8584
Eubacteriales sp. MGS:0232	4-allylcatechol sulfate	0.11	10.5	2e-25	5e-23	8584
Oscillospiraceae sp. MGS:0739	quinate	0.11	10.5	2e-25	5e-23	8583
Clostridia sp. MGS:0898	phenylacetylglutamine	0.11	10.5	2.1e-25	5e-23	8584
Bacteroides ovatus MGS:0031	rivaroxaban	-0.11	-10.5	2.1e-25	5e-23	8584
Eubacteriales sp. MGS:0311	3-phenylpropionate (hydrocinnamate)	0.11	10.5	2.1e-25	5e-23	8584
Streptococcus anginosus MGS:0680	uridine	-0.11	-10.5	2.1e-25	5e-23	8584
Eubacteriales sp. MGS:0178	4-allylcatechol sulfate	-0.11	-10.5	2.1e-25	5e-23	8584
Oscillospiraceae sp. MGS:0104	phenol glucuronide	0.11	10.5	2.1e-25	5e-23	8584
Eubacteriales sp. MGS:0421	3-phenylpropionate (hydrocinnamate)	0.11	10.5	2.1e-25	5e-23	8584
Coprobacillus sp. MGS:0022	phenol sulfate	0.11	10.5	2.1e-25	5e-23	8584
Subdoligranulum sp. APC924/74 MGS:0015	X - 22834	-0.11	-10.5	2.1e-25	5e-23	8584
Eubacteriales sp. MGS:0555	5-acetylamino-6-amino-3-methyluracil	0.11	10.5	2.1e-25	5.1e-23	8583
Eubacteriales sp. MGS:0242	indoleacetate	0.11	10.5	2.1e-25	5.1e-23	8584
Eubacterium ramulus MGS:0387	X - 11858	0.11	10.4	2.1e-25	5.1e-23	8584
Eubacteriales sp. MGS:0373	taurodeoxycholic acid 3-sulfate	-0.11	-10.4	2.1e-25	5.1e-23	8584
Streptococcus mutans MGS:0677	heneicosapentaenoate (21:5n3)	-0.11	-10.4	2.1e-25	5.1e-23	8584
Blautia hydrogenotrophica MGS:0430	X - 23587	0.11	10.4	2.1e-25	5.1e-23	8584
[Ruminococcus] gnavus MGS:0239	X - 11850	-0.11	-10.4	2.1e-25	5.2e-23	8584
Eubacteriales sp. MGS:0578	X - 12013	0.11	10.4	2.1e-25	5.2e-23	8584
Haemophilus parainfluenzae MGS:0181	hydroxycotinine	-0.11	-10.4	2.1e-25	5.2e-23	8584
Dorea longicatena MGS:0039	X - 12906	-0.11	-10.4	2.1e-25	5.2e-23	8584
Oscillibacter sp. PEA192 MGS:0021	1-palmitoyl-2-palmitoleoyl-GPC (16:0/16:1)*	0.11	10.4	2.1e-25	5.2e-23	8584
Eubacteriales sp. MGS:0230	p-cresol glucuronide*	0.11	10.4	2.2e-25	5.3e-23	8584
Oscillospiraceae sp. MGS:0576	X - 22509	0.11	10.4	2.2e-25	5.3e-23	8584
Blautia hydrogenotrophica MGS:0430	sphingomyelin (d18:0/18:0, d19:0/17:0)*	0.11	10.4	2.2e-25	5.3e-23	8584
Oscillospiraceae sp. MGS:0256	hydroxycotinine	0.11	10.4	2.2e-25	5.3e-23	8584
Eubacteriales sp. MGS:0345	X - 12851	0.11	10.4	2.2e-25	5.3e-23	8584
Clostridia sp. MGS:0515	branched chain 14:0 dicarboxylic acid**	0.11	10.4	2.2e-25	5.4e-23	8584
Oscillospiraceae sp. MGS:0146	indolepropionate	0.11	10.4	2.2e-25	5.4e-23	8584
Eubacteriales sp. MGS:1027	X - 12261	0.11	10.4	2.2e-25	5.5e-23	8584
Eubacteriales sp. MGS:0321	X - 18901	0.11	10.4	2.2e-25	5.5e-23	8584
Oscillospiraceae sp. MGS:0343	branched chain 14:0 dicarboxylic acid**	0.11	10.4	2.3e-25	5.5e-23	8584
Oscillibacter sp. MGS:0372	o-cresol sulfate	0.11	10.4	2.3e-25	5.5e-23	8584
Bacteroides ovatus MGS:0031	2-propyl-4-pentenoate (4-ene-valproate)	-0.11	-10.4	2.3e-25	5.5e-23	8584
Clostridia sp. MGS:0623	2,3-dihydroxypyridine	0.11	10.4	2.3e-25	5.6e-23	8584
Eubacterium sp. AF16-48 MGS:0219	isoursodeoxycholate	-0.11	-10.4	2.3e-25	5.6e-23	8584
Eubacteriales sp. MGS:0421	branched chain 14:0 dicarboxylic acid**	0.11	10.4	2.3e-25	5.6e-23	8584
Eubacteriales sp. MGS:0069	glyco-beta-muricholate**	0.11	10.4	2.3e-25	5.6e-23	8584
Eubacteriales sp. MGS:0100	methyl glucopyranoside (alpha + beta)	0.11	10.4	2.3e-25	5.6e-23	8584
Eubacteriales sp. MGS:0692	phenol sulfate	0.11	10.4	2.3e-25	5.6e-23	8584
Eubacteriales sp. MGS:0113	X - 12126	0.11	10.4	2.3e-25	5.6e-23	8584
Eubacteriales sp. MGS:1107	X - 11850	0.11	10.4	2.3e-25	5.7e-23	8584
Clostridia sp. MGS:0893	X - 21752	0.11	10.4	2.3e-25	5.7e-23	8584
Flavonifractor sp. An10 MGS:0495	1,3-dimethylurate	0.11	10.4	2.4e-25	5.7e-23	8584
Eubacteriales sp. MGS:0409	phenylacetate	0.11	10.4	2.4e-25	5.7e-23	8584
Clostridium sp. TF06-15AC MGS:0032	X - 17357	0.11	10.4	2.4e-25	5.8e-23	8584
Eubacteriales sp. MGS:0280	isoursodeoxycholate	-0.11	-10.4	2.4e-25	5.8e-23	8584
Blautia sp. MGS:0416	carotene diol (3)	-0.11	-10.4	2.4e-25	5.8e-23	8584
Eubacteriales sp. MGS:0696	X - 25503	0.11	10.4	2.4e-25	5.8e-23	8584
Dorea longicatena MGS:0039	cortolone glucuronide (1)	0.11	10.4	2.4e-25	5.8e-23	8584
Clostridium disporicum MGS:0753	4-oxo-retinoic acid	0.11	10.4	2.4e-25	5.9e-23	8584
Eubacteriales sp. MGS:0196	indoleacetate	0.11	10.4	2.4e-25	5.9e-23	8584
Eubacteriales sp. MGS:0242	indolepropionate	0.11	10.4	2.4e-25	5.9e-23	8584
Eubacteriales sp. MGS:0083	indole-3-carboxylate	0.11	10.4	2.5e-25	6e-23	8584
Eubacteriales sp. MGS:1051	p-cresol sulfate	0.11	10.4	2.5e-25	6e-23	8584
Anaerotruncus colihominis MGS:0307	carotene diol (1)	-0.11	-10.4	2.5e-25	6e-23	8584
Clostridium sp. AT4 MGS:0347	indoleacetate	-0.11	-10.4	2.5e-25	6.1e-23	8584
Rothia mucilaginosa MGS:0559	X - 25279	0.11	10.4	2.5e-25	6.1e-23	8584
Coprococcus comes MGS:0016	X - 18901	-0.11	-10.4	2.6e-25	6.2e-23	8584
Oscillospiraceae sp. MGS:0210	3-hydroxycotinine glucuronide	-0.11	-10.4	2.6e-25	6.2e-23	8584
Lachnospiraceae sp. MGS:0040	X - 12216	-0.11	-10.4	2.6e-25	6.2e-23	8584
Haemophilus parainfluenzae MGS:0181	lithocholate sulfate (1)	-0.11	-10.4	2.6e-25	6.2e-23	8584
Bacteroides ovatus MGS:0031	ritalinic acid	-0.11	-10.4	2.6e-25	6.3e-23	8584
Clostridium disporicum MGS:0753	X - 23587	-0.11	-10.4	2.6e-25	6.3e-23	8584
Eubacteriales sp. MGS:0179	4-methoxyphenol sulfate	0.11	10.4	2.6e-25	6.4e-23	8584
Anaerotruncus massiliensis MGS:0460	X - 13729	0.11	10.4	2.6e-25	6.4e-23	8584
Eubacteriales sp. MGS:0323	4-ethylcatechol sulfate	0.11	10.4	2.6e-25	6.4e-23	8584
Eubacteriales sp. MGS:0190	X - 23587	-0.11	-10.4	2.6e-25	6.4e-23	8584
Erysipelotrichales sp. MGS:0303	4-acetylcatechol sulfate (1)	0.11	10.4	2.7e-25	6.4e-23	8584
Collinsella aerofaciens MGS:0019	deoxycholic acid 12-sulfate*	0.11	10.4	2.7e-25	6.4e-23	8584
Eubacteriales sp. MGS:0083	2-acetamidophenol sulfate	0.11	10.4	2.7e-25	6.4e-23	8584
Eubacteriales sp. MGS:1027	X - 16124	0.11	10.4	2.7e-25	6.5e-23	8584
Eubacteriales sp. MGS:0192	X - 17612	0.15	10.5	2.7e-25	6.5e-23	4772
Eubacteriales sp. MGS:0555	4-vinylcatechol sulfate	0.11	10.4	2.7e-25	6.5e-23	8584
Erysipelotrichales sp. MGS:0809	indolepropionate	-0.11	-10.4	2.7e-25	6.5e-23	8584
Eubacteriales sp. MGS:0105	X - 24344	0.11	10.4	2.7e-25	6.5e-23	8584
Adlercreutzia equolifaciens subsp. celatus MGS:0051	X - 25503	-0.11	-10.4	2.7e-25	6.6e-23	8584
Lachnospiraceae sp. MGS:0393	X - 15728	-0.11	-10.4	2.7e-25	6.6e-23	8584
Bacteroides ovatus MGS:0031	sitagliptin	-0.11	-10.4	2.8e-25	6.7e-23	8584
Firmicutes sp. MGS:0398	X - 22834	-0.11	-10.4	2.8e-25	6.7e-23	8584
Clostridium sp. AT4 MGS:0347	N-stearoyl-sphingosine (d18:1/18:0)*	0.11	10.4	2.8e-25	6.8e-23	8584
Eubacteriales sp. MGS:0534	3-methyl catechol sulfate (1)	0.11	10.4	2.8e-25	6.8e-23	8584
Eubacteriales sp. MGS:0511	X - 12013	0.11	10.4	2.8e-25	6.8e-23	8584
Roseburia inulinivorans MGS:0036	X - 17357	0.11	10.4	2.8e-25	6.8e-23	8584
Lachnotalea sp. AF33-28 MGS:0403	deoxycholate	0.11	10.4	2.9e-25	6.9e-23	8584
Ruminococcus sp. AM42-11 MGS:0002	cholate	-0.11	-10.4	2.9e-25	6.9e-23	8584
Clostridia sp. MGS:0463	X - 12126	0.11	10.4	2.9e-25	6.9e-23	8584
Firmicutes sp. MGS:0301	phenylacetylglutamine	0.11	10.4	2.9e-25	7e-23	8584
Eubacteriales sp. MGS:0349	X - 16124	0.11	10.4	2.9e-25	7e-23	8584
Lachnospiraceae sp. MGS:0127	cholate	0.11	10.4	2.9e-25	7e-23	8584
Eubacterium ramulus MGS:0068	2-acetamidophenol sulfate	-0.11	-10.4	2.9e-25	7.1e-23	8584
Eubacteriales sp. MGS:0534	2,3-dihydroxypyridine	0.11	10.4	2.9e-25	7.1e-23	8584
Eubacteriales sp. MGS:0249	X - 18901	0.11	10.4	3e-25	7.2e-23	8584
Clostridium sp. AT4 MGS:0347	X - 16124	-0.11	-10.4	3e-25	7.2e-23	8584
Clostridia sp. MGS:0746	X - 12216	0.11	10.4	3e-25	7.2e-23	8584
Veillonella rogosae MGS:0324	glycerate	0.11	10.4	3e-25	7.3e-23	8583
Faecalibacterium prausnitzii MGS:0241	4-allylcatechol sulfate	0.11	10.4	3e-25	7.3e-23	8584
Lachnospiraceae sp. MGS:0252	X - 11315	0.11	10.4	3e-25	7.3e-23	8584
Clostridia sp. MGS:0470	X - 12013	0.11	10.4	3e-25	7.3e-23	8584
Flavonifractor plautii MGS:0079	4-allylcatechol sulfate	-0.11	-10.4	3.1e-25	7.4e-23	8584
Clostridium sp. TM06-18 MGS:0048	X - 17357	0.11	10.4	3.1e-25	7.4e-23	8584
Veillonella dispar MGS:0227	X - 13729	-0.11	-10.4	3.1e-25	7.5e-23	8584
Lachnotalea sp. AF33-28 MGS:0403	lithocholate sulfate (1)	0.11	10.4	3.1e-25	7.5e-23	8584
Clostridium sp. TM06-18 MGS:0048	dimethyl sulfone	-0.11	-10.4	3.1e-25	7.6e-23	8584
Eubacteriales sp. MGS:0254	S-methylmethionine	-0.11	-10.4	3.2e-25	7.6e-23	8584
Eubacteriales sp. MGS:0178	5alpha-pregnan-3beta,20alpha-diol monosulfate (2)	0.11	10.4	3.2e-25	7.6e-23	8584
Firmicutes sp. MGS:0398	cinnamoylglycine	0.11	10.4	3.2e-25	7.6e-23	8584
Peptostreptococcaceae sp. MGS:0200	3-phenylpropionate (hydrocinnamate)	0.11	10.4	3.2e-25	7.7e-23	8584
Butyricicoccus sp. MGS:0008	cinnamoylglycine	-0.11	-10.4	3.2e-25	7.7e-23	8584
Faecalibacterium prausnitzii MGS:0378	X - 22834	-0.11	-10.4	3.2e-25	7.7e-23	8584
[Clostridium] innocuum MGS:0365	catechol sulfate	-0.11	-10.4	3.2e-25	7.7e-23	8584
Bacteroides ovatus MGS:0031	2-propyl-2-pentenoate (2-ene-valproate)	-0.11	-10.4	3.2e-25	7.7e-23	8584
Bacteroides ovatus MGS:0031	prednisolone	-0.11	-10.4	3.2e-25	7.8e-23	8584
Eisenbergiella tayi MGS:0355	phenylacetylglutamine	0.11	10.4	3.2e-25	7.8e-23	8584
Firmicutes sp. MGS:0301	X - 21752	0.11	10.4	3.2e-25	7.8e-23	8584
Gemmiger formicilis MGS:0027	X - 12261	-0.11	-10.4	3.2e-25	7.8e-23	8584
Oscillibacter sp. PEA192 MGS:0021	argininate*	-0.11	-10.4	3.3e-25	7.8e-23	8584
Clostridiaceae sp. MGS:0431	1-palmitoyl-2-arachidonoyl-GPC (16:0/20:4n6)	0.11	10.4	3.3e-25	7.8e-23	8584
Eubacteriales sp. MGS:0692	cinnamoylglycine	-0.11	-10.4	3.3e-25	7.9e-23	8584
Eubacteriales sp. MGS:0701	deoxycholate	-0.11	-10.4	3.3e-25	7.9e-23	8584
Anaeromassilibacillus sp. Marseille-P3371 MGS:0304	(2,4 or 2,5)-dimethylphenol sulfate	0.11	10.4	3.3e-25	7.9e-23	8584
Blautia massiliensis MGS:0023	glycodeoxycholate	0.11	10.4	3.3e-25	7.9e-23	8584
Lachnoclostridium sp. An138 MGS:0395	hydroxycotinine	0.11	10.4	3.3e-25	7.9e-23	8584
Blautia sp. AF19-10LB MGS:0157	glycerate	0.11	10.4	3.3e-25	7.9e-23	8583
Eubacteriales sp. MGS:0917	X - 11843	0.11	10.4	3.3e-25	8e-23	8584
Eubacteriales sp. MGS:0405	carotene diol (2)	0.11	10.4	3.3e-25	8e-23	8584
Eubacteriales sp. MGS:0211	X - 24811	0.11	10.4	3.3e-25	8e-23	8584
Ellagibacter isourolithinifaciens MGS:0191	X - 21845	-0.11	-10.4	3.3e-25	8e-23	8584
Eubacteriales sp. MGS:0161	hippurate	0.11	10.4	3.4e-25	8.1e-23	8584
Oscillospiraceae sp. MGS:0210	methyl glucopyranoside (alpha + beta)	0.11	10.4	3.4e-25	8.1e-23	8584
Intestinibacter sp. MGS:0194	X - 24795	0.11	10.4	3.4e-25	8.2e-23	8584
Monoglobus pectinilyticus MGS:0295	X - 16124	-0.11	-10.4	3.4e-25	8.2e-23	8584
Eubacteriales sp. MGS:0331	deoxycholate	-0.11	-10.4	3.4e-25	8.3e-23	8584
Clostridiaceae sp. MGS:0238	carotene diol (2)	0.11	10.4	3.5e-25	8.3e-23	8584
Clostridia sp. MGS:0898	4-ethylcatechol sulfate	0.11	10.4	3.5e-25	8.4e-23	8584
Methanobrevibacter smithii MGS:0152	3-phenylpropionate (hydrocinnamate)	0.11	10.4	3.5e-25	8.4e-23	8584
Clostridium sp. AF23-8 MGS:0166	X - 15728	0.11	10.4	3.5e-25	8.4e-23	8584
Bacteroidales sp. MGS:0147	3-methyl catechol sulfate (1)	0.11	10.4	3.5e-25	8.4e-23	8584
Lachnospiraceae sp. MGS:0172	X - 12851	-0.11	-10.4	3.5e-25	8.4e-23	8584
[Clostridium] innocuum MGS:0365	carotene diol (1)	-0.11	-10.4	3.5e-25	8.4e-23	8584
Clostridium sp. TM06-18 MGS:0048	androstenediol (3beta,17beta) disulfate (1)	0.11	10.4	3.5e-25	8.5e-23	8584
Oscillospiraceae sp. MGS:0388	glycyrrhetinate	0.11	10.4	3.5e-25	8.5e-23	8584
Clostridium sp. MGS:0050	branched chain 14:0 dicarboxylic acid**	-0.11	-10.4	3.6e-25	8.5e-23	8584
Oscillospiraceae sp. MGS:0429	phenol glucuronide	-0.11	-10.4	3.6e-25	8.7e-23	8584
Eubacteriales sp. MGS:0688	hyocholate	0.11	10.4	3.6e-25	8.7e-23	8584
Eubacteriales sp. MGS:0335	branched chain 14:0 dicarboxylic acid**	-0.11	-10.4	3.7e-25	8.8e-23	8584
Oscillospiraceae sp. MGS:0256	X - 21842	-0.11	-10.4	3.7e-25	8.9e-23	8584
Oscillospiraceae sp. MGS:0665	X - 23662	-0.11	-10.4	3.7e-25	9e-23	8584
Bilophila wadsworthia MGS:0049	glycodeoxycholate 3-sulfate	0.11	10.4	3.7e-25	9e-23	8584
Oscillospiraceae sp. MGS:0146	X - 12126	-0.11	-10.4	3.8e-25	9e-23	8584
Eubacterium sp. AM49-13BH MGS:0251	X - 24337	-0.11	-10.4	3.8e-25	9e-23	8584
Clostridiaceae sp. MGS:0608	X - 24811	0.11	10.4	3.8e-25	9e-23	8584
Ruthenibacterium lactatiformans MGS:0020	branched chain 14:0 dicarboxylic acid**	-0.11	-10.4	3.8e-25	9.1e-23	8584
Ruthenibacterium lactatiformans MGS:0020	X - 11858	-0.11	-10.4	3.8e-25	9.1e-23	8584
Faecalibacterium sp. OF04-11AC MGS:0070	phenylacetylcarnitine	-0.11	-10.4	3.8e-25	9.1e-23	8584
Eubacteriales sp. MGS:0349	X - 12013	0.11	10.4	3.8e-25	9.2e-23	8584
Pseudoflavonifractor sp. An184 MGS:0253	5-acetylamino-6-amino-3-methyluracil	0.11	10.4	3.8e-25	9.2e-23	8583
Eubacteriales sp. MGS:0156	X - 17354	0.11	10.4	3.9e-25	9.2e-23	8584
Oscillospiraceae sp. MGS:0739	5-hydroxy-2-methylpyridine sulfate	0.11	10.4	3.9e-25	9.3e-23	8584
Dorea longicatena MGS:0039	X - 11843	-0.11	-10.4	3.9e-25	9.3e-23	8584
Evtepia gabavorous MGS:0114	X - 11315	-0.11	-10.4	3.9e-25	9.3e-23	8584
Oscillospiraceae sp. MGS:0774	3-hydroxypyridine sulfate	0.11	10.4	3.9e-25	9.3e-23	8584
Bacteroides ovatus MGS:0031	aripiprazole	-0.11	-10.4	3.9e-25	9.4e-23	8584
Eubacteriales sp. MGS:0309	X - 15728	0.11	10.4	3.9e-25	9.4e-23	8584
Eubacteriales sp. MGS:0289	2,3-dihydroxypyridine	0.11	10.4	3.9e-25	9.4e-23	8584
Intestinibacillus sp. Marseille-P4005 MGS:0168	chenodeoxycholate	-0.11	-10.4	3.9e-25	9.4e-23	8584
Blautia sp. AF19-10LB MGS:0157	4-methylguaiacol sulfate	-0.11	-10.4	4e-25	9.5e-23	8584
Eubacteriales sp. MGS:0573	X - 12013	0.11	10.4	4e-25	9.5e-23	8584
Eubacteriales sp. MGS:0843	hydroxycotinine	0.11	10.4	4e-25	9.6e-23	8584
Gemmiger formicilis MGS:0027	X - 11850	-0.11	-10.4	4e-25	9.6e-23	8584
Oscillospiraceae sp. MGS:0461	X - 12216	0.11	10.4	4e-25	9.6e-23	8584
Eubacteriales sp. MGS:0254	N-stearoyl-sphinganine (d18:0/18:0)*	0.11	10.4	4e-25	9.7e-23	8584
Collinsella sp. WCA1-178-WT-3 (M2) MGS:1245	X - 11315	-0.11	-10.4	4.1e-25	9.7e-23	8584
Eubacteriales sp. MGS:0321	X - 12830	-0.11	-10.4	4.1e-25	9.8e-23	8584
Ruminococcus sp. AM36-2AA MGS:0096	X - 21821	0.11	10.4	4.1e-25	9.8e-23	8584
Coprococcus eutactus MGS:0155	cinnamoylglycine	0.11	10.4	4.1e-25	9.8e-23	8584
Fusicatenibacter saccharivorans MGS:0004	X - 21733	-0.11	-10.4	4.1e-25	9.8e-23	8584
Odoribacter splanchnicus MGS:0041	ursodeoxycholate	-0.11	-10.4	4.1e-25	9.8e-23	8584
Lachnospira pectinoschiza MGS:0099	phenylacetylcarnitine	-0.11	-10.4	4.1e-25	9.9e-23	8584
Eubacteriales sp. MGS:0145	X - 23997	0.11	10.4	4.1e-25	9.9e-23	8584
Allisonella histaminiformans MGS:0332	tyramine O-sulfate	0.11	10.4	4.2e-25	9.9e-23	8584
Eubacteriales sp. MGS:0639	X - 11843	0.11	10.4	4.2e-25	1e-22	8584
Eubacteriales sp. MGS:0145	(2,4 or 2,5)-dimethylphenol sulfate	0.11	10.4	4.2e-25	1e-22	8584
Prevotella sp. MGS:1009	X - 12544	0.11	10.4	4.2e-25	1e-22	8584
Blautia massiliensis MGS:0023	4-hydroxyglutamate	0.11	10.4	4.2e-25	1e-22	8584
Pseudoruminococcus massiliensis MGS:0346	X - 11850	0.11	10.4	4.3e-25	1e-22	8584
Clostridiaceae sp. MGS:0238	hippurate	0.11	10.4	4.3e-25	1e-22	8584
Eubacteriales sp. MGS:0628	p-cresol sulfate	0.11	10.4	4.3e-25	1e-22	8584
Eubacteriales sp. MGS:0534	3-ethylcatechol sulfate (1)	0.11	10.4	4.3e-25	1e-22	8584
[Ruminococcus] gnavus MGS:0239	carotene diol (1)	-0.11	-10.4	4.3e-25	1e-22	8584
Faecalibacterium prausnitzii MGS:0017	indolin-2-one	-0.11	-10.4	4.4e-25	1e-22	8584
Eubacteriales sp. MGS:0291	phenylacetylglutamate	0.11	10.4	4.4e-25	1e-22	8584
Peptostreptococcaceae sp. MGS:0200	caffeic acid sulfate	0.11	10.4	4.4e-25	1e-22	8583
Eubacteriales sp. MGS:0175	paraxanthine	0.11	10.4	4.4e-25	1.1e-22	8584
Lachnospiraceae sp. MGS:0127	cholic acid glucuronide	0.11	10.4	4.4e-25	1.1e-22	8584
Eubacteriales sp. MGS:0426	X - 22509	0.11	10.4	4.4e-25	1.1e-22	8584
Clostridiaceae sp. MGS:0238	hydroxy-CMPF*	0.11	10.4	4.4e-25	1.1e-22	8584
Phocaeicola vulgatus MGS:0005	X - 12544	-0.11	-10.4	4.5e-25	1.1e-22	8584
Eubacteriales sp. MGS:0427	hippurate	0.11	10.4	4.5e-25	1.1e-22	8584
Faecalibacterium prausnitzii MGS:0241	phenylacetylcarnitine	-0.11	-10.4	4.5e-25	1.1e-22	8584
Lachnospiraceae sp. MGS:0393	2-acetamidophenol sulfate	-0.11	-10.4	4.5e-25	1.1e-22	8584
Anaerobutyricum hallii MGS:0112	X - 22834	0.11	10.4	4.5e-25	1.1e-22	8584
Coprobacillus sp. MGS:0022	indole-3-carboxylate	-0.11	-10.4	4.6e-25	1.1e-22	8584
Firmicutes sp. MGS:0397	phenylacetylcarnitine	0.11	10.4	4.6e-25	1.1e-22	8584
Eubacteriales sp. MGS:0069	N,N-dimethylalanine	0.11	10.4	4.6e-25	1.1e-22	8584
Eubacteriales sp. MGS:0396	deoxycholic acid 12-sulfate*	-0.11	-10.4	4.6e-25	1.1e-22	8584
Blautia obeum MGS:0001	aspartate	0.11	10.4	4.6e-25	1.1e-22	8584
Blautia hydrogenotrophica MGS:0430	2-acetamidophenol sulfate	-0.11	-10.4	4.7e-25	1.1e-22	8584
Clostridia sp. MGS:0898	X - 21442	0.11	10.4	4.7e-25	1.1e-22	8584
Clostridium phoceensis MGS:0014	cotinine	0.11	10.4	4.8e-25	1.1e-22	8584
Eubacteriales sp. MGS:0316	1H-indole-7-acetic acid	0.17	10.4	4.8e-25	1.1e-22	3812
Eubacteriales sp. MGS:0439	phenylacetylcarnitine	0.11	10.4	4.8e-25	1.1e-22	8584
Anaerotruncus colihominis MGS:0307	glycochenodeoxycholate glucuronide (1)	0.11	10.4	4.8e-25	1.1e-22	8584
Veillonella atypica MGS:0357	X - 12216	-0.11	-10.4	4.8e-25	1.1e-22	8584
Oscillospiraceae sp. MGS:0384	3-ethylcatechol sulfate (1)	0.11	10.4	4.8e-25	1.1e-22	8584
Eubacteriales sp. MGS:0100	3-carboxy-4-methyl-5-pentyl-2-furanpropionate (3-CMPFP)**	0.11	10.4	4.8e-25	1.2e-22	8584
Eubacteriales sp. MGS:0242	X - 23587	-0.11	-10.4	4.9e-25	1.2e-22	8584
Eubacteriales sp. MGS:0630	methyl glucopyranoside (alpha + beta)	0.11	10.4	4.9e-25	1.2e-22	8584
Eubacteriales sp. MGS:0373	5alpha-androstan-3beta,17alpha-diol disulfate	0.11	10.4	4.9e-25	1.2e-22	8584
Ruminococcus sp. MGS:0337	carotene diol (2)	0.11	10.4	4.9e-25	1.2e-22	8584
Eubacteriales sp. MGS:0639	X - 12013	0.11	10.4	4.9e-25	1.2e-22	8584
Eubacteriales sp. MGS:0653	isoursodeoxycholate	-0.11	-10.4	4.9e-25	1.2e-22	8584
Roseburia faecis MGS:0058	3-(3-hydroxyphenyl)propionate	0.11	10.4	5e-25	1.2e-22	8584
Eubacteriales sp. MGS:0792	X - 12816	0.11	10.4	5e-25	1.2e-22	8584
Eubacteriales sp. MGS:0305	X - 21442	0.11	10.4	5e-25	1.2e-22	8584
Mediterraneibacter glycyrrhizinilyticus MGS:0314	cortolone glucuronide (1)	0.11	10.4	5e-25	1.2e-22	8584
Oscillospiraceae sp. MGS:0944	3-hydroxy-2-methylpyridine sulfate	0.11	10.4	5.1e-25	1.2e-22	8584
Mediterraneibacter glycyrrhizinilyticus MGS:0314	X - 12544	-0.11	-10.4	5.1e-25	1.2e-22	8584
Eubacteriales sp. MGS:0244	X - 23662	-0.11	-10.4	5.1e-25	1.2e-22	8584
Oscillospiraceae sp. MGS:0944	4-ethylcatechol sulfate	0.11	10.4	5.2e-25	1.2e-22	8584
Blautia sp. MGS:0416	glycoursodeoxycholate	0.11	10.4	5.2e-25	1.2e-22	8584
Eubacteriales sp. MGS:0100	1-arachidonoyl-GPE (20:4n6)*	-0.11	-10.4	5.3e-25	1.3e-22	8584
Eubacteriales sp. MGS:0331	taurodeoxycholate	-0.11	-10.4	5.3e-25	1.3e-22	8584
Lachnospiraceae sp. MGS:0018	3-phenylpropionate (hydrocinnamate)	-0.11	-10.4	5.3e-25	1.3e-22	8584
Eubacteriales sp. MGS:0516	4-ethyl-2-methoxyphenol sulfate	0.11	10.4	5.3e-25	1.3e-22	8584
Eubacteriales sp. MGS:0396	X - 23662	-0.11	-10.4	5.3e-25	1.3e-22	8584
Dorea formicigenerans MGS:0006	phenol glucuronide	0.11	10.4	5.4e-25	1.3e-22	8584
Eubacteriales sp. MGS:0162	3-methyladipate	0.11	10.4	5.4e-25	1.3e-22	8583
Eubacteriales sp. MGS:0311	4-ethylcatechol sulfate	0.11	10.4	5.4e-25	1.3e-22	8584
Oscillospiraceae sp. MGS:0223	X - 21286	0.11	10.4	5.5e-25	1.3e-22	8584
Anaerostipes hadrus MGS:0124	4-methylguaiacol sulfate	-0.11	-10.4	5.5e-25	1.3e-22	8584
Eisenbergiella tayi MGS:0355	X - 12013	0.11	10.4	5.5e-25	1.3e-22	8584
Clostridiaceae sp. MGS:0431	carotene diol (2)	-0.11	-10.4	5.5e-25	1.3e-22	8584
Oscillospiraceae sp. MGS:0849	X - 12216	0.11	10.4	5.5e-25	1.3e-22	8584
Eubacteriales sp. MGS:0331	X - 21845	-0.11	-10.4	5.5e-25	1.3e-22	8584
Dorea sp. AF36-15AT MGS:0052	5alpha-androstan-3beta,17alpha-diol disulfate	-0.11	-10.4	5.5e-25	1.3e-22	8584
Firmicutes sp. MGS:0436	X - 22509	0.11	10.4	5.5e-25	1.3e-22	8584
Eubacteriales sp. MGS:0321	X - 23997	0.11	10.4	5.5e-25	1.3e-22	8584
Eubacteriales sp. MGS:1045	phenylacetylglutamate	0.11	10.4	5.5e-25	1.3e-22	8584
Oscillibacter sp. PEA192 MGS:0021	3-carboxy-4-methyl-5-pentyl-2-furanpropionate (3-CMPFP)**	-0.11	-10.4	5.5e-25	1.3e-22	8584
Eubacteriales sp. MGS:0369	X - 16124	0.11	10.4	5.5e-25	1.3e-22	8584
Eubacteriales sp. MGS:0352	X - 22509	0.11	10.4	5.6e-25	1.3e-22	8584
Eubacteriales sp. MGS:0563	X - 23997	0.11	10.4	5.6e-25	1.3e-22	8584
Bacteroides ovatus MGS:0031	chlorzoxazone	-0.11	-10.4	5.6e-25	1.3e-22	8584
Eubacteriales sp. MGS:0234	X - 22509	0.11	10.4	5.6e-25	1.3e-22	8584
Oscillospiraceae sp. MGS:0560	X - 23655	0.11	10.4	5.6e-25	1.3e-22	8584
Eubacteriales sp. MGS:0311	cinnamoylglycine	0.11	10.4	5.6e-25	1.3e-22	8584
Eubacteriales sp. MGS:0178	4-ethyl-2-methoxyphenol sulfate	0.11	10.4	5.6e-25	1.3e-22	8584
Eubacteriales sp. MGS:0163	4-ethylcatechol sulfate	0.11	10.4	5.7e-25	1.3e-22	8584
Eubacteriales sp. MGS:0396	X - 22509	0.11	10.4	5.7e-25	1.4e-22	8584
Romboutsia timonensis MGS:0053	ferulic acid 4-sulfate	0.11	10.4	5.7e-25	1.4e-22	8584
Blautia hydrogenotrophica MGS:0430	X - 12830	0.11	10.4	5.7e-25	1.4e-22	8584
Lachnospira pectinoschiza MGS:0099	X - 23997	-0.11	-10.4	5.8e-25	1.4e-22	8584
Eisenbergiella tayi MGS:0355	methyl glucopyranoside (alpha + beta)	-0.11	-10.4	5.8e-25	1.4e-22	8584
Anaerotruncus massiliensis MGS:0460	ursodeoxycholate	-0.11	-10.4	5.8e-25	1.4e-22	8584
Lachnospiraceae sp. MGS:1005	X - 12816	0.11	10.4	5.8e-25	1.4e-22	8584
Mediterraneibacter glycyrrhizinilyticus MGS:0314	X - 16124	-0.11	-10.4	5.9e-25	1.4e-22	8584
Oscillospiraceae sp. MGS:0223	X - 15461	-0.11	-10.4	5.9e-25	1.4e-22	8584
Butyricimonas virosa MGS:0199	phenylacetylglutamine	0.11	10.4	5.9e-25	1.4e-22	8584
Eubacteriales sp. MGS:0154	X - 12126	0.11	10.4	5.9e-25	1.4e-22	8584
Eubacteriales sp. MGS:0284	X - 12216	0.11	10.3	6e-25	1.4e-22	8584
Dorea formicigenerans MGS:0006	4-acetylphenol sulfate	-0.11	-10.3	6.1e-25	1.4e-22	8584
Veillonella atypica MGS:0357	chenodeoxycholate	0.11	10.3	6.1e-25	1.4e-22	8584
Intestinibacillus sp. Marseille-P4005 MGS:0168	X - 11632	0.11	10.3	6.1e-25	1.5e-22	8584
Faecalibacterium prausnitzii MGS:0010	4-methylcatechol sulfate	-0.11	-10.3	6.2e-25	1.5e-22	8584
Bifidobacterium longum subsp. longum MGS:0038	dihydroferulic acid sulfate	0.11	10.3	6.2e-25	1.5e-22	8584
Lachnospiraceae sp. MGS:0393	cholic acid glucuronide	-0.11	-10.3	6.2e-25	1.5e-22	8584
Eubacteriales sp. MGS:0555	X - 11843	0.11	10.3	6.2e-25	1.5e-22	8584
Lachnospiraceae sp. MGS:0127	p-cresol glucuronide*	-0.11	-10.3	6.2e-25	1.5e-22	8584
Clostridia sp. MGS:0550	X - 11850	0.11	10.3	6.3e-25	1.5e-22	8584
Eubacteriales sp. MGS:0651	3-methyl catechol sulfate (1)	0.11	10.3	6.3e-25	1.5e-22	8584
Clostridia sp. MGS:0094	p-cresol sulfate	0.11	10.3	6.3e-25	1.5e-22	8584
Eubacteriales sp. MGS:0604	beta-cryptoxanthin	0.11	10.3	6.3e-25	1.5e-22	8584
Blautia sp. MGS:0206	p-cresol glucuronide*	-0.11	-10.3	6.3e-25	1.5e-22	8584
Eubacteriales sp. MGS:0242	mannonate*	-0.11	-10.3	6.3e-25	1.5e-22	8583
Oscillibacter sp. PEA192 MGS:0021	X - 21842	-0.11	-10.3	6.4e-25	1.5e-22	8584
Streptococcus oralis subsp. oralis MGS:0705	branched chain 14:0 dicarboxylic acid**	-0.11	-10.3	6.4e-25	1.5e-22	8584
Eubacteriales sp. MGS:0123	4-hydroxyhippurate	-0.11	-10.3	6.4e-25	1.5e-22	8584
Eubacteriales sp. MGS:0103	hyocholate	0.11	10.3	6.5e-25	1.5e-22	8584
Coprococcus comes MGS:0016	5alpha-androstan-3beta,17alpha-diol disulfate	-0.11	-10.3	6.5e-25	1.5e-22	8584
Lachnospiraceae sp. MGS:0399	carotene diol (2)	0.11	10.3	6.5e-25	1.5e-22	8584
Neglecta timonensis MGS:0478	5-hydroxyhexanoate	0.11	10.3	6.5e-25	1.5e-22	8584
Eubacteriales sp. MGS:0335	phenol glucuronide	0.11	10.3	6.5e-25	1.5e-22	8584
Eubacteriales sp. MGS:1256	5-hydroxyhexanoate	0.11	10.3	6.6e-25	1.6e-22	8584
Coprococcus sp. MGS:0404	X - 22509	-0.11	-10.3	6.6e-25	1.6e-22	8584
Hungatella hathewayi MGS:0455	cholate	-0.11	-10.3	6.7e-25	1.6e-22	8584
Eubacteriales sp. MGS:0692	deoxycholic acid 12-sulfate*	0.11	10.3	6.7e-25	1.6e-22	8584
Eubacteriales sp. MGS:0145	S-methylmethionine	-0.11	-10.3	6.7e-25	1.6e-22	8584
Eubacteriales sp. MGS:0803	1-methylurate	0.11	10.3	6.7e-25	1.6e-22	8584
Clostridium paraputrificum MGS:0793	dihydroferulate	0.11	10.3	6.7e-25	1.6e-22	8584
Veillonella atypica MGS:0357	1H-indole-7-acetic acid	-0.17	-10.4	6.7e-25	1.6e-22	3812
Eubacteriales sp. MGS:0411	X - 12816	-0.11	-10.3	6.8e-25	1.6e-22	8584
Clostridia sp. MGS:0898	X - 23587	-0.11	-10.3	6.8e-25	1.6e-22	8584
Blautia sp. MGS:0416	N-stearoyl-sphingosine (d18:1/18:0)*	0.11	10.3	6.8e-25	1.6e-22	8584
Firmicutes sp. MGS:0397	X - 15728	0.11	10.3	6.8e-25	1.6e-22	8584
[Ruminococcus] gnavus MGS:0239	N-stearoyl-sphinganine (d18:0/18:0)*	0.11	10.3	6.8e-25	1.6e-22	8584
Intestinimonas massiliensis MGS:0198	X - 15461	-0.11	-10.3	6.8e-25	1.6e-22	8584
Erysipelatoclostridium ramosum MGS:0538	L-urobilin	-0.11	-10.3	6.8e-25	1.6e-22	8584
Eubacteriales sp. MGS:0873	X - 11843	0.11	10.3	6.9e-25	1.6e-22	8584
Eubacteriales sp. MGS:0323	phenylacetylglutamine	0.11	10.3	6.9e-25	1.6e-22	8584
Eubacteriales sp. MGS:0185	cholate	-0.11	-10.3	6.9e-25	1.6e-22	8584
Eubacteriales sp. MGS:0518	X - 17354	0.11	10.3	7e-25	1.6e-22	8584
Eubacteriaceae sp. MGS:0591	X - 22834	0.11	10.3	7e-25	1.6e-22	8584
Victivallales sp. MGS:0824	X - 12216	0.11	10.3	7e-25	1.6e-22	8584
Eubacteriales sp. MGS:0229	X - 21752	0.11	10.3	7e-25	1.6e-22	8584
Eubacteriales sp. MGS:0196	X - 21842	0.11	10.3	7e-25	1.6e-22	8584
Clostridia sp. MGS:0599	3-hydroxy-2-methylpyridine sulfate	0.11	10.3	7e-25	1.6e-22	8584
Eubacteriales sp. MGS:0235	isoursodeoxycholate	-0.11	-10.3	7e-25	1.7e-22	8584
Blautia obeum MGS:0001	serine	-0.11	-10.3	7.1e-25	1.7e-22	8584
Lachnoclostridium sp. An138 MGS:0395	4-ethyl-2-methoxyphenol sulfate	0.11	10.3	7.1e-25	1.7e-22	8584
Clostridia sp. MGS:0550	X - 21752	0.11	10.3	7.1e-25	1.7e-22	8584
Anaeromassilibacillus sp. Marseille-P3371 MGS:0304	glycodeoxycholate	0.11	10.3	7.1e-25	1.7e-22	8584
[Ruminococcus] gnavus MGS:0239	X - 12726	-0.11	-10.3	7.1e-25	1.7e-22	8584
Eubacteriales sp. MGS:0305	4-ethylcatechol sulfate	0.11	10.3	7.1e-25	1.7e-22	8584
Anaerostipes caccae MGS:0747	cinnamoylglycine	-0.11	-10.3	7.1e-25	1.7e-22	8584
Faecalibacterium sp. MGS:0042	indole-3-carboxylate	-0.11	-10.3	7.1e-25	1.7e-22	8584
Blautia obeum MGS:0009	carotene diol (1)	-0.11	-10.3	7.2e-25	1.7e-22	8584
Eubacteriales sp. MGS:0555	o-cresol sulfate	0.11	10.3	7.2e-25	1.7e-22	8584
Butyricicoccus sp. MGS:0008	androstenediol (3beta,17beta) monosulfate (2)	0.11	10.3	7.2e-25	1.7e-22	8584
Eubacteriales sp. MGS:0270	X - 12407	0.11	10.3	7.3e-25	1.7e-22	8584
Eubacteriales sp. MGS:0502	glycodeoxycholate	-0.11	-10.3	7.3e-25	1.7e-22	8584
Eubacterium sp. MGS:0248	beta-cryptoxanthin	0.11	10.3	7.3e-25	1.7e-22	8584
Eubacteriales sp. MGS:0316	X - 18901	0.11	10.3	7.3e-25	1.7e-22	8584
Coprococcus sp. AM27-12LB MGS:0687	X - 21821	-0.11	-10.3	7.3e-25	1.7e-22	8584
Eubacteriales sp. MGS:0305	X - 18935	0.17	10.4	7.4e-25	1.7e-22	3812
Eubacteriales sp. MGS:0359	X - 23997	0.11	10.3	7.6e-25	1.8e-22	8584
Clostridia sp. MGS:0470	X - 12261	0.11	10.3	7.7e-25	1.8e-22	8584
Eubacteriales sp. MGS:0100	hydroxypalmitoyl sphingomyelin (d18:1/16:0(OH))**	0.11	10.3	7.7e-25	1.8e-22	8584
Eisenbergiella massiliensis MGS:0425	taurodeoxycholic acid 3-sulfate	0.11	10.3	7.7e-25	1.8e-22	8584
Veillonella rogosae MGS:0324	3-hydroxypyridine sulfate	-0.11	-10.3	7.7e-25	1.8e-22	8584
Eubacteriales sp. MGS:0289	argininate*	-0.11	-10.3	7.8e-25	1.8e-22	8584
Eubacteriales sp. MGS:0230	4-ethyl-2-methoxyphenol sulfate	0.11	10.3	7.8e-25	1.8e-22	8584
Eubacteriales sp. MGS:0563	3-hydroxycotinine glucuronide	0.11	10.3	7.8e-25	1.8e-22	8584
Eubacteriales sp. MGS:0145	methyl glucopyranoside (alpha + beta)	-0.11	-10.3	7.9e-25	1.8e-22	8584
Enterocloster citroniae MGS:0285	indolepropionate	-0.11	-10.3	7.9e-25	1.8e-22	8584
Bacteroides xylanisolvens MGS:0091	X - 12013	-0.11	-10.3	7.9e-25	1.9e-22	8584
Eubacteriales sp. MGS:0771	X - 21752	0.11	10.3	7.9e-25	1.9e-22	8584
Lachnospiraceae sp. MGS:0414	X - 12830	0.11	10.3	7.9e-25	1.9e-22	8584
Eubacteriales sp. MGS:0306	4-ethylcatechol sulfate	0.11	10.3	8e-25	1.9e-22	8584
Enterocloster citroniae MGS:0285	3-hydroxypyridine sulfate	-0.11	-10.3	8e-25	1.9e-22	8584
Eubacteriales sp. MGS:0128	2-acetamidophenol sulfate	-0.11	-10.3	8e-25	1.9e-22	8584
Eubacteriales sp. MGS:0547	X - 17354	0.11	10.3	8e-25	1.9e-22	8584
Eubacteriales sp. MGS:0234	X - 17354	0.11	10.3	8e-25	1.9e-22	8584
Amedibacillus dolichus MGS:0798	catechol sulfate	-0.11	-10.3	8e-25	1.9e-22	8584
Lachnoclostridium sp. An131 MGS:0658	X - 11850	0.11	10.3	8.1e-25	1.9e-22	8584
Oscillibacter sp. PEA192 MGS:0021	1-palmitoyl-2-arachidonoyl-GPE (16:0/20:4)*	0.11	10.3	8.2e-25	1.9e-22	8584
Eubacteriales sp. MGS:0531	branched chain 14:0 dicarboxylic acid**	0.11	10.3	8.3e-25	1.9e-22	8584
Eubacteriales sp. MGS:0284	phenylacetylcarnitine	0.11	10.3	8.3e-25	1.9e-22	8584
Eubacteriales sp. MGS:0673	cotinine N-oxide	0.11	10.3	8.3e-25	1.9e-22	8584
Eubacteriales sp. MGS:0843	2,3-dihydroxypyridine	0.11	10.3	8.3e-25	1.9e-22	8584
Eubacteriales sp. MGS:0843	5-acetylamino-6-amino-3-methyluracil	0.11	10.3	8.4e-25	2e-22	8583
Enterocloster citroniae MGS:0285	X - 11843	-0.11	-10.3	8.4e-25	2e-22	8584
Eubacteriales sp. MGS:0578	X - 12261	0.11	10.3	8.4e-25	2e-22	8584
Anaeromassilibacillus sp. Marseille-P3371 MGS:0304	X - 12306	-0.11	-10.3	8.5e-25	2e-22	8584
Coprobacillus sp. MGS:0022	4-methylcatechol sulfate	-0.11	-10.3	8.5e-25	2e-22	8584
Clostridia sp. MGS:0276	phenylacetylcarnitine	0.11	10.3	8.5e-25	2e-22	8584
Oscillospiraceae sp. MGS:0223	X - 18935	0.17	10.4	8.5e-25	2e-22	3812
Clostridia sp. MGS:0752	taurodeoxycholic acid 3-sulfate	-0.11	-10.3	8.6e-25	2e-22	8584
Coprococcus comes MGS:0016	cinnamoylglycine	-0.11	-10.3	8.6e-25	2e-22	8584
Clostridium disporicum MGS:0753	dihydroferulate	0.11	10.3	8.6e-25	2e-22	8584
Roseburia inulinivorans MGS:0036	hippurate	-0.11	-10.3	8.7e-25	2e-22	8584
Eubacteriales sp. MGS:0578	X - 11850	0.11	10.3	8.7e-25	2e-22	8584
Eubacteriales sp. MGS:0349	X - 11850	0.11	10.3	8.8e-25	2e-22	8584
Eubacteriales sp. MGS:0250	phenylacetylglutamine	0.11	10.3	8.8e-25	2e-22	8584
Oscillospiraceae sp. MGS:0612	perfluorooctanesulfonate (PFOS)	0.11	10.3	8.8e-25	2e-22	8584
Eubacteriales sp. MGS:0438	citraconate/glutaconate	0.11	10.3	8.8e-25	2e-22	8583
Haemophilus parainfluenzae MGS:0181	1-stearoyl-2-arachidonoyl-GPE (18:0/20:4)	-0.11	-10.3	8.8e-25	2e-22	8584
Desulfovibrionales sp. MGS:0266	phenylacetylglutamate	0.11	10.3	8.8e-25	2.1e-22	8584
Erysipelatoclostridium ramosum MGS:0538	X - 17351	-0.11	-10.3	8.8e-25	2.1e-22	8584
Eubacteriales sp. MGS:0421	carotene diol (2)	0.11	10.3	8.8e-25	2.1e-22	8584
Coprobacillus sp. MGS:0022	X - 12126	-0.11	-10.3	8.9e-25	2.1e-22	8584
Eubacteriales sp. MGS:0457	branched chain 14:0 dicarboxylic acid**	0.11	10.3	8.9e-25	2.1e-22	8584
Eubacteriales sp. MGS:1006	p-cresol sulfate	0.11	10.3	8.9e-25	2.1e-22	8584
Romboutsia sp. MGS:0558	X - 23587	-0.11	-10.3	8.9e-25	2.1e-22	8584
Eubacteriales sp. MGS:0113	hippurate	0.11	10.3	8.9e-25	2.1e-22	8584
Dorea sp. AF36-15AT MGS:0052	sphingomyelin (d18:2/24:2)*	-0.11	-10.3	9e-25	2.1e-22	8584
Lachnospiraceae sp. MGS:0127	X - 23644	0.11	10.3	9e-25	2.1e-22	8584
Veillonella rogosae MGS:0324	oxalate (ethanedioate)	0.11	10.3	9e-25	2.1e-22	8584
Dorea formicigenerans MGS:0006	creatine	0.11	10.3	9e-25	2.1e-22	8584
Oscillibacter sp. PEA192 MGS:0021	1-palmitoyl-2-oleoyl-GPE (16:0/18:1)	0.11	10.3	9.1e-25	2.1e-22	8584
Oscillospiraceae sp. MGS:0060	phenylacetylcarnitine	0.11	10.3	9.1e-25	2.1e-22	8584
Eubacteriales sp. MGS:0439	X - 13729	0.11	10.3	9.1e-25	2.1e-22	8584
Lachnospira pectinoschiza MGS:0099	X - 12013	-0.11	-10.3	9.1e-25	2.1e-22	8584
Eubacteriales sp. MGS:0331	X - 15728	0.11	10.3	9.2e-25	2.1e-22	8584
Dorea longicatena MGS:0039	phenylacetylglutamine	-0.11	-10.3	9.2e-25	2.1e-22	8584
Eubacteriales sp. MGS:0421	beta-cryptoxanthin	0.11	10.3	9.2e-25	2.2e-22	8584
Clostridium phoceensis MGS:0014	argininate*	-0.11	-10.3	9.3e-25	2.2e-22	8584
Lachnotalea sp. AF33-28 MGS:0403	X - 23997	0.11	10.3	9.3e-25	2.2e-22	8584
Veillonella parvula MGS:0220	1H-indole-7-acetic acid	-0.17	-10.3	9.4e-25	2.2e-22	3812
Eubacteriales sp. MGS:0249	taurodeoxycholate	-0.11	-10.3	9.4e-25	2.2e-22	8584
Eubacteriales sp. MGS:0100	5-hydroxyindole sulfate	0.11	10.3	9.5e-25	2.2e-22	8584
Eubacteriales sp. MGS:0373	glycodeoxycholate 3-sulfate	-0.11	-10.3	9.5e-25	2.2e-22	8584
Clostridia sp. MGS:0508	deoxycholic acid 12-sulfate*	-0.11	-10.3	9.6e-25	2.2e-22	8584
Faecalibacterium prausnitzii MGS:0010	X - 18935	-0.17	-10.3	9.7e-25	2.2e-22	3812
Anaerotruncus massiliensis MGS:0460	3b-hydroxy-5-cholenoic acid	0.11	10.3	9.7e-25	2.2e-22	8584
Ruminococcus sp. AF46-10NS MGS:0271	phenylacetate	-0.11	-10.3	9.7e-25	2.2e-22	8584
Eubacteriales sp. MGS:0978	p-cresol glucuronide*	0.11	10.3	9.7e-25	2.2e-22	8584
Lachnospiraceae sp. MGS:0040	X - 12126	-0.11	-10.3	9.7e-25	2.3e-22	8584
Oscillospiraceae sp. MGS:0461	X - 24811	0.11	10.3	9.8e-25	2.3e-22	8584
[Ruminococcus] torques MGS:0088	beta-sitosterol	-0.11	-10.3	9.8e-25	2.3e-22	8584
Eubacteriales sp. MGS:0092	X - 23662	-0.11	-10.3	9.8e-25	2.3e-22	8584
Butyricicoccus sp. MGS:0008	phenol sulfate	0.11	10.3	9.9e-25	2.3e-22	8584
Eubacteriales sp. MGS:0652	X - 23655	0.11	10.3	1e-24	2.3e-22	8584
Gemmiger formicilis MGS:0027	p-cresol glucuronide*	-0.11	-10.3	1e-24	2.3e-22	8584
Lachnospiraceae sp. MGS:0930	4-vinylcatechol sulfate	0.11	10.3	1e-24	2.4e-22	8584
Eubacterium ramulus MGS:0068	phenylacetylglutamate	-0.11	-10.3	1e-24	2.4e-22	8584
Anaeromassilibacillus sp. An250 MGS:0169	3-phenylpropionate (hydrocinnamate)	0.11	10.3	1e-24	2.4e-22	8584
Clostridia sp. MGS:0752	cholic acid glucuronide	0.11	10.3	1e-24	2.4e-22	8584
Oscillospiraceae sp. MGS:0774	4-acetylcatechol sulfate (1)	0.11	10.3	1e-24	2.4e-22	8584
Eubacteriales sp. MGS:0480	X - 11315	0.11	10.3	1e-24	2.4e-22	8584
Eggerthellales sp. MGS:0177	X - 11850	0.11	10.3	1e-24	2.4e-22	8584
Roseburia faecis MGS:0058	X - 23997	-0.11	-10.3	1e-24	2.4e-22	8584
Oscillibacter sp. MGS:0046	p-cresol glucuronide*	-0.11	-10.3	1e-24	2.4e-22	8584
Clostridia sp. MGS:0752	hyocholate	0.11	10.3	1e-24	2.4e-22	8584
Roseburia intestinalis MGS:0078	branched chain 14:0 dicarboxylic acid**	-0.11	-10.3	1e-24	2.4e-22	8584
Lachnospiraceae sp. MGS:0433	nicotinamide riboside	0.11	10.3	1e-24	2.4e-22	8584
Prevotella sp. 885 MGS:0958	X - 16124	0.11	10.3	1.1e-24	2.4e-22	8584
Intestinibacter bartlettii MGS:0115	phenol glucuronide	-0.11	-10.3	1.1e-24	2.4e-22	8584
Faecalibacterium prausnitzii MGS:0241	X - 15728	0.11	10.3	1.1e-24	2.4e-22	8584
Eubacteriales sp. MGS:0250	branched chain 14:0 dicarboxylic acid**	0.11	10.3	1.1e-24	2.4e-22	8584
Anaerobutyricum hallii MGS:0012	phenol sulfate	0.11	10.3	1.1e-24	2.4e-22	8584
Clostridia sp. MGS:0368	X - 18935	0.17	10.3	1.1e-24	2.4e-22	3812
Eubacteriales sp. MGS:0859	X - 12013	0.11	10.3	1.1e-24	2.5e-22	8584
Cloacibacillus porcorum MGS:0883	X - 12261	0.11	10.3	1.1e-24	2.5e-22	8584
Mogibacterium kristiansenii MGS:0522	X - 12283	-0.11	-10.3	1.1e-24	2.5e-22	8584
Eubacteriales sp. MGS:0105	3-acetylphenol sulfate	0.11	10.3	1.1e-24	2.5e-22	8584
Blautia obeum MGS:0001	X - 12851	0.11	10.3	1.1e-24	2.5e-22	8584
Senegalimassilia anaerobia MGS:0129	X - 23662	0.11	10.3	1.1e-24	2.5e-22	8584
Oscillospiraceae sp. MGS:0142	X - 16935	0.11	10.3	1.1e-24	2.5e-22	8584
Eubacteriales sp. MGS:0270	argininate*	-0.11	-10.3	1.1e-24	2.5e-22	8584
Eubacteriales sp. MGS:0329	X - 23662	-0.11	-10.3	1.1e-24	2.5e-22	8584
Eubacteriales sp. MGS:0664	beta-cryptoxanthin	-0.11	-10.3	1.1e-24	2.5e-22	8584
Olsenella sp. GAM18 MGS:0319	X - 15728	0.11	10.3	1.1e-24	2.5e-22	8584
Eubacteriaceae sp. MGS:0591	3b-hydroxy-5-cholenoic acid	0.11	10.3	1.1e-24	2.5e-22	8584
Bifidobacterium longum subsp. longum MGS:0038	X - 17367	0.11	10.3	1.1e-24	2.5e-22	8584
Lachnoclostridium sp. An131 MGS:0658	2-piperidinone	-0.11	-10.3	1.1e-24	2.5e-22	8584
Eubacteriales sp. MGS:0209	X - 15728	0.11	10.3	1.1e-24	2.5e-22	8584
Faecalibacterium prausnitzii MGS:0025	X - 12830	0.11	10.3	1.1e-24	2.5e-22	8584
Eubacteriales sp. MGS:0781	phenylacetate	0.11	10.3	1.1e-24	2.5e-22	8584
Eubacteriales sp. MGS:0548	ergothioneine	-0.11	-10.3	1.1e-24	2.6e-22	8584
Eubacteriales sp. MGS:0627	X - 11315	0.11	10.3	1.1e-24	2.6e-22	8584
Oscillospiraceae sp. MGS:0665	5-hydroxyhexanoate	0.11	10.3	1.1e-24	2.6e-22	8584
Eubacteriales sp. MGS:0269	X - 18901	0.11	10.3	1.1e-24	2.6e-22	8584
Eubacteriales sp. MGS:0453	X - 11315	0.11	10.3	1.1e-24	2.6e-22	8584
Eubacteriales sp. MGS:0175	1,7-dimethylurate	0.11	10.3	1.1e-24	2.6e-22	8584
Lachnospiraceae sp. MGS:0399	X - 24475	0.11	10.3	1.1e-24	2.6e-22	8584
Eubacteriales sp. MGS:0653	phenylacetylcarnitine	0.11	10.3	1.1e-24	2.6e-22	8584
Eubacteriales sp. MGS:0178	3-hydroxypyridine glucuronide	0.11	10.3	1.1e-24	2.6e-22	8584
Anaerobutyricum hallii MGS:0012	N-stearoyl-sphingosine (d18:1/18:0)*	0.11	10.3	1.1e-24	2.6e-22	8584
Eubacteriales sp. MGS:0149	dodecanedioate (C12-DC)	0.11	10.3	1.1e-24	2.6e-22	8584
Eubacteriales sp. MGS:0192	pregnanediol-3-glucuronide	0.11	10.3	1.1e-24	2.6e-22	8584
Eubacteriales sp. MGS:0353	X - 11315	-0.11	-10.3	1.1e-24	2.6e-22	8584
Eubacteriales sp. MGS:0013	X - 18935	-0.17	-10.3	1.2e-24	2.7e-22	3812
Eubacteriales sp. MGS:0408	X - 23655	0.11	10.3	1.2e-24	2.7e-22	8584
Clostridium sp. SN20 MGS:0603	phenol sulfate	0.11	10.3	1.2e-24	2.7e-22	8584
Eubacteriales sp. MGS:0144	X - 22509	0.11	10.3	1.2e-24	2.7e-22	8584
Oscillospiraceae sp. MGS:0142	X - 17325	0.11	10.3	1.2e-24	2.7e-22	8584
Eggerthella lenta MGS:0225	taurodeoxycholate	0.11	10.3	1.2e-24	2.7e-22	8584
Eubacteriales sp. MGS:0408	3-hydroxypyridine sulfate	0.11	10.3	1.2e-24	2.7e-22	8584
Streptococcus oralis subsp. oralis MGS:0705	cinnamoylglycine	-0.11	-10.3	1.2e-24	2.7e-22	8584
Eubacteriales sp. MGS:0531	X - 23662	-0.11	-10.3	1.2e-24	2.7e-22	8584
Clostridia sp. MGS:0508	phenylacetate	0.11	10.3	1.2e-24	2.7e-22	8584
[Ruminococcus] gnavus MGS:0239	X - 12410	-0.11	-10.3	1.2e-24	2.7e-22	8584
Eubacteriales sp. MGS:0132	deoxycholic acid 12-sulfate*	-0.11	-10.3	1.2e-24	2.7e-22	8584
[Ruminococcus] torques MGS:0088	X - 22509	-0.11	-10.3	1.2e-24	2.7e-22	8584
Eubacteriales sp. MGS:0192	2,3-dihydroxypyridine	0.11	10.3	1.2e-24	2.7e-22	8584
Eubacteriales sp. MGS:0062	phenylacetylglutamine	0.11	10.3	1.2e-24	2.7e-22	8584
Bacteria sp. MGS:0778	3-(3-hydroxyphenyl)propionate	-0.11	-10.3	1.2e-24	2.8e-22	8584
Rothia mucilaginosa MGS:0559	1-palmitoyl-2-oleoyl-GPE (16:0/18:1)	0.11	10.3	1.2e-24	2.8e-22	8584
Firmicutes sp. MGS:0501	phenylacetylglutamine	0.11	10.3	1.2e-24	2.8e-22	8584
Anaerotignum lactatifermentans MGS:0676	indolepropionate	-0.11	-10.3	1.2e-24	2.8e-22	8584
Turicibacter sanguinis MGS:0274	3-(3-hydroxyphenyl)propionate	0.11	10.3	1.2e-24	2.8e-22	8584
Eubacteriales sp. MGS:0123	X - 21845	0.11	10.3	1.2e-24	2.8e-22	8584
Oscillospiraceae sp. MGS:0388	X - 17354	0.11	10.3	1.2e-24	2.8e-22	8584
Turicibacter sanguinis MGS:0274	deoxycholic acid 3-sulfate	0.17	10.3	1.2e-24	2.8e-22	3812
Akkermansia muciniphila MGS:0110	X - 13729	0.11	10.3	1.2e-24	2.8e-22	8584
Coprobacillus sp. MGS:0022	4-ethylcatechol sulfate	-0.11	-10.3	1.2e-24	2.8e-22	8584
Blautia obeum MGS:0001	2-hydroxybutyrate/2-hydroxyisobutyrate	0.11	10.3	1.2e-24	2.9e-22	8583
Lachnospiraceae sp. MGS:0433	X - 11843	0.11	10.3	1.2e-24	2.9e-22	8584
Clostridium sp. MGS:0050	X - 24531	-0.17	-10.3	1.2e-24	2.9e-22	3812
Blautia sp. AF19-10LB MGS:0157	pentose acid*	0.11	10.3	1.2e-24	2.9e-22	8583
Eubacteriales sp. MGS:0978	4-ethylcatechol sulfate	0.11	10.3	1.3e-24	2.9e-22	8584
Eubacteriales sp. MGS:0308	isoursodeoxycholate	-0.11	-10.3	1.3e-24	2.9e-22	8584
Eubacteriales sp. MGS:0196	X - 18901	0.11	10.3	1.3e-24	2.9e-22	8584
Eubacteriales sp. MGS:0322	S-methylcysteine sulfoxide	0.11	10.3	1.3e-24	2.9e-22	8584
Eubacteriales sp. MGS:0349	deoxycholic acid 12-sulfate*	-0.11	-10.3	1.3e-24	2.9e-22	8584
Eubacteriales sp. MGS:0149	X - 26119	0.24	10.4	1.3e-24	3e-22	1891
Eubacteriales sp. MGS:0363	X - 17354	0.11	10.3	1.3e-24	3e-22	8584
Eubacteriales sp. MGS:0376	X - 23662	-0.11	-10.3	1.3e-24	3e-22	8584
Bacteria sp. MGS:0459	chenodeoxycholate	-0.11	-10.3	1.3e-24	3e-22	8584
Escherichia marmotae MGS:1282	4-hydroxyphenylacetylglutamine	0.11	10.3	1.3e-24	3e-22	8584
Eubacteriales sp. MGS:0502	X - 11315	0.11	10.3	1.3e-24	3e-22	8584
Oscillospiraceae sp. MGS:0343	1-(1-enyl-palmitoyl)-2-oleoyl-GPC (P-16:0/18:1)*	0.11	10.3	1.3e-24	3.1e-22	8584
Lachnospiraceae sp. MGS:0336	levulinoylcarnitine	0.11	10.3	1.3e-24	3.1e-22	8584
Eubacteriales sp. MGS:0709	X - 12816	0.11	10.3	1.4e-24	3.1e-22	8584
Eubacteriales sp. MGS:0386	p-cresol sulfate	0.11	10.3	1.4e-24	3.2e-22	8584
Ruminococcus sp. AM42-11 MGS:0002	cinnamoylglycine	-0.11	-10.3	1.4e-24	3.2e-22	8584
Eubacteriales sp. MGS:0306	3-hydroxypyridine sulfate	0.11	10.3	1.4e-24	3.2e-22	8584
Anaeromassilibacillus sp. Marseille-P3371 MGS:0304	X - 22834	0.11	10.3	1.4e-24	3.2e-22	8584
Rothia mucilaginosa MGS:0559	hydroxycotinine	0.11	10.3	1.4e-24	3.2e-22	8584
Anaerobutyricum hallii MGS:0012	X - 18901	-0.11	-10.3	1.4e-24	3.2e-22	8584
Mediterraneibacter glycyrrhizinilyticus MGS:0314	glycochenodeoxycholate glucuronide (1)	0.11	10.3	1.4e-24	3.2e-22	8584
Ruminococcus sp. AM42-11 MGS:0002	4-acetylcatechol sulfate (1)	-0.11	-10.3	1.4e-24	3.2e-22	8584
Eubacteriales sp. MGS:0480	X - 12851	-0.11	-10.3	1.4e-24	3.2e-22	8584
Peptostreptococcaceae sp. MGS:0200	X - 22520	-0.17	-10.3	1.4e-24	3.2e-22	3812
Eubacteriales sp. MGS:0626	p-cresol glucuronide*	0.11	10.3	1.4e-24	3.3e-22	8584
[Ruminococcus] gnavus MGS:0239	glycodeoxycholate	0.11	10.3	1.4e-24	3.3e-22	8584
Eubacteriales sp. MGS:0264	isoursodeoxycholate	-0.11	-10.3	1.4e-24	3.3e-22	8584
Enterocloster citroniae MGS:0285	X - 12261	-0.11	-10.3	1.4e-24	3.3e-22	8584
Oscillibacter sp. MGS:0372	hydroxycotinine	0.11	10.3	1.4e-24	3.3e-22	8584
Eggerthellales sp. MGS:0122	4-ethylcatechol sulfate	0.11	10.3	1.4e-24	3.3e-22	8584
Eubacteriales sp. MGS:0123	1,2-dilinoleoyl-GPC (18:2/18:2)	-0.11	-10.3	1.5e-24	3.3e-22	8584
Hungatella hathewayi MGS:0455	X - 25503	-0.11	-10.3	1.5e-24	3.4e-22	8584
Dorea sp. AF36-15AT MGS:0052	hydroxypalmitoyl sphingomyelin (d18:1/16:0(OH))**	-0.11	-10.3	1.5e-24	3.4e-22	8584
Clostridium sp. AT4 MGS:0347	ursodeoxycholate	0.11	10.3	1.5e-24	3.4e-22	8584
Eubacteriales sp. MGS:0325	X - 21442	0.11	10.3	1.5e-24	3.4e-22	8584
Romboutsia sp. MGS:0558	glycodeoxycholate 3-sulfate	-0.11	-10.3	1.5e-24	3.4e-22	8584
Intestinibacillus sp. Marseille-P4005 MGS:0168	3-methoxycatechol sulfate (2)	-0.11	-10.3	1.5e-24	3.4e-22	8584
Methanobrevibacter smithii MGS:0152	X - 13729	0.11	10.3	1.5e-24	3.4e-22	8584
Agathobaculum sp. MGS:0679	beta-cryptoxanthin	-0.11	-10.3	1.5e-24	3.4e-22	8584
Eubacteriales sp. MGS:0439	cinnamoylglycine	0.11	10.3	1.5e-24	3.4e-22	8584
Lachnospiraceae sp. MGS:0127	N-methylproline	0.11	10.3	1.5e-24	3.4e-22	8584
Desulfovibrionales sp. MGS:0266	4-ethylcatechol sulfate	0.11	10.3	1.5e-24	3.4e-22	8584
Faecalibacterium sp. MGS:0042	deoxycholic acid 12-sulfate*	-0.11	-10.3	1.5e-24	3.4e-22	8584
Mogibacterium kristiansenii MGS:0522	phenol sulfate	-0.11	-10.3	1.5e-24	3.4e-22	8584
Clostridia sp. MGS:0463	deoxycholic acid 12-sulfate*	-0.11	-10.3	1.5e-24	3.4e-22	8584
Eubacteriales sp. MGS:0162	indoleacetate	0.11	10.3	1.5e-24	3.4e-22	8584
Eubacteriales sp. MGS:0269	X - 23997	0.11	10.3	1.5e-24	3.4e-22	8584
Alistipes sp. AF17-16 MGS:0150	X - 15728	0.11	10.3	1.5e-24	3.5e-22	8584
Mediterraneibacter glycyrrhizinilyticus MGS:0314	beta-sitosterol	-0.11	-10.3	1.5e-24	3.5e-22	8584
Eisenbergiella massiliensis MGS:0425	glycodeoxycholate	0.11	10.3	1.5e-24	3.5e-22	8584
Eubacteriales sp. MGS:0534	quinate	0.11	10.3	1.5e-24	3.5e-22	8583
Clostridia sp. MGS:0515	3-phenylpropionate (hydrocinnamate)	0.11	10.3	1.5e-24	3.5e-22	8584
Butyricicoccus sp. MGS:0008	ursodeoxycholate	0.11	10.3	1.5e-24	3.5e-22	8584
Clostridia sp. MGS:0140	androstenediol (3beta,17beta) monosulfate (2)	-0.11	-10.3	1.5e-24	3.5e-22	8584
Clostridia sp. MGS:0623	norcotinine	0.11	10.3	1.5e-24	3.5e-22	8584
Eubacteriales sp. MGS:0069	9,10-DiHOME	0.11	10.3	1.5e-24	3.5e-22	8584
Eubacteriales sp. MGS:0439	1-methylurate	0.11	10.3	1.5e-24	3.5e-22	8584
Mediterraneibacter glycyrrhizinilyticus MGS:0314	2-hydroxybutyrate/2-hydroxyisobutyrate	0.11	10.3	1.6e-24	3.5e-22	8583
Lachnospiraceae sp. MGS:0930	trigonelline (N'-methylnicotinate)	0.11	10.3	1.6e-24	3.6e-22	8584
Lachnospira pectinoschiza MGS:0099	X - 11843	-0.11	-10.3	1.6e-24	3.6e-22	8584
Candidatus Methanomassiliicoccus intestinalis MGS:0994	X - 11843	0.11	10.3	1.6e-24	3.6e-22	8584
Clostridia sp. MGS:0515	5alpha-androstan-3beta,17alpha-diol disulfate	0.11	10.3	1.6e-24	3.6e-22	8584
Agathobaculum sp. MGS:0679	3-ethylcatechol sulfate (1)	0.11	10.3	1.6e-24	3.6e-22	8584
Eubacteriales sp. MGS:0178	3-methyl catechol sulfate (1)	0.11	10.3	1.6e-24	3.6e-22	8584
Eubacteriales sp. MGS:0345	1,3,7-trimethylurate	0.11	10.3	1.6e-24	3.7e-22	8584
Veillonella parvula MGS:0220	1,3-dimethylurate	-0.11	-10.3	1.6e-24	3.7e-22	8584
Faecalibacterium prausnitzii MGS:0010	3-methylcytidine	0.11	10.3	1.6e-24	3.7e-22	8584
Eubacteriales sp. MGS:0263	3-phenylpropionate (hydrocinnamate)	0.11	10.3	1.6e-24	3.7e-22	8584
Fusicatenibacter saccharivorans MGS:0004	X - 18935	-0.17	-10.3	1.6e-24	3.7e-22	3812
Lachnospiraceae sp. MGS:0018	cinnamoylglycine	-0.11	-10.3	1.6e-24	3.7e-22	8584
Eubacteriales sp. MGS:0771	5-hydroxyhexanoate	0.11	10.3	1.6e-24	3.7e-22	8584
Veillonella atypica MGS:0357	methyl glucopyranoside (alpha + beta)	0.11	10.3	1.6e-24	3.7e-22	8584
Lachnospiraceae sp. MGS:0336	X - 17301	0.13	10.3	1.6e-24	3.8e-22	6693
Bacteroides ovatus MGS:0031	N-ethylglycinexylidide	-0.11	-10.2	1.7e-24	3.8e-22	8584
Blautia sp. MGS:0416	norcotinine	0.11	10.2	1.7e-24	3.8e-22	8584
[Ruminococcus] gnavus MGS:0239	X - 23639	-0.11	-10.2	1.7e-24	3.8e-22	8584
Enterocloster aldenensis MGS:0362	cholate	-0.11	-10.2	1.7e-24	3.8e-22	8584
Sellimonas intestinalis MGS:0417	X - 21821	-0.11	-10.2	1.7e-24	3.8e-22	8584
[Ruminococcus] torques MGS:0034	X - 23997	-0.11	-10.2	1.7e-24	3.8e-22	8584
Prevotella sp. P4-67 MGS:0784	X - 12544	0.11	10.2	1.7e-24	3.8e-22	8584
Sutterella sp. KLE1602 MGS:0228	X - 16124	0.11	10.2	1.7e-24	3.8e-22	8584
Clostridia sp. MGS:0140	octadecanedioate (C18-DC)	0.11	10.2	1.7e-24	3.8e-22	8584
Eubacteriales sp. MGS:0633	X - 23655	0.11	10.2	1.7e-24	3.8e-22	8584
Veillonella parvula MGS:0220	glycoursodeoxycholate	0.11	10.2	1.7e-24	3.9e-22	8584
Clostridia sp. MGS:0470	phenylacetate	0.11	10.2	1.7e-24	3.9e-22	8584
Eubacteriales sp. MGS:0197	X - 21752	0.11	10.2	1.7e-24	3.9e-22	8584
Eubacteriales sp. MGS:0179	glycodeoxycholate	-0.11	-10.2	1.7e-24	3.9e-22	8584
Faecalibacterium prausnitzii MGS:0029	X - 12216	-0.11	-10.2	1.7e-24	3.9e-22	8584
Eubacteriales sp. MGS:0162	X - 12306	0.11	10.2	1.7e-24	3.9e-22	8584
Haemophilus parainfluenzae MGS:0181	X - 21752	0.11	10.2	1.7e-24	3.9e-22	8584
Oscillospiraceae sp. MGS:0130	X - 21442	0.11	10.2	1.7e-24	3.9e-22	8584
Escherichia coli MGS:0195	phenylacetylglutamate	0.11	10.2	1.7e-24	3.9e-22	8584
Eubacteriales sp. MGS:0511	1-methylurate	0.11	10.2	1.7e-24	3.9e-22	8584
Eubacteriales sp. MGS:0144	X - 17354	0.11	10.2	1.7e-24	3.9e-22	8584
Clostridium sp. SN20 MGS:0603	X - 22509	-0.11	-10.2	1.7e-24	4e-22	8584
Anaerotruncus massiliensis MGS:0460	lithocholate sulfate (1)	0.11	10.2	1.7e-24	4e-22	8584
Eubacteriales sp. MGS:0781	5-hydroxyhexanoate	0.11	10.2	1.8e-24	4e-22	8584
Veillonella dispar MGS:0227	X - 12283	0.11	10.2	1.8e-24	4e-22	8584
Roseburia faecis MGS:0058	X - 12126	-0.11	-10.2	1.8e-24	4e-22	8584
Blautia producta MGS:0619	cinnamoylglycine	-0.11	-10.2	1.8e-24	4e-22	8584
Eubacteriales sp. MGS:0105	X - 17354	-0.11	-10.2	1.8e-24	4.1e-22	8584
Flavonifractor plautii MGS:0079	cortolone glucuronide (1)	0.11	10.2	1.8e-24	4.1e-22	8584
Flavonifractor plautii MGS:0079	retinol (Vitamin A)	0.11	10.2	1.8e-24	4.1e-22	8584
Victivallis lenta MGS:0525	X - 17354	0.11	10.2	1.8e-24	4.1e-22	8584
Eubacteriales sp. MGS:1285	X - 12013	0.11	10.2	1.8e-24	4.1e-22	8584
[Ruminococcus] torques MGS:0088	oxalate (ethanedioate)	-0.11	-10.2	1.8e-24	4.1e-22	8584
Lachnospiraceae sp. MGS:0336	7-methylguanine	0.11	10.2	1.8e-24	4.1e-22	8584
Anaerotignum faecicola MGS:0090	X - 11843	-0.11	-10.2	1.8e-24	4.1e-22	8584
Anaerostipes hadrus MGS:0124	indolepropionate	0.11	10.2	1.8e-24	4.2e-22	8584
Eubacteriales sp. MGS:0434	X - 12216	0.11	10.2	1.8e-24	4.2e-22	8584
Eggerthellales sp. MGS:1146	X - 12261	0.11	10.2	1.8e-24	4.2e-22	8584
Rothia mucilaginosa MGS:0559	sphingomyelin (d18:2/23:0, d18:1/23:1, d17:1/24:1)*	-0.11	-10.2	1.8e-24	4.2e-22	8584
Eubacteriales sp. MGS:0289	3-ethylcatechol sulfate (1)	0.11	10.2	1.9e-24	4.2e-22	8584
Firmicutes sp. MGS:0341	X - 25503	0.11	10.2	1.9e-24	4.3e-22	8584
Streptococcus salivarius MGS:0071	X - 12216	-0.11	-10.2	1.9e-24	4.3e-22	8584
Clostridia sp. MGS:0599	X - 21442	0.11	10.2	1.9e-24	4.3e-22	8584
Alistipes indistinctus MGS:0121	p-cresol glucuronide*	0.11	10.2	1.9e-24	4.3e-22	8584
Eubacteriales sp. MGS:0154	hippurate	0.11	10.2	1.9e-24	4.3e-22	8584
Streptococcus salivarius MGS:0071	X - 23662	0.11	10.2	1.9e-24	4.3e-22	8584
Eubacteriales sp. MGS:0264	4-allylcatechol sulfate	0.11	10.2	1.9e-24	4.3e-22	8584
Blautia hydrogenotrophica MGS:0430	hyocholate	-0.11	-10.2	1.9e-24	4.3e-22	8584
Veillonella rogosae MGS:0324	X - 21821	0.11	10.2	1.9e-24	4.3e-22	8584
Roseburia intestinalis MGS:0078	X - 13729	-0.11	-10.2	1.9e-24	4.4e-22	8584
Slackia isoflavoniconvertens MGS:0160	X - 23662	0.11	10.2	1.9e-24	4.4e-22	8584
Clostridia sp. MGS:0011	indoleacetate	-0.11	-10.2	1.9e-24	4.4e-22	8584
Eisenbergiella massiliensis MGS:0425	3b-hydroxy-5-cholenoic acid	0.11	10.2	1.9e-24	4.4e-22	8584
Eubacteriales sp. MGS:0568	glycodeoxycholate	-0.11	-10.2	1.9e-24	4.4e-22	8584
Eubacteriales sp. MGS:0123	X - 21842	-0.11	-10.2	1.9e-24	4.4e-22	8584
Eubacteriales sp. MGS:0438	X - 25271	-0.11	-10.2	1.9e-24	4.4e-22	8584
Veillonella parvula MGS:0220	2,3-dihydroxypyridine	-0.11	-10.2	2e-24	4.4e-22	8584
Romboutsia timonensis MGS:0053	sphingomyelin (d18:2/23:0, d18:1/23:1, d17:1/24:1)*	0.11	10.2	2e-24	4.4e-22	8584
Clostridium sp. OF03-18AA MGS:0119	X - 11858	0.11	10.2	2e-24	4.4e-22	8584
Roseburia inulinivorans MGS:0036	X - 21733	-0.11	-10.2	2e-24	4.4e-22	8584
Coprococcus comes MGS:0016	N-stearoyl-sphinganine (d18:0/18:0)*	0.11	10.2	2e-24	4.4e-22	8584
Dielma fastidiosa MGS:0400	glycodeoxycholate 3-sulfate	0.11	10.2	2e-24	4.4e-22	8584
Flavonifractor sp. An10 MGS:0495	levulinate (4-oxovalerate)	0.17	10.3	2e-24	4.5e-22	3812
[Ruminococcus] torques MGS:0034	2-acetamidophenol sulfate	-0.11	-10.2	2e-24	4.5e-22	8584
Clostridium sp. OF03-18AA MGS:0119	X - 17351	0.11	10.2	2e-24	4.5e-22	8584
Intestinibacter sp. MGS:0194	N-acetyltaurine	0.11	10.2	2e-24	4.5e-22	8584
Eubacteriales sp. MGS:1107	X - 12013	0.11	10.2	2e-24	4.5e-22	8584
Butyricicoccus sp. MGS:0008	N,N-dimethylalanine	-0.11	-10.2	2e-24	4.5e-22	8584
Oscillospiraceae sp. MGS:0648	X - 12306	0.11	10.2	2e-24	4.6e-22	8584
Escherichia coli MGS:0195	p-cresol sulfate	0.11	10.2	2e-24	4.6e-22	8584
Eubacterium sp. AM49-13BH MGS:0251	glycerate	0.11	10.2	2e-24	4.6e-22	8583
Firmicutes sp. MGS:0398	carotene diol (1)	0.11	10.2	2e-24	4.6e-22	8584
Eubacteriales sp. MGS:0668	phenylacetylglutamine	0.11	10.2	2e-24	4.6e-22	8584
Eubacteriales sp. MGS:0083	X - 12306	0.11	10.2	2e-24	4.6e-22	8584
Eubacteriales sp. MGS:0554	X - 12261	0.11	10.2	2e-24	4.6e-22	8584
Clostridium sp. MGS:1174	glycolithocholate sulfate*	-0.11	-10.2	2e-24	4.6e-22	8584
Oscillospiraceae sp. MGS:0576	3-methyl catechol sulfate (1)	0.11	10.2	2e-24	4.6e-22	8584
Blautia obeum MGS:0001	1-palmitoyl-2-oleoyl-GPE (16:0/18:1)	0.11	10.2	2.1e-24	4.6e-22	8584
Eubacteriales sp. MGS:0100	X - 11315	0.11	10.2	2.1e-24	4.6e-22	8584
Eubacteriales sp. MGS:0721	quinate	0.11	10.2	2.1e-24	4.7e-22	8583
Sellimonas intestinalis MGS:0417	branched chain 14:0 dicarboxylic acid**	-0.11	-10.2	2.1e-24	4.7e-22	8584
Eubacteriales sp. MGS:0087	11beta-hydroxyetiocholanolone glucuronide*	0.11	10.2	2.1e-24	4.7e-22	8584
Erysipelotrichales sp. MGS:0809	3-phenylpropionate (hydrocinnamate)	-0.11	-10.2	2.1e-24	4.7e-22	8584
Eubacteriales sp. MGS:0891	deoxycholic acid 12-sulfate*	-0.11	-10.2	2.1e-24	4.7e-22	8584
Eubacterium ramulus MGS:0387	X - 12816	-0.11	-10.2	2.1e-24	4.8e-22	8584
Turicibacter sanguinis MGS:0274	taurodeoxycholic acid 3-sulfate	-0.11	-10.2	2.1e-24	4.8e-22	8584
Turicibacter sanguinis MGS:0274	N,N-dimethylalanine	0.11	10.2	2.1e-24	4.8e-22	8584
Roseburia faecis MGS:0058	cholate	0.11	10.2	2.2e-24	4.9e-22	8584
Eubacteriales sp. MGS:0069	N-stearoyl-sphinganine (d18:0/18:0)*	-0.11	-10.2	2.2e-24	4.9e-22	8584
Eubacteriales sp. MGS:0856	X - 11315	0.11	10.2	2.2e-24	4.9e-22	8584
Streptococcus gordonii MGS:0713	imidazole propionate	0.11	10.2	2.2e-24	4.9e-22	8584
Eubacteriales sp. MGS:0468	X - 17354	0.11	10.2	2.2e-24	5e-22	8584
Faecalibacterium sp. MGS:0073	4-ethylcatechol sulfate	-0.11	-10.2	2.2e-24	5e-22	8584
Eubacteriales sp. MGS:0803	1,3-dimethylurate	0.11	10.2	2.2e-24	5e-22	8584
Eubacteriales sp. MGS:0105	nicotinamide riboside	0.11	10.2	2.2e-24	5.1e-22	8584
Eubacteriales sp. MGS:0211	1-(1-enyl-palmitoyl)-2-oleoyl-GPC (P-16:0/18:1)*	0.11	10.2	2.2e-24	5.1e-22	8584
Eubacteriales sp. MGS:0367	1H-indole-7-acetic acid	0.17	10.3	2.3e-24	5.1e-22	3812
Firmicutes sp. MGS:0341	taurodeoxycholate	-0.11	-10.2	2.3e-24	5.2e-22	8584
Prevotella stercorea MGS:0826	X - 16124	0.11	10.2	2.3e-24	5.2e-22	8584
Intestinibacillus sp. Marseille-P4005 MGS:0168	X - 23587	0.11	10.2	2.3e-24	5.2e-22	8584
Pseudoflavonifractor sp. An184 MGS:0253	hydroxycotinine	0.11	10.2	2.3e-24	5.2e-22	8584
Ruthenibacterium lactatiformans MGS:0020	X - 21821	-0.11	-10.2	2.3e-24	5.3e-22	8584
Eggerthella lenta MGS:0225	phenol sulfate	0.11	10.2	2.4e-24	5.3e-22	8584
Lachnospiraceae sp. MGS:0127	dihydrocaffeate sulfate (2)	0.11	10.2	2.4e-24	5.3e-22	8583
Eubacteriales sp. MGS:0342	X - 18901	0.11	10.2	2.4e-24	5.4e-22	8584
Oscillibacter sp. MGS:0245	X - 11843	0.11	10.2	2.4e-24	5.4e-22	8584
Flavonifractor sp. An10 MGS:0495	N-(2-furoyl)glycine	0.11	10.2	2.4e-24	5.4e-22	8584
Lachnospiraceae sp. MGS:0127	ergothioneine	0.11	10.2	2.4e-24	5.4e-22	8584
Clostridium sp. AT4 MGS:0347	glycoursodeoxycholate	0.11	10.2	2.4e-24	5.4e-22	8584
Faecalibacterium prausnitzii MGS:0010	dimethyl sulfone	-0.11	-10.2	2.4e-24	5.4e-22	8584
Eubacteriales sp. MGS:0235	hippurate	0.11	10.2	2.4e-24	5.4e-22	8584
Oscillospiraceae sp. MGS:0388	X - 24811	0.11	10.2	2.4e-24	5.4e-22	8584
Eubacteriales sp. MGS:0211	phenylacetate	0.11	10.2	2.4e-24	5.4e-22	8584
Erysipelatoclostridium ramosum MGS:0538	glycoursodeoxycholic acid sulfate (1)	0.11	10.2	2.4e-24	5.5e-22	8584
Eubacteriales sp. MGS:0184	hydroxy-CMPF*	0.11	10.2	2.4e-24	5.5e-22	8584
Eubacteriales sp. MGS:0321	X - 21845	-0.11	-10.2	2.4e-24	5.5e-22	8584
Roseburia faecis MGS:0058	X - 21286	-0.11	-10.2	2.4e-24	5.5e-22	8584
Clostridiaceae sp. MGS:0608	quinate	0.11	10.2	2.4e-24	5.5e-22	8583
Clostridium disporicum MGS:0753	dihydrocaffeate sulfate (2)	0.11	10.2	2.5e-24	5.6e-22	8583
Eubacteriales sp. MGS:0185	X - 23997	0.11	10.2	2.5e-24	5.6e-22	8584
Lachnospiraceae sp. MGS:0172	4-allylcatechol sulfate	0.11	10.2	2.5e-24	5.6e-22	8584
Amedibacillus dolichus MGS:0798	phenol sulfate	0.11	10.2	2.5e-24	5.6e-22	8584
Bacteroides ovatus MGS:0031	oxypurinol	-0.11	-10.2	2.5e-24	5.6e-22	8583
Dorea formicigenerans MGS:0006	1-(1-enyl-palmitoyl)-2-oleoyl-GPC (P-16:0/18:1)*	-0.11	-10.2	2.5e-24	5.7e-22	8584
Blautia massiliensis MGS:0023	X - 12306	-0.11	-10.2	2.5e-24	5.7e-22	8584
Veillonella rogosae MGS:0324	dodecadienoate (12:2)*	0.11	10.2	2.5e-24	5.7e-22	8584
Clostridium sp. MGS:0050	indole-3-carboxylate	-0.11	-10.2	2.5e-24	5.7e-22	8584
Eubacteriales sp. MGS:0409	X - 22509	0.11	10.2	2.6e-24	5.7e-22	8584
Eubacteriales sp. MGS:0511	argininate*	-0.11	-10.2	2.6e-24	5.8e-22	8584
Enterocloster clostridioformis MGS:0686	X - 17351	-0.11	-10.2	2.6e-24	5.8e-22	8584
Intestinimonas butyriciproducens MGS:0187	2-piperidinone	-0.11	-10.2	2.6e-24	5.8e-22	8584
Firmicutes sp. MGS:1085	X - 12261	0.11	10.2	2.6e-24	5.8e-22	8584
Eubacteriales sp. MGS:0197	indoleacetate	0.11	10.2	2.6e-24	5.8e-22	8584
Ruminococcus sp. AM36-2AA MGS:0096	phenylacetylglutamate	-0.11	-10.2	2.6e-24	5.8e-22	8584
Eubacteriales sp. MGS:0118	L-urobilin	0.11	10.2	2.6e-24	5.8e-22	8584
Lachnospiraceae sp. MGS:0172	carotene diol (2)	0.11	10.2	2.6e-24	5.8e-22	8584
Firmicutes sp. MGS:0398	X - 23662	-0.11	-10.2	2.6e-24	5.8e-22	8584
Eubacteriales sp. MGS:0547	X - 21442	0.11	10.2	2.6e-24	5.9e-22	8584
Eubacteriales sp. MGS:0624	X - 16124	0.11	10.2	2.6e-24	5.9e-22	8584
Clostridium sp. MGS:0059	X - 24531	-0.17	-10.2	2.6e-24	5.9e-22	3812
Eubacteriales sp. MGS:0618	phenylacetylglutamate	0.11	10.2	2.6e-24	5.9e-22	8584
Eubacteriales sp. MGS:0331	X - 13729	0.11	10.2	2.6e-24	5.9e-22	8584
Oscillospiraceae sp. MGS:0576	citraconate/glutaconate	0.11	10.2	2.6e-24	5.9e-22	8583
Oscillospiraceae sp. MGS:0210	X - 12283	0.11	10.2	2.7e-24	6e-22	8584
Eubacteriales sp. MGS:0085	4-hydroxycoumarin	0.11	10.2	2.7e-24	6e-22	8584
Eubacteriales sp. MGS:0196	hippurate	0.11	10.2	2.7e-24	6e-22	8584
Dorea formicigenerans MGS:0006	X - 11843	-0.11	-10.2	2.7e-24	6e-22	8584
Eubacteriales sp. MGS:0335	cholic acid glucuronide	-0.11	-10.2	2.7e-24	6e-22	8584
Blautia massiliensis MGS:0023	X - 15728	-0.11	-10.2	2.7e-24	6e-22	8584
Eubacteriales sp. MGS:1150	X - 12851	0.11	10.2	2.7e-24	6e-22	8584
Clostridia sp. MGS:0401	X - 17354	0.11	10.2	2.7e-24	6.1e-22	8584
Sellimonas intestinalis MGS:0417	cinnamoylglycine	-0.11	-10.2	2.7e-24	6.1e-22	8584
Olsenella sp. AF21-51 MGS:0690	chenodeoxycholate	0.11	10.2	2.7e-24	6.1e-22	8584
Clostridium phoceensis MGS:0014	androstenediol (3beta,17beta) disulfate (1)	0.11	10.2	2.7e-24	6.1e-22	8584
Dorea formicigenerans MGS:0006	X - 12726	-0.11	-10.2	2.7e-24	6.2e-22	8584
Eubacteriales sp. MGS:0309	isoursodeoxycholate	-0.11	-10.2	2.8e-24	6.2e-22	8584
Eubacteriales sp. MGS:0584	p-cresol glucuronide*	0.11	10.2	2.8e-24	6.2e-22	8584
Faecalibacterium sp. MGS:0073	5-hydroxyhexanoate	-0.11	-10.2	2.8e-24	6.2e-22	8584
[Ruminococcus] torques MGS:0088	oleoyl-arachidonoyl-glycerol (18:1/20:4) [2]*	0.11	10.2	2.8e-24	6.2e-22	8584
Eubacteriales sp. MGS:0468	phenylacetate	0.11	10.2	2.8e-24	6.3e-22	8584
Eubacteriales sp. MGS:0269	isoursodeoxycholate	-0.11	-10.2	2.8e-24	6.3e-22	8584
Faecalibacterium prausnitzii MGS:0010	1,5-anhydroglucitol (1,5-AG)	0.11	10.2	2.8e-24	6.3e-22	8584
Erysipelotrichales sp. MGS:0303	N-(2-furoyl)glycine	0.11	10.2	2.8e-24	6.3e-22	8584
Lachnospiraceae sp. MGS:0667	X - 23655	0.11	10.2	2.8e-24	6.4e-22	8584
Clostridia sp. MGS:0756	phenylacetylglutamine	0.11	10.2	2.8e-24	6.4e-22	8584
Anaerobutyricum hallii MGS:0012	taurodeoxycholate	0.11	10.2	2.9e-24	6.4e-22	8584
Streptococcus salivarius MGS:0071	5alpha-pregnan-3beta,20alpha-diol monosulfate (2)	-0.11	-10.2	2.9e-24	6.4e-22	8584
Oscillospiraceae sp. MGS:0060	cinnamoylglycine	0.11	10.2	2.9e-24	6.4e-22	8584
Eubacteriales sp. MGS:0376	X - 12216	0.11	10.2	2.9e-24	6.4e-22	8584
Lachnospiraceae sp. MGS:0336	cotinine	0.11	10.2	2.9e-24	6.5e-22	8584
Eubacterium ramulus MGS:0387	X - 11315	0.11	10.2	2.9e-24	6.5e-22	8584
Firmicutes sp. MGS:0587	carotene diol (1)	0.11	10.2	2.9e-24	6.5e-22	8584
Mediterraneibacter glycyrrhizinilyticus MGS:0314	4-ethylcatechol sulfate	-0.11	-10.2	2.9e-24	6.5e-22	8584
Blautia sp. MGS:0206	ursodeoxycholate	-0.11	-10.2	2.9e-24	6.5e-22	8584
Lachnospiraceae sp. MGS:0180	phenylacetylglutamine	0.11	10.2	2.9e-24	6.5e-22	8584
Anaerobutyricum hallii MGS:0112	deoxycholic acid 12-sulfate*	0.11	10.2	2.9e-24	6.6e-22	8584
Eubacteriales sp. MGS:0771	phenylacetate	0.11	10.2	3e-24	6.6e-22	8584
Clostridiaceae sp. MGS:1142	taurolithocholate 3-sulfate	-0.11	-10.2	3e-24	6.6e-22	8584
Eubacteriales sp. MGS:0125	ursodeoxycholate	-0.11	-10.2	3e-24	6.7e-22	8584
Eubacteriales sp. MGS:0105	paraxanthine	0.11	10.2	3e-24	6.7e-22	8584
Clostridia sp. MGS:1057	p-cresol glucuronide*	0.11	10.2	3e-24	6.7e-22	8584
Clostridium sp. MGS:0075	dimethyl sulfone	-0.11	-10.2	3e-24	6.7e-22	8584
[Ruminococcus] gnavus MGS:0239	X - 12216	-0.11	-10.2	3e-24	6.7e-22	8584
Clostridiaceae sp. MGS:0431	4-acetylcatechol sulfate (1)	-0.11	-10.2	3e-24	6.7e-22	8584
Lachnospiraceae sp. MGS:0018	X - 17351	0.11	10.2	3e-24	6.8e-22	8584
Bacteria sp. MGS:0778	cholate	-0.11	-10.2	3e-24	6.8e-22	8584
Fusicatenibacter saccharivorans MGS:0004	X - 17357	0.11	10.2	3e-24	6.8e-22	8584
Eubacteriales sp. MGS:0477	X - 12816	0.11	10.2	3.1e-24	6.8e-22	8584
Eubacteriales sp. MGS:0100	glycochenodeoxycholate glucuronide (1)	-0.11	-10.2	3.1e-24	6.9e-22	8584
Clostridiaceae sp. MGS:0608	ergothioneine	-0.11	-10.2	3.1e-24	6.9e-22	8584
Oscillospiraceae sp. MGS:0437	branched chain 14:0 dicarboxylic acid**	0.11	10.2	3.1e-24	6.9e-22	8584
[Clostridium] innocuum MGS:0365	deoxycholate	0.11	10.2	3.1e-24	6.9e-22	8584
Lachnospiraceae sp. MGS:0043	phenylacetylcarnitine	-0.11	-10.2	3.1e-24	6.9e-22	8584
Veillonella parvula MGS:0220	glycochenodeoxycholate 3-sulfate	0.11	10.2	3.1e-24	7e-22	8584
Coprococcus comes MGS:0016	4-hydroxyglutamate	0.11	10.2	3.1e-24	7e-22	8584
Eubacteriales sp. MGS:0183	3-methyl catechol sulfate (1)	0.11	10.2	3.1e-24	7e-22	8584
Faecalibacterium sp. MGS:0042	X - 12126	-0.11	-10.2	3.1e-24	7e-22	8584
Blautia obeum MGS:0001	X - 16124	-0.11	-10.2	3.2e-24	7e-22	8584
Eubacteriales sp. MGS:0439	L-urobilin	0.11	10.2	3.2e-24	7e-22	8584
Eubacterium ramulus MGS:0387	3-methyl catechol sulfate (1)	-0.11	-10.2	3.2e-24	7.1e-22	8584
Eubacteriales sp. MGS:0639	X - 22162	-0.11	-10.2	3.2e-24	7.2e-22	8584
Eubacteriales sp. MGS:0548	3-hydroxypyridine glucuronide	0.11	10.2	3.2e-24	7.2e-22	8584
Lachnospiraceae sp. MGS:0399	S-methylmethionine	0.11	10.2	3.2e-24	7.2e-22	8584
Oscillospiraceae sp. MGS:0072	L-urobilin	0.11	10.2	3.2e-24	7.2e-22	8584
Eubacteriales sp. MGS:0673	X - 13844	0.11	10.2	3.2e-24	7.2e-22	8584
Eubacteriales sp. MGS:0128	hyocholate	-0.11	-10.2	3.2e-24	7.2e-22	8584
Eubacteriales sp. MGS:0289	1,3,7-trimethylurate	0.11	10.2	3.3e-24	7.3e-22	8584
Dorea formicigenerans MGS:0006	mannonate*	0.11	10.2	3.3e-24	7.3e-22	8583
Firmicutes sp. MGS:0581	carotene diol (1)	0.11	10.2	3.3e-24	7.3e-22	8584
Faecalibacterium prausnitzii MGS:0029	X - 11850	-0.11	-10.2	3.3e-24	7.3e-22	8584
Escherichia coli MGS:0195	phenylacetylglutamine	0.11	10.2	3.3e-24	7.4e-22	8584
Eubacteriales sp. MGS:0373	carotene diol (2)	0.11	10.2	3.3e-24	7.4e-22	8584
Eubacteriales sp. MGS:0511	N-(2-furoyl)glycine	0.11	10.2	3.3e-24	7.4e-22	8584
[Ruminococcus] torques MGS:0088	12,13-DiHOME	-0.11	-10.2	3.3e-24	7.4e-22	8584
Roseburia inulinivorans MGS:0036	isoursodeoxycholate	0.11	10.2	3.3e-24	7.4e-22	8584
Oscillospiraceae sp. MGS:0134	phenylacetylglutamine	-0.11	-10.2	3.4e-24	7.5e-22	8584
Eubacteriales sp. MGS:0215	4-ethylcatechol sulfate	0.11	10.2	3.4e-24	7.5e-22	8584
Peptostreptococcaceae sp. MGS:0200	7-alpha-hydroxy-3-oxo-4-cholestenoate (7-Hoca)	-0.11	-10.2	3.4e-24	7.6e-22	8584
Eubacterium ramulus MGS:0387	X - 11849	0.11	10.2	3.4e-24	7.6e-22	8584
Clostridium disporicum MGS:0222	deoxycholate	-0.11	-10.2	3.4e-24	7.6e-22	8584
Clostridia sp. MGS:0752	cholate	0.11	10.2	3.4e-24	7.7e-22	8584
Oscillospiraceae sp. MGS:0612	X - 23662	-0.11	-10.2	3.4e-24	7.7e-22	8584
Romboutsia sp. MGS:0558	O-acetylhomoserine	0.15	10.2	3.5e-24	7.7e-22	4772
Intestinibacillus sp. Marseille-P4005 MGS:0168	X - 12726	-0.11	-10.2	3.5e-24	7.8e-22	8584
Gordonibacter urolithinfaciens MGS:0420	X - 15728	-0.11	-10.2	3.5e-24	7.8e-22	8584
Eubacteriales sp. MGS:0568	chenodeoxycholate	0.11	10.2	3.5e-24	7.9e-22	8584
Desulfovibrionales sp. MGS:0266	X - 17354	0.11	10.2	3.5e-24	7.9e-22	8584
Eubacteriales sp. MGS:0175	5-hydroxy-2-methylpyridine sulfate	0.11	10.2	3.6e-24	7.9e-22	8584
Anaerotignum faecicola MGS:0090	O-acetylhomoserine	-0.15	-10.2	3.6e-24	8e-22	4772
Rothia mucilaginosa MGS:0559	cotinine N-oxide	0.11	10.2	3.6e-24	8e-22	8584
Oscillospiraceae sp. MGS:0072	X - 21842	0.11	10.2	3.6e-24	8.1e-22	8584
Ruminococcus sp. MGS:0126	p-cresol glucuronide*	-0.11	-10.2	3.6e-24	8.1e-22	8584
Eubacteriales sp. MGS:0100	sphingomyelin (d17:1/16:0, d18:1/15:0, d16:1/17:0)*	0.11	10.2	3.7e-24	8.1e-22	8584
Eubacteriales sp. MGS:1285	X - 12261	0.11	10.2	3.7e-24	8.1e-22	8584
Merdimonas faecis MGS:0494	hydroxycotinine	0.11	10.2	3.7e-24	8.2e-22	8584
Bifidobacterium bifidum MGS:0262	2-piperidinone	0.11	10.2	3.7e-24	8.2e-22	8584
Hungatella hathewayi MGS:0455	deoxycholic acid 12-sulfate*	0.11	10.2	3.7e-24	8.3e-22	8584
Romboutsia timonensis MGS:0053	sphingomyelin (d18:2/23:1)*	0.11	10.2	3.7e-24	8.3e-22	8584
Eubacteriales sp. MGS:0215	3-hydroxy-2-methylpyridine sulfate	0.11	10.2	3.8e-24	8.3e-22	8584
Eubacterium ramulus MGS:0387	X - 23655	-0.11	-10.2	3.8e-24	8.4e-22	8584
Anaerotruncus massiliensis MGS:0460	glycolithocholate sulfate*	0.11	10.2	3.8e-24	8.4e-22	8584
Eubacteriales sp. MGS:0196	4-oxo-retinoic acid	0.11	10.2	3.8e-24	8.4e-22	8584
Eubacteriales sp. MGS:1256	X - 12126	0.11	10.2	3.8e-24	8.4e-22	8584
Roseburia intestinalis MGS:0078	3-phenylpropionate (hydrocinnamate)	-0.11	-10.2	3.8e-24	8.5e-22	8584
Eubacteriales sp. MGS:0249	phenylacetylcarnitine	0.11	10.2	3.8e-24	8.5e-22	8584
Eubacteriales sp. MGS:0045	androstenediol (3beta,17beta) disulfate (1)	0.11	10.2	3.8e-24	8.5e-22	8584
Eubacteriales sp. MGS:0978	X - 12216	0.11	10.2	3.8e-24	8.5e-22	8584
Ruminococcus sp. MGS:0131	3-hydroxy-2-methylpyridine sulfate	-0.11	-10.2	3.8e-24	8.5e-22	8584
Oscillospiraceae sp. MGS:0739	phenol sulfate	-0.11	-10.2	3.9e-24	8.6e-22	8584
Oscillospiraceae sp. MGS:0693	5alpha-androstan-3beta,17alpha-diol disulfate	0.11	10.2	3.9e-24	8.7e-22	8584
Blautia obeum MGS:0001	sphingomyelin (d18:0/20:0, d16:0/22:0)*	0.11	10.2	3.9e-24	8.7e-22	8584
Eubacteriales sp. MGS:0291	X - 22509	0.11	10.2	3.9e-24	8.7e-22	8584
Eubacteriales sp. MGS:0309	3-phenylpropionate (hydrocinnamate)	0.11	10.2	3.9e-24	8.7e-22	8584
Faecalibacterium prausnitzii MGS:0029	X - 12851	-0.11	-10.2	3.9e-24	8.7e-22	8584
Veillonella parvula MGS:0220	X - 12216	-0.11	-10.2	3.9e-24	8.7e-22	8584
Eubacteriales sp. MGS:0151	X - 25503	0.11	10.2	3.9e-24	8.8e-22	8584
[Ruminococcus] torques MGS:0088	9,10-DiHOME	-0.11	-10.2	4e-24	8.8e-22	8584
Eubacteriales sp. MGS:0249	X - 12126	0.11	10.2	4e-24	8.8e-22	8584
Eubacteriales sp. MGS:0162	X - 11299	0.11	10.2	4e-24	8.9e-22	8584
Eubacteriales sp. MGS:0668	phenylacetate	0.11	10.2	4e-24	8.9e-22	8584
Oscillibacter sp. MGS:0372	levulinoylcarnitine	0.11	10.2	4e-24	8.9e-22	8584
Intestinimonas massiliensis MGS:0198	gamma-glutamylglutamate	-0.11	-10.2	4e-24	8.9e-22	8584
Eubacteriales sp. MGS:1065	imidazole propionate	0.11	10.2	4e-24	8.9e-22	8584
Clostridium sp. TM06-18 MGS:0048	X - 21442	-0.11	-10.2	4e-24	8.9e-22	8584
Bacteroidales sp. MGS:0539	5alpha-androstan-3alpha,17beta-diol monosulfate (2)	0.11	10.2	4e-24	8.9e-22	8584
Eubacteriales sp. MGS:0123	carotene diol (2)	-0.11	-10.2	4e-24	8.9e-22	8584
Victivallales sp. MGS:0824	X - 12126	0.11	10.2	4e-24	8.9e-22	8584
Bacteroides ovatus MGS:0031	didesmethylcitalopram*	-0.11	-10.2	4e-24	9e-22	8584
Coriobacteriia sp. MGS:0488	X - 12544	0.11	10.2	4.1e-24	9e-22	8584
Eggerthellaceae sp. MGS:0171	X - 12013	0.11	10.2	4.1e-24	9.1e-22	8584
Streptococcus parasanguinis MGS:0117	11beta-hydroxyetiocholanolone glucuronide*	-0.11	-10.2	4.1e-24	9.1e-22	8584
Eubacteriales sp. MGS:0102	X - 24757	0.11	10.2	4.1e-24	9.1e-22	8584
Eubacteriales sp. MGS:0821	5alpha-androstan-3beta,17alpha-diol disulfate	0.11	10.2	4.1e-24	9.1e-22	8584
[Ruminococcus] torques MGS:0034	carotene diol (1)	-0.11	-10.2	4.1e-24	9.1e-22	8584
Eubacteriales sp. MGS:0438	X - 21442	0.11	10.2	4.1e-24	9.2e-22	8584
Sellimonas intestinalis MGS:0417	glycoursodeoxycholate	0.11	10.2	4.1e-24	9.2e-22	8584
[Ruminococcus] gnavus MGS:0239	N-stearoyl-sphingosine (d18:1/18:0)*	0.11	10.2	4.2e-24	9.2e-22	8584
Ruminococcus sp. AM42-11 MGS:0002	X - 12216	-0.11	-10.2	4.2e-24	9.3e-22	8584
Flavonifractor plautii MGS:0079	L-urobilin	-0.11	-10.2	4.2e-24	9.3e-22	8584
Eubacteriales sp. MGS:0178	X - 18935	0.16	10.2	4.2e-24	9.3e-22	3812
Clostridia sp. MGS:0276	indoleacetate	0.11	10.2	4.2e-24	9.3e-22	8584
Roseburia inulinivorans MGS:0036	X - 21842	-0.11	-10.2	4.2e-24	9.4e-22	8584
Lachnospiraceae sp. MGS:0433	X - 24344	0.11	10.2	4.2e-24	9.4e-22	8584
Clostridia sp. MGS:0756	X - 21752	0.11	10.2	4.2e-24	9.4e-22	8584
Clostridia sp. MGS:0011	X - 21752	-0.11	-10.2	4.2e-24	9.4e-22	8584
Amedibacillus dolichus MGS:0798	X - 17351	-0.11	-10.2	4.3e-24	9.4e-22	8584
Eubacteriales sp. MGS:1126	p-cresol sulfate	0.11	10.2	4.3e-24	9.4e-22	8584
Eubacteriales sp. MGS:0511	norcotinine	0.11	10.2	4.3e-24	9.4e-22	8584
Oscillospiraceae sp. MGS:0072	X - 21442	0.11	10.2	4.3e-24	9.5e-22	8584
Eubacteriales sp. MGS:0211	2-oxoarginine*	-0.11	-10.2	4.3e-24	9.5e-22	8584
Eubacteriales sp. MGS:0192	5-hydroxy-2-methylpyridine sulfate	0.11	10.2	4.3e-24	9.6e-22	8584
Eubacteriales sp. MGS:0026	X - 12816	0.11	10.2	4.4e-24	9.6e-22	8584
Eubacteriales sp. MGS:0092	isobutyrylcarnitine (C4)	0.11	10.2	4.4e-24	9.7e-22	8584
Oscillibacter sp. MGS:0046	isoursodeoxycholate	-0.11	-10.2	4.4e-24	9.7e-22	8584
Clostridium sp. AT4 MGS:0347	carotene diol (3)	-0.11	-10.2	4.4e-24	9.7e-22	8584
Eubacteriales sp. MGS:0755	X - 11843	0.11	10.2	4.4e-24	9.7e-22	8584
Eubacteriales sp. MGS:0482	X - 12851	0.11	10.2	4.4e-24	9.8e-22	8584
Clostridia sp. MGS:0898	indole-3-carboxylate	0.11	10.2	4.4e-24	9.8e-22	8584
Lachnospiraceae sp. MGS:0018	cortolone glucuronide (1)	0.11	10.2	4.4e-24	9.8e-22	8584
Eubacteriales sp. MGS:0045	X - 24531	-0.16	-10.2	4.5e-24	9.9e-22	3812
Anaeromassilibacillus sp. Marseille-P3371 MGS:0304	carotene diol (2)	-0.11	-10.2	4.5e-24	9.9e-22	8584
Parolsenella catena MGS:0499	propionylcarnitine (C3)	0.11	10.2	4.5e-24	1e-21	8584
Intestinibacillus sp. Marseille-P4005 MGS:0168	dihydrocaffeate sulfate (2)	-0.11	-10.2	4.5e-24	1e-21	8583
[Clostridium] spiroforme MGS:0259	X - 16124	-0.11	-10.1	4.5e-24	1e-21	8584
Eubacteriales sp. MGS:0196	sphingomyelin (d18:2/24:2)*	0.11	10.1	4.6e-24	1e-21	8584
Coprococcus sp. MGS:0404	3-phenylpropionate (hydrocinnamate)	-0.11	-10.1	4.6e-24	1e-21	8584
Clostridium sp. SN20 MGS:0603	5alpha-androstan-3beta,17alpha-diol disulfate	-0.11	-10.1	4.6e-24	1e-21	8584
Flavonifractor plautii MGS:0079	hyocholate	-0.11	-10.1	4.6e-24	1e-21	8584
Veillonella parvula MGS:0220	3-hydroxypyridine glucuronide	-0.11	-10.1	4.6e-24	1e-21	8584
Terrisporobacter othiniensis MGS:1665	ursocholate	0.16	10.2	4.7e-24	1e-21	3812
Haemophilus parainfluenzae MGS:0181	X - 12306	0.11	10.1	4.7e-24	1e-21	8584
Anaeromassilibacillus sp. Marseille-P3371 MGS:0304	5-hydroxy-2-methylpyridine sulfate	0.11	10.1	4.7e-24	1e-21	8584
Mitsuokella jalaludinii MGS:0761	propionylcarnitine (C3)	0.11	10.1	4.7e-24	1e-21	8584
Eubacteriales sp. MGS:0555	5-hydroxy-2-methylpyridine sulfate	0.11	10.1	4.7e-24	1e-21	8584
Ruthenibacterium lactatiformans MGS:0020	3-indoxyl sulfate	0.11	10.1	4.7e-24	1e-21	8584
Oscillospiraceae sp. MGS:0384	trigonelline (N'-methylnicotinate)	0.11	10.1	4.8e-24	1e-21	8584
Eubacteriales sp. MGS:0133	5alpha-androstan-3beta,17alpha-diol disulfate	-0.11	-10.1	4.8e-24	1.1e-21	8584
Firmicutes sp. MGS:0581	carotene diol (2)	0.11	10.1	4.8e-24	1.1e-21	8584
Intestinibacillus sp. Marseille-P4005 MGS:0168	2-aminophenol sulfate	-0.11	-10.1	4.8e-24	1.1e-21	8584
Enterocloster citroniae MGS:0285	X - 24811	-0.11	-10.1	4.8e-24	1.1e-21	8584
Oscillospiraceae sp. MGS:0461	phenol sulfate	-0.11	-10.1	4.8e-24	1.1e-21	8584
Lachnospiraceae sp. MGS:0930	3-hydroxy-2-methylpyridine sulfate	0.11	10.1	4.9e-24	1.1e-21	8584
Blautia hydrogenotrophica MGS:0430	X - 12306	-0.11	-10.1	4.9e-24	1.1e-21	8584
Oscillospiraceae sp. MGS:0384	1-methylxanthine	0.11	10.1	4.9e-24	1.1e-21	8584
Oscillospiraceae sp. MGS:0384	citraconate/glutaconate	0.11	10.1	4.9e-24	1.1e-21	8583
Eubacteriales sp. MGS:0291	X - 25503	0.11	10.1	4.9e-24	1.1e-21	8584
Eubacteriales sp. MGS:0163	X - 22834	0.11	10.1	4.9e-24	1.1e-21	8584
Anaeromassilibacillus sp. An250 MGS:0169	X - 23997	0.11	10.1	5e-24	1.1e-21	8584
[Ruminococcus] gnavus MGS:0239	phenol glucuronide	0.11	10.1	5e-24	1.1e-21	8584
Oscillospiraceae sp. MGS:0256	cholic acid glucuronide	-0.11	-10.1	5e-24	1.1e-21	8584
Eubacteriales sp. MGS:0578	X - 17354	0.11	10.1	5e-24	1.1e-21	8584
Oscillospiraceae sp. MGS:0665	X - 23997	0.11	10.1	5e-24	1.1e-21	8584
Clostridia sp. MGS:0508	X - 12126	0.11	10.1	5.1e-24	1.1e-21	8584
Clostridia sp. MGS:0272	X - 18901	0.11	10.1	5.1e-24	1.1e-21	8584
Erysipelatoclostridium ramosum MGS:0538	11beta-hydroxyetiocholanolone glucuronide*	-0.11	-10.1	5.1e-24	1.1e-21	8584
Eubacteriales sp. MGS:0331	cortolone glucuronide (1)	-0.11	-10.1	5.1e-24	1.1e-21	8584
Oscillospiraceae sp. MGS:0576	5-hydroxy-2-methylpyridine sulfate	0.11	10.1	5.2e-24	1.1e-21	8584
Collinsella aerofaciens MGS:0019	3-methyladipate	-0.11	-10.1	5.2e-24	1.1e-21	8583
Eubacteriales sp. MGS:0244	X - 21442	0.11	10.1	5.2e-24	1.1e-21	8584
Blautia obeum MGS:0001	N,N-dimethylalanine	-0.11	-10.1	5.2e-24	1.1e-21	8584
Oscillospiraceae sp. MGS:0207	X - 12216	0.11	10.1	5.2e-24	1.1e-21	8584
Romboutsia timonensis MGS:0053	3-(3-hydroxyphenyl)propionate sulfate	0.11	10.1	5.2e-24	1.2e-21	8584
Eubacteriales sp. MGS:0270	homovanillate (HVA)	-0.11	-10.1	5.3e-24	1.2e-21	8584
Lachnospiraceae sp. MGS:0422	norcotinine	0.11	10.1	5.3e-24	1.2e-21	8584
Erysipelotrichales sp. MGS:0283	glycolithocholate sulfate*	-0.11	-10.1	5.3e-24	1.2e-21	8584
Oscillospiraceae sp. MGS:0134	1-methylurate	0.11	10.1	5.4e-24	1.2e-21	8584
Clostridium sp. TM06-18 MGS:0048	isobutyrylcarnitine (C4)	-0.11	-10.1	5.4e-24	1.2e-21	8584
Eubacteriales sp. MGS:0335	X - 12851	0.11	10.1	5.5e-24	1.2e-21	8584
Eubacteriales sp. MGS:0084	cinnamoylglycine	0.11	10.1	5.5e-24	1.2e-21	8584
Oscillospiraceae sp. MGS:0429	isoursodeoxycholate	-0.11	-10.1	5.5e-24	1.2e-21	8584
Oscillospiraceae sp. MGS:0388	phenylacetate	0.11	10.1	5.6e-24	1.2e-21	8584
Oscillospiraceae sp. MGS:0437	X - 15728	0.11	10.1	5.6e-24	1.2e-21	8584
Eubacteriales sp. MGS:0178	2,3-dihydroxypyridine	0.11	10.1	5.6e-24	1.2e-21	8584
Bifidobacterium longum subsp. longum MGS:0038	X - 12740	0.11	10.1	5.6e-24	1.2e-21	8584
Clostridia sp. MGS:0898	3-hydroxy-2-methylpyridine sulfate	0.11	10.1	5.6e-24	1.2e-21	8584
Eubacteriales sp. MGS:0843	X - 12261	0.11	10.1	5.6e-24	1.2e-21	8584
Firmicutes sp. MGS:0581	S-methylmethionine	0.11	10.1	5.6e-24	1.2e-21	8584
Eubacteriales sp. MGS:0123	3-hydroxyhippurate	-0.11	-10.1	5.6e-24	1.2e-21	8584
Lachnospiraceae sp. MGS:0180	X - 18901	0.11	10.1	5.6e-24	1.2e-21	8584
Eubacteriales sp. MGS:0568	5alpha-androstan-3beta,17alpha-diol disulfate	0.11	10.1	5.7e-24	1.2e-21	8584
Eubacteriales sp. MGS:0803	3-hydroxypyridine glucuronide	0.11	10.1	5.7e-24	1.2e-21	8584
Eubacteriales sp. MGS:0179	indolepropionate	0.11	10.1	5.7e-24	1.2e-21	8584
Eubacteriales sp. MGS:0322	1-palmitoyl-2-palmitoleoyl-GPC (16:0/16:1)*	-0.11	-10.1	5.7e-24	1.3e-21	8584
Eubacteriales sp. MGS:0439	X - 11849	-0.11	-10.1	5.7e-24	1.3e-21	8584
Eubacteriales sp. MGS:1109	X - 11850	0.11	10.1	5.7e-24	1.3e-21	8584
Eubacteriales sp. MGS:0421	glycodeoxycholate	-0.11	-10.1	5.8e-24	1.3e-21	8584
Clostridia sp. MGS:0368	X - 13729	0.11	10.1	5.8e-24	1.3e-21	8584
Eubacteriales sp. MGS:0717	X - 23655	0.11	10.1	5.8e-24	1.3e-21	8584
Clostridia sp. MGS:0733	phenylacetylglutamine	0.11	10.1	5.8e-24	1.3e-21	8584
Eubacteriales sp. MGS:0311	dodecanedioate (C12-DC)	0.11	10.1	5.8e-24	1.3e-21	8584
[Ruminococcus] gnavus MGS:0239	X - 11843	-0.11	-10.1	5.8e-24	1.3e-21	8584
Eubacteriales sp. MGS:0162	deoxycholate	-0.11	-10.1	5.9e-24	1.3e-21	8584
Faecalibacterium prausnitzii MGS:0017	3-methylcytidine	0.11	10.1	5.9e-24	1.3e-21	8584
Clostridiaceae sp. MGS:0431	hyocholate	-0.11	-10.1	5.9e-24	1.3e-21	8584
Eggerthellaceae sp. MGS:0171	3-phenylpropionate (hydrocinnamate)	0.11	10.1	5.9e-24	1.3e-21	8584
Alistipes putredinis MGS:0033	X - 21310	0.11	10.1	5.9e-24	1.3e-21	8584
Eubacteriales sp. MGS:0580	ergothioneine	-0.11	-10.1	5.9e-24	1.3e-21	8584
Anaeromassilibacillus sp. Marseille-P3371 MGS:0304	taurodeoxycholate	0.11	10.1	5.9e-24	1.3e-21	8584
Oscillospiraceae sp. MGS:0461	3-phenylpropionate (hydrocinnamate)	0.11	10.1	6e-24	1.3e-21	8584
Oscillospiraceae sp. MGS:0256	sphingomyelin (d18:0/18:0, d19:0/17:0)*	0.11	10.1	6e-24	1.3e-21	8584
Eubacteriales sp. MGS:0026	X - 21383	0.11	10.1	6e-24	1.3e-21	8584
Dorea sp. AF36-15AT MGS:0052	carotene diol (2)	-0.11	-10.1	6e-24	1.3e-21	8584
Butyricicoccus sp. MGS:0008	glutamate	0.11	10.1	6e-24	1.3e-21	8584
Eubacteriales sp. MGS:0367	5alpha-androstan-3beta,17alpha-diol disulfate	0.11	10.1	6e-24	1.3e-21	8584
Lachnotalea sp. AF33-28 MGS:0403	5-hydroxyhexanoate	0.11	10.1	6.1e-24	1.3e-21	8584
Veillonella parvula MGS:0220	methyl glucopyranoside (alpha + beta)	0.11	10.1	6.1e-24	1.3e-21	8584
Firmicutes sp. MGS:0581	branched chain 14:0 dicarboxylic acid**	0.11	10.1	6.1e-24	1.3e-21	8584
Eubacteriales sp. MGS:0242	carotene diol (3)	0.11	10.1	6.1e-24	1.3e-21	8584
Oscillibacter sp. PEA192 MGS:0021	carotene diol (3)	-0.11	-10.1	6.1e-24	1.3e-21	8584
Haemophilus parainfluenzae MGS:0181	cotinine N-oxide	-0.11	-10.1	6.2e-24	1.3e-21	8584
Blautia obeum MGS:0001	1-(1-enyl-palmitoyl)-2-oleoyl-GPC (P-16:0/18:1)*	-0.11	-10.1	6.2e-24	1.3e-21	8584
Lachnospiraceae sp. MGS:0725	deoxycholic acid 12-sulfate*	0.11	10.1	6.2e-24	1.4e-21	8584
Lachnospiraceae sp. MGS:0393	phenol glucuronide	0.11	10.1	6.3e-24	1.4e-21	8584
Eubacteriales sp. MGS:0548	3-ethylcatechol sulfate (1)	0.11	10.1	6.3e-24	1.4e-21	8584
Eubacteriales sp. MGS:0156	indoleacetate	0.11	10.1	6.3e-24	1.4e-21	8584
Eubacteriales sp. MGS:0269	4-methylguaiacol sulfate	0.11	10.1	6.3e-24	1.4e-21	8584
Eubacteriales sp. MGS:0196	taurodeoxycholate	-0.11	-10.1	6.3e-24	1.4e-21	8584
Lachnospiraceae sp. MGS:0246	X - 16124	0.11	10.1	6.3e-24	1.4e-21	8584
Longicatena caecimuris MGS:0571	hippurate	-0.11	-10.1	6.3e-24	1.4e-21	8584
Clostridium sp. TF06-15AC MGS:0032	X - 12126	-0.11	-10.1	6.4e-24	1.4e-21	8584
Veillonella rogosae MGS:0324	4-oxo-retinoic acid	0.11	10.1	6.4e-24	1.4e-21	8584
Eubacteriales sp. MGS:1086	X - 12261	0.11	10.1	6.4e-24	1.4e-21	8584
Eubacteriales sp. MGS:0092	phenol sulfate	-0.11	-10.1	6.4e-24	1.4e-21	8584
Eubacteriales sp. MGS:0349	glycodeoxycholate 3-sulfate	-0.11	-10.1	6.5e-24	1.4e-21	8584
Eubacteriales sp. MGS:0630	tartronate (hydroxymalonate)	0.11	10.1	6.5e-24	1.4e-21	8584
Oscillospiraceae sp. MGS:0207	sphingomyelin (d18:2/24:2)*	0.11	10.1	6.5e-24	1.4e-21	8584
Eubacteriales sp. MGS:0505	X - 22509	0.11	10.1	6.5e-24	1.4e-21	8584
Lachnospiraceae sp. MGS:0336	glycyrrhetinate	0.11	10.1	6.5e-24	1.4e-21	8584
Eubacteriales sp. MGS:0161	X - 12306	0.11	10.1	6.6e-24	1.4e-21	8584
Veillonella rogosae MGS:0324	1-(1-enyl-palmitoyl)-2-palmitoyl-GPC (P-16:0/16:0)*	0.11	10.1	6.6e-24	1.4e-21	8584
Peptostreptococcaceae sp. MGS:0200	naringenin 7-glucuronide	0.11	10.1	6.6e-24	1.4e-21	8584
Intestinibacillus sp. Marseille-P4005 MGS:0168	glycoursodeoxycholic acid sulfate (1)	0.11	10.1	6.6e-24	1.4e-21	8584
Clostridiaceae sp. MGS:0608	X - 21442	0.11	10.1	6.6e-24	1.4e-21	8584
Streptococcus anginosus MGS:0680	imidazole propionate	0.11	10.1	6.6e-24	1.4e-21	8584
Eubacteriales sp. MGS:0156	phenylacetylcarnitine	0.11	10.1	6.6e-24	1.4e-21	8584
Intestinibacter sp. MGS:0194	6-hydroxyindole sulfate	-0.11	-10.1	6.6e-24	1.4e-21	8584
Lachnospiraceae sp. MGS:0399	X - 25503	0.11	10.1	6.7e-24	1.5e-21	8584
Eubacterium sp. AF16-48 MGS:0219	X - 22509	0.11	10.1	6.7e-24	1.5e-21	8584
Dorea longicatena MGS:0039	5alpha-androstan-3beta,17alpha-diol disulfate	-0.11	-10.1	6.7e-24	1.5e-21	8584
Anaerobutyricum hallii MGS:0012	X - 21845	0.11	10.1	6.7e-24	1.5e-21	8584
Eubacteriales sp. MGS:0373	X - 17354	0.11	10.1	6.7e-24	1.5e-21	8584
Eubacteriales sp. MGS:0432	X - 25503	0.11	10.1	6.7e-24	1.5e-21	8584
Acidaminococcus intestini MGS:0407	X - 23662	0.11	10.1	6.7e-24	1.5e-21	8584
Eubacteriales sp. MGS:0762	phenylacetate	0.11	10.1	6.7e-24	1.5e-21	8584
Eubacteriales sp. MGS:0145	cysteine sulfinic acid	0.11	10.1	6.8e-24	1.5e-21	8584
Dorea formicigenerans MGS:0006	X - 12013	-0.11	-10.1	6.8e-24	1.5e-21	8584
Lachnospiraceae sp. MGS:0040	X - 12261	-0.11	-10.1	6.8e-24	1.5e-21	8584
Eubacteriales sp. MGS:0447	X - 25503	0.11	10.1	6.8e-24	1.5e-21	8584
Eubacteriales sp. MGS:0555	X - 23997	0.11	10.1	6.9e-24	1.5e-21	8584
Eubacteriales sp. MGS:0624	X - 23997	0.11	10.1	6.9e-24	1.5e-21	8584
Oscillospiraceae sp. MGS:1049	X - 23655	0.11	10.1	7e-24	1.5e-21	8584
[Ruminococcus] torques MGS:0034	4-acetylcatechol sulfate (1)	-0.11	-10.1	7e-24	1.5e-21	8584
Enterocloster citroniae MGS:0285	X - 21310	0.11	10.1	7e-24	1.5e-21	8584
Lachnospiraceae sp. MGS:0712	quinate	0.11	10.1	7e-24	1.5e-21	8583
Eubacteriales sp. MGS:0196	cholate	0.11	10.1	7e-24	1.5e-21	8584
Streptococcus salivarius MGS:0071	X - 22509	-0.11	-10.1	7e-24	1.5e-21	8584
Clostridia sp. MGS:0599	X - 12261	0.11	10.1	7.1e-24	1.5e-21	8584
Clostridium sp. AF34-10BH MGS:0028	X - 11843	-0.11	-10.1	7.1e-24	1.5e-21	8584
Oscillospiraceae sp. MGS:0384	X - 23639	0.11	10.1	7.1e-24	1.5e-21	8584
Lachnospiraceae sp. MGS:0629	X - 21442	-0.11	-10.1	7.2e-24	1.6e-21	8584
Roseburia intestinalis MGS:0078	phenylacetylcarnitine	-0.11	-10.1	7.2e-24	1.6e-21	8584
Eubacteriales sp. MGS:0232	beta-cryptoxanthin	0.11	10.1	7.2e-24	1.6e-21	8584
Eubacteriales sp. MGS:0138	5-hydroxyhexanoate	0.11	10.1	7.2e-24	1.6e-21	8584
Sellimonas intestinalis MGS:0417	X - 12851	0.11	10.1	7.3e-24	1.6e-21	8584
Eubacteriales sp. MGS:0335	X - 22520	0.16	10.1	7.3e-24	1.6e-21	3812
Roseburia sp. AM16-25 MGS:0344	tryptophan betaine	0.11	10.1	7.3e-24	1.6e-21	8584
Collinsella aerofaciens MGS:0019	5alpha-androstan-3beta,17alpha-diol disulfate	-0.11	-10.1	7.3e-24	1.6e-21	8584
Clostridium sp. TF06-15AC MGS:0032	campesterol	-0.11	-10.1	7.3e-24	1.6e-21	8584
Eubacteriales sp. MGS:0363	branched chain 14:0 dicarboxylic acid**	0.11	10.1	7.3e-24	1.6e-21	8584
Eubacteriales sp. MGS:0105	phenylacetylcarnitine	-0.11	-10.1	7.3e-24	1.6e-21	8584
Clostridium sp. MGS:1174	lithocholic acid sulfate (2)	0.11	10.1	7.4e-24	1.6e-21	8584
Eubacteriales sp. MGS:0381	X - 17354	0.11	10.1	7.4e-24	1.6e-21	8584
Hungatella hathewayi MGS:0287	X - 25503	-0.11	-10.1	7.4e-24	1.6e-21	8584
Clostridia sp. MGS:1137	p-cresol glucuronide*	0.11	10.1	7.4e-24	1.6e-21	8584
Phocaeicola vulgatus MGS:0005	X - 12816	-0.11	-10.1	7.4e-24	1.6e-21	8584
Clostridiaceae sp. MGS:0608	3-methyl catechol sulfate (1)	0.11	10.1	7.5e-24	1.6e-21	8584
Lachnospiraceae sp. MGS:0180	X - 11850	0.11	10.1	7.5e-24	1.6e-21	8584
Enterocloster aldenensis MGS:0362	carotene diol (2)	-0.11	-10.1	7.5e-24	1.6e-21	8584
Gemmiger formicilis MGS:0027	X - 12013	-0.11	-10.1	7.5e-24	1.6e-21	8584
Oscillospiraceae sp. MGS:0223	imidazole propionate	-0.11	-10.1	7.5e-24	1.6e-21	8584
Oscillospiraceae sp. MGS:0142	X - 12026	-0.11	-10.1	7.6e-24	1.6e-21	8584
Eubacteriales sp. MGS:0803	X - 12261	0.11	10.1	7.7e-24	1.7e-21	8584
Bacteroides sp. MGS:0030	X - 11843	-0.11	-10.1	7.7e-24	1.7e-21	8584
Blautia hydrogenotrophica MGS:0430	1-stearoyl-2-arachidonoyl-GPC (18:0/20:4)	0.11	10.1	7.7e-24	1.7e-21	8584
Coprococcus comes MGS:0016	phenylacetylglutamate	-0.11	-10.1	7.7e-24	1.7e-21	8584
Dorea formicigenerans MGS:0006	gamma-glutamylisoleucine*	0.11	10.1	7.8e-24	1.7e-21	8584
Eubacteriales sp. MGS:0426	X - 22834	-0.11	-10.1	7.8e-24	1.7e-21	8584
Eubacteriales sp. MGS:0381	phenylacetate	0.11	10.1	7.8e-24	1.7e-21	8584
Eubacteriales sp. MGS:0309	phenylacetylglutamine	0.11	10.1	7.8e-24	1.7e-21	8584
Eubacteriales sp. MGS:0163	phenylacetate	0.11	10.1	7.8e-24	1.7e-21	8584
Oscillospiraceae sp. MGS:0461	X - 23997	0.11	10.1	7.8e-24	1.7e-21	8584
Oscillospiraceae sp. MGS:0142	6-oxopiperidine-2-carboxylate	-0.11	-10.1	7.9e-24	1.7e-21	8584
Blautia obeum MGS:0001	2-O-methylascorbic acid	0.11	10.1	7.9e-24	1.7e-21	8584
Eubacteriales sp. MGS:0709	3-hydroxycotinine glucuronide	0.11	10.1	7.9e-24	1.7e-21	8584
Streptococcus mutans MGS:0677	3-carboxy-4-methyl-5-propyl-2-furanpropanoate (CMPF)	-0.11	-10.1	7.9e-24	1.7e-21	8584
Eubacteriales sp. MGS:0353	argininate*	-0.11	-10.1	7.9e-24	1.7e-21	8584
Clostridium phoceensis MGS:0014	X - 21842	-0.11	-10.1	7.9e-24	1.7e-21	8584
Erysipelatoclostridium sp. MGS:0313	methyl glucopyranoside (alpha + beta)	0.11	10.1	7.9e-24	1.7e-21	8584
Eubacteriales sp. MGS:0100	4-hydroxycoumarin	0.11	10.1	8e-24	1.7e-21	8584
Clostridia sp. MGS:0515	X - 11315	0.11	10.1	8e-24	1.7e-21	8584
Eubacteriales sp. MGS:0548	quinate	0.11	10.1	8e-24	1.7e-21	8583
Oscillospiraceae sp. MGS:0576	quinate	0.11	10.1	8e-24	1.7e-21	8583
Eubacteriales sp. MGS:0349	X - 12216	0.11	10.1	8e-24	1.7e-21	8584
Peptostreptococcaceae sp. MGS:0200	lithocholic acid sulfate (2)	0.11	10.1	8.1e-24	1.8e-21	8584
Clostridium sp. TM06-18 MGS:0048	catechol sulfate	-0.11	-10.1	8.1e-24	1.8e-21	8584
Lachnospiraceae sp. MGS:0336	X - 24475	-0.11	-10.1	8.1e-24	1.8e-21	8584
Flavonifractor plautii MGS:0079	behenoyl dihydrosphingomyelin (d18:0/22:0)*	0.11	10.1	8.1e-24	1.8e-21	8584
Anaerotignum faecicola MGS:0090	2-methoxyhydroquinone sulfate (2)	-0.11	-10.1	8.2e-24	1.8e-21	8584
Ellagibacter isourolithinifaciens MGS:0191	dihydroferulic acid sulfate	-0.11	-10.1	8.2e-24	1.8e-21	8584
Clostridia sp. MGS:0276	4-acetaminophen sulfate	0.11	10.1	8.2e-24	1.8e-21	8584
Eisenbergiella massiliensis MGS:0425	X - 21842	-0.11	-10.1	8.2e-24	1.8e-21	8584
Eubacteriales sp. MGS:0183	3-hydroxyhippurate	-0.11	-10.1	8.2e-24	1.8e-21	8584
Megasphaera sp. BL7 MGS:1145	X - 16124	0.11	10.1	8.2e-24	1.8e-21	8584
Blautia obeum MGS:0001	X - 22520	0.16	10.1	8.2e-24	1.8e-21	3812
Dorea formicigenerans MGS:0006	lactosyl-N-palmitoyl-sphingosine (d18:1/16:0)	-0.11	-10.1	8.3e-24	1.8e-21	8584
Eubacteriales sp. MGS:0149	octadecanedioylcarnitine (C18-DC)*	0.11	10.1	8.3e-24	1.8e-21	8584
Gemmiger formicilis MGS:0027	5alpha-androstan-3beta,17alpha-diol disulfate	-0.11	-10.1	8.4e-24	1.8e-21	8584
Eubacteriales sp. MGS:0342	X - 21842	0.11	10.1	8.4e-24	1.8e-21	8584
Hungatella hathewayi MGS:0287	X - 23997	0.11	10.1	8.4e-24	1.8e-21	8584
Butyrivibrio crossotus MGS:0413	X - 25503	0.11	10.1	8.4e-24	1.8e-21	8584
Veillonella parvula MGS:0220	glycolithocholate	-0.11	-10.1	8.4e-24	1.8e-21	8584
Eubacteriales sp. MGS:0100	nicotinamide riboside	-0.11	-10.1	8.4e-24	1.8e-21	8584
Oscillibacter sp. MGS:0243	paraxanthine	0.11	10.1	8.5e-24	1.8e-21	8584
Veillonella dispar MGS:0227	5alpha-androstan-3beta,17alpha-diol disulfate	-0.11	-10.1	8.5e-24	1.8e-21	8584
Eubacteriales sp. MGS:0335	beta-cryptoxanthin	-0.11	-10.1	8.5e-24	1.8e-21	8584
Blautia sp. MGS:0416	L-urobilin	-0.11	-10.1	8.5e-24	1.8e-21	8584
Eubacteriales sp. MGS:0322	1-(1-enyl-palmitoyl)-2-linoleoyl-GPC (P-16:0/18:2)*	0.11	10.1	8.5e-24	1.8e-21	8584
[Ruminococcus] torques MGS:0088	carotene diol (3)	-0.11	-10.1	8.5e-24	1.8e-21	8584
Oscillospiraceae sp. MGS:0210	X - 21383	-0.11	-10.1	8.6e-24	1.8e-21	8584
Eubacteriales sp. MGS:0600	branched chain 14:0 dicarboxylic acid**	0.11	10.1	8.6e-24	1.8e-21	8584
Clostridia sp. MGS:0508	X - 22509	0.11	10.1	8.6e-24	1.9e-21	8584
Eubacteriales sp. MGS:0145	ergothioneine	-0.11	-10.1	8.6e-24	1.9e-21	8584
Veillonella parvula MGS:0220	dihydroferulic acid sulfate	0.11	10.1	8.7e-24	1.9e-21	8584
Enterocloster aldenensis MGS:0362	chenodeoxycholic acid sulfate (1)	0.16	10.1	8.7e-24	1.9e-21	3812
Eubacteriales sp. MGS:0116	chenodeoxycholate	-0.11	-10.1	8.7e-24	1.9e-21	8584
Eubacteriales sp. MGS:0092	X - 13729	0.11	10.1	8.8e-24	1.9e-21	8584
Clostridium sp. AT4 MGS:0347	4-allylcatechol sulfate	-0.11	-10.1	8.8e-24	1.9e-21	8584
Oscillospiraceae sp. MGS:0104	X - 12830	0.11	10.1	8.8e-24	1.9e-21	8584
Dorea formicigenerans MGS:0006	sphingomyelin (d18:2/24:2)*	-0.11	-10.1	8.8e-24	1.9e-21	8584
Anaerobutyricum hallii MGS:0012	cinnamoylglycine	-0.11	-10.1	8.8e-24	1.9e-21	8584
Faecalibacterium sp. OF04-11AC MGS:0070	isoursodeoxycholate	-0.11	-10.1	8.9e-24	1.9e-21	8584
Eubacteriales sp. MGS:0978	3-hydroxy-2-methylpyridine sulfate	0.11	10.1	8.9e-24	1.9e-21	8584
Eubacteriales sp. MGS:0196	androstenediol (3beta,17beta) disulfate (1)	-0.11	-10.1	8.9e-24	1.9e-21	8584
Oscillospiraceae sp. MGS:0612	X - 23997	0.11	10.1	8.9e-24	1.9e-21	8584
Eubacteriales sp. MGS:0103	lithocholic acid sulfate (2)	0.11	10.1	9e-24	1.9e-21	8584
[Clostridium] hylemonae MGS:1580	X - 11850	0.11	10.1	9e-24	1.9e-21	8584
Oscillospiraceae sp. MGS:0256	glycoursodeoxycholic acid sulfate (1)	0.11	10.1	9.1e-24	2e-21	8584
Eubacteriales sp. MGS:0069	X - 13729	0.11	10.1	9.1e-24	2e-21	8584
Dorea sp. AF24-7LB MGS:0086	deoxycholate	0.11	10.1	9.2e-24	2e-21	8584
Eubacteriales sp. MGS:0673	hydroxycotinine	0.11	10.1	9.3e-24	2e-21	8584
Bacteria sp. MGS:0726	X - 12851	0.11	10.1	9.3e-24	2e-21	8584
Methanobrevibacter smithii MGS:0152	4-ethyl-2-methoxyphenol sulfate	0.11	10.1	9.4e-24	2e-21	8584
Eubacteriales sp. MGS:0289	5-hydroxy-2-methylpyridine sulfate	0.11	10.1	9.4e-24	2e-21	8584
Faecalibacterium sp. MGS:0073	X - 23587	0.11	10.1	9.4e-24	2e-21	8584
Eubacteriales sp. MGS:0061	5-hydroxyhexanoate	-0.11	-10.1	9.4e-24	2e-21	8584
Eubacteriales sp. MGS:0859	X - 11843	0.11	10.1	9.5e-24	2e-21	8584
Eubacteriales sp. MGS:1019	phenylacetylglutamate	0.11	10.1	9.5e-24	2e-21	8584
[Ruminococcus] gnavus MGS:0239	4-acetylcatechol sulfate (1)	-0.11	-10.1	9.5e-24	2e-21	8584
Allisonella histaminiformans MGS:0332	X - 12544	0.11	10.1	9.6e-24	2.1e-21	8584
Dorea sp. AF24-7LB MGS:0086	X - 23587	0.11	10.1	9.6e-24	2.1e-21	8584
Amedibacillus dolichus MGS:0798	hippurate	-0.11	-10.1	9.6e-24	2.1e-21	8584
Erysipelotrichales sp. MGS:0283	taurochenodeoxycholic acid 3-sulfate	0.11	10.1	9.6e-24	2.1e-21	8584
Eubacteriales sp. MGS:0406	X - 12216	0.11	10.1	9.6e-24	2.1e-21	8584
Eubacteriales sp. MGS:0128	cholic acid glucuronide	-0.11	-10.1	9.6e-24	2.1e-21	8584
Eubacteriales sp. MGS:0069	X - 11849	0.11	10.1	9.6e-24	2.1e-21	8584
Eubacteriales sp. MGS:0792	X - 18935	0.16	10.1	9.7e-24	2.1e-21	3812
Victivallis lenta MGS:0525	X - 12126	0.11	10.1	9.7e-24	2.1e-21	8584
Oscillospiraceae sp. MGS:0849	X - 21442	0.11	10.1	9.7e-24	2.1e-21	8584
Anaerotruncus colihominis MGS:0307	6-hydroxyindole sulfate	0.11	10.1	9.7e-24	2.1e-21	8584
[Ruminococcus] torques MGS:0034	phenylacetylglutamate	-0.11	-10.1	9.7e-24	2.1e-21	8584
Eubacteriales sp. MGS:1077	X - 22162	-0.11	-10.1	9.8e-24	2.1e-21	8584
Eubacteriales sp. MGS:0183	norcotinine	0.11	10.1	9.8e-24	2.1e-21	8584
Erysipelotrichales sp. MGS:0303	3-methyl catechol sulfate (1)	0.11	10.1	9.8e-24	2.1e-21	8584
Ruminococcus sp. AM42-11 MGS:0002	dihydrocaffeate sulfate (2)	-0.11	-10.1	9.8e-24	2.1e-21	8583
Haemophilus parainfluenzae MGS:0181	dihydroferulate	0.11	10.1	9.8e-24	2.1e-21	8584
Eubacteriales sp. MGS:0280	X - 25503	0.11	10.1	9.9e-24	2.1e-21	8584
Eubacteriales sp. MGS:0578	branched chain 14:0 dicarboxylic acid**	0.11	10.1	9.9e-24	2.1e-21	8584
Oscillospiraceae sp. MGS:0739	3-hydroxypyridine glucuronide	0.11	10.1	1e-23	2.1e-21	8584
Evtepia gabavorous MGS:0114	X - 17354	-0.11	-10.1	1e-23	2.2e-21	8584
Eubacteriales sp. MGS:0434	X - 12126	0.11	10.1	1e-23	2.2e-21	8584
Eubacteriales sp. MGS:0145	guaiacol sulfate	0.11	10.1	1e-23	2.2e-21	8584
Firmicutes sp. MGS:0398	4-methoxyphenol sulfate	0.11	10.1	1e-23	2.2e-21	8584
Eubacteriales sp. MGS:0699	5-hydroxyhexanoate	0.11	10.1	1e-23	2.2e-21	8584
Coprobacillus sp. MGS:0022	3-methylcytidine	0.11	10.1	1e-23	2.2e-21	8584
Bifidobacterium catenulatum subsp. kashiwanohense MGS:0292	2-piperidinone	0.11	10.1	1e-23	2.2e-21	8584
Victivallis lenta MGS:0525	p-cresol glucuronide*	0.11	10.1	1e-23	2.2e-21	8584
Eubacteriales sp. MGS:0443	deoxycholate	-0.11	-10.1	1e-23	2.2e-21	8584
Fusicatenibacter saccharivorans MGS:0004	propionylglycine	-0.11	-10.1	1e-23	2.2e-21	8584
Agathobaculum sp. MGS:0679	o-cresol sulfate	0.11	10.1	1e-23	2.2e-21	8584
Coprobacillus sp. MGS:0022	branched chain 14:0 dicarboxylic acid**	-0.11	-10.1	1e-23	2.2e-21	8584
Coprococcus comes MGS:0016	S-methylcysteine	-0.11	-10.1	1e-23	2.2e-21	8584
Faecalibacterium prausnitzii MGS:0241	X - 22834	-0.11	-10.1	1.1e-23	2.3e-21	8584
Eubacteriales sp. MGS:1107	p-cresol sulfate	0.11	10.1	1.1e-23	2.3e-21	8584
Eubacteriales sp. MGS:0183	o-cresol sulfate	0.11	10.1	1.1e-23	2.3e-21	8584
Eubacteriales sp. MGS:0328	X - 15728	0.11	10.1	1.1e-23	2.3e-21	8584
Clostridiaceae sp. MGS:0608	N-(2-furoyl)glycine	0.11	10.1	1.1e-23	2.3e-21	8584
Eubacteriales sp. MGS:1086	X - 11850	0.11	10.1	1.1e-23	2.3e-21	8584
Oscillospiraceae sp. MGS:0256	cholate	-0.11	-10.1	1.1e-23	2.3e-21	8584
Eubacteriales sp. MGS:0639	5alpha-androstan-3beta,17alpha-diol disulfate	0.11	10.1	1.1e-23	2.3e-21	8584
Eubacteriales sp. MGS:0192	theophylline	0.11	10.1	1.1e-23	2.3e-21	8584
Lachnospiraceae sp. MGS:0018	metabolonic lactone sulfate	0.11	10.1	1.1e-23	2.3e-21	8584
Enterocloster aldenensis MGS:0362	glycochenodeoxycholate glucuronide (1)	0.11	10.1	1.1e-23	2.3e-21	8584
Flavonifractor sp. An10 MGS:0495	5-hydroxy-2-methylpyridine sulfate	0.11	10.1	1.1e-23	2.3e-21	8584
Eubacteriales sp. MGS:0284	X - 18901	0.11	10.1	1.1e-23	2.3e-21	8584
Lachnospiraceae sp. MGS:0252	carotene diol (1)	0.11	10.1	1.1e-23	2.3e-21	8584
Eubacteriales sp. MGS:0392	pentose acid*	0.11	10.1	1.1e-23	2.3e-21	8583
Oscillospiraceae sp. MGS:0130	X - 12013	-0.11	-10.1	1.1e-23	2.3e-21	8584
Eubacteriales sp. MGS:0175	X - 12126	0.11	10.1	1.1e-23	2.4e-21	8584
Eubacteriales sp. MGS:0555	4-acetylcatechol sulfate (1)	0.11	10.1	1.1e-23	2.4e-21	8584
Eubacteriales sp. MGS:0882	X - 11843	0.11	10.1	1.1e-23	2.4e-21	8584
Lachnospiraceae sp. MGS:1615	3-hydroxycotinine glucuronide	0.11	10.1	1.1e-23	2.4e-21	8584
Intestinibacillus sp. Marseille-P4005 MGS:0168	docosatrienoate (22:3n6)*	0.11	10.1	1.1e-23	2.4e-21	8584
Fusicatenibacter saccharivorans MGS:0004	X - 23587	0.11	10.1	1.1e-23	2.4e-21	8584
Anaeromassilibacillus sp. Marseille-P3371 MGS:0304	2-ethylphenylsulfate	0.11	10.1	1.1e-23	2.4e-21	8584
Enterocloster citroniae MGS:0285	1-(1-enyl-palmitoyl)-2-linoleoyl-GPC (P-16:0/18:2)*	-0.11	-10.1	1.1e-23	2.4e-21	8584
Eubacteriales sp. MGS:0062	indoleacetate	0.11	10.1	1.1e-23	2.4e-21	8584
Lachnospiraceae sp. MGS:0389	cholate	0.11	10.1	1.1e-23	2.4e-21	8584
Oscillospiraceae sp. MGS:0134	3-methyl catechol sulfate (1)	0.11	10.1	1.1e-23	2.5e-21	8584
Streptococcus mutans MGS:0677	5-hydroxylysine	0.11	10.1	1.2e-23	2.5e-21	8584
Eubacteriales sp. MGS:0349	X - 15728	0.11	10.1	1.2e-23	2.5e-21	8584
Oscillibacter sp. MGS:0245	X - 11850	0.11	10.1	1.2e-23	2.5e-21	8584
Blautia sp. MGS:0416	X - 16124	-0.11	-10.1	1.2e-23	2.5e-21	8584
Eubacteriales sp. MGS:1185	X - 11843	0.11	10.1	1.2e-23	2.5e-21	8584
Ruthenibacterium lactatiformans MGS:0020	carotene diol (3)	-0.11	-10.1	1.2e-23	2.5e-21	8584
Eubacteriales sp. MGS:0092	dimethyl sulfone	0.11	10.1	1.2e-23	2.5e-21	8584
Eubacteriales sp. MGS:0396	X - 12306	0.11	10.1	1.2e-23	2.5e-21	8584
Eubacteriales sp. MGS:0673	o-cresol sulfate	0.11	10.1	1.2e-23	2.5e-21	8584
Eubacteriales sp. MGS:0123	methyl glucopyranoside (alpha + beta)	-0.11	-10.1	1.2e-23	2.6e-21	8584
Lachnospiraceae sp. MGS:0422	3-hydroxycotinine glucuronide	0.11	10.1	1.2e-23	2.6e-21	8584
Faecalibacterium prausnitzii MGS:0017	X - 18935	-0.16	-10.1	1.2e-23	2.6e-21	3812
Lachnospiraceae sp. MGS:0246	X - 12851	-0.11	-10.1	1.2e-23	2.6e-21	8584
Eubacteriales sp. MGS:0162	X - 21733	0.11	10.1	1.2e-23	2.6e-21	8584
Eubacterium ramulus MGS:0068	cinnamoylglycine	-0.11	-10.1	1.2e-23	2.6e-21	8584
Eubacteriales sp. MGS:0183	X - 17612	0.15	10.1	1.2e-23	2.6e-21	4772
Eubacteriales sp. MGS:0685	X - 25503	0.11	10.1	1.2e-23	2.6e-21	8584
Enterocloster asparagiformis MGS:0466	phenol sulfate	0.11	10.1	1.2e-23	2.6e-21	8584
Eubacteriales sp. MGS:0419	X - 21752	0.11	10.1	1.2e-23	2.6e-21	8584
Lachnospiraceae sp. MGS:0246	beta-cryptoxanthin	0.11	10.1	1.2e-23	2.6e-21	8584
Oscillospiraceae sp. MGS:0739	4-ethyl-2-methoxyphenol sulfate	0.11	10.1	1.2e-23	2.6e-21	8584
Cloacibacillus porcorum MGS:0883	X - 11850	0.11	10	1.2e-23	2.7e-21	8584
Lachnospiraceae sp. MGS:0018	4-methylguaiacol sulfate	-0.11	-10	1.2e-23	2.7e-21	8584
Atopobiaceae sp. MGS:0937	X - 12544	0.11	10	1.2e-23	2.7e-21	8584
Lachnospiraceae sp. MGS:0246	X - 15728	0.11	10	1.3e-23	2.7e-21	8584
Eubacteriales sp. MGS:0878	p-cresol sulfate	0.11	10	1.3e-23	2.7e-21	8584
Oscillospiraceae sp. MGS:0142	X - 24418	0.11	10	1.3e-23	2.7e-21	8584
Blautia obeum MGS:0001	X - 12544	-0.11	-10	1.3e-23	2.7e-21	8584
Eubacteriales sp. MGS:0320	indolepropionate	0.11	10	1.3e-23	2.7e-21	8584
Eubacteriales sp. MGS:0120	phenol sulfate	-0.11	-10	1.3e-23	2.7e-21	8584
Eubacteriales sp. MGS:0331	5-hydroxyhexanoate	0.11	10	1.3e-23	2.7e-21	8584
Evtepia gabavorous MGS:0114	3-phenylpropionate (hydrocinnamate)	-0.11	-10	1.3e-23	2.7e-21	8584
Eubacteriales sp. MGS:0408	5-hydroxy-2-methylpyridine sulfate	0.11	10	1.3e-23	2.7e-21	8584
Eubacteriales sp. MGS:0213	X - 23997	0.11	10	1.3e-23	2.7e-21	8584
Eubacteriales sp. MGS:0249	indole-3-carboxylate	0.11	10	1.3e-23	2.8e-21	8584
Eubacteriales sp. MGS:0069	11beta-hydroxyetiocholanolone glucuronide*	0.11	10	1.3e-23	2.8e-21	8584
Anaeromassilibacillus sp. Marseille-P3371 MGS:0304	methylnaphthyl sulfate (2)*	0.11	10	1.3e-23	2.8e-21	8584
Clostridium sp. 1001271st1 H5 MGS:0888	X - 23997	0.11	10	1.3e-23	2.8e-21	8584
Firmicutes sp. MGS:0398	X - 25503	0.11	10	1.3e-23	2.8e-21	8584
Eubacteriales sp. MGS:0226	branched chain 14:0 dicarboxylic acid**	0.11	10	1.3e-23	2.8e-21	8584
Dorea formicigenerans MGS:0006	4-methoxyphenol sulfate	-0.11	-10	1.3e-23	2.8e-21	8584
Eubacteriales sp. MGS:0396	branched chain 14:0 dicarboxylic acid**	0.11	10	1.3e-23	2.8e-21	8584
Lachnospiraceae sp. MGS:0233	S-methylmethionine	0.11	10	1.3e-23	2.8e-21	8584
Clostridium sp. TF06-15AC MGS:0032	hydroxypalmitoyl sphingomyelin (d18:1/16:0(OH))**	-0.11	-10	1.3e-23	2.9e-21	8584
Bifidobacterium longum subsp. longum MGS:0038	4-acetylcatechol sulfate (1)	0.11	10	1.3e-23	2.9e-21	8584
Eubacteriales sp. MGS:0438	1-methylxanthine	0.11	10	1.3e-23	2.9e-21	8584
Eubacteriales sp. MGS:0434	5-hydroxy-2-methylpyridine sulfate	0.11	10	1.3e-23	2.9e-21	8584
Eggerthellales sp. MGS:0177	X - 23655	0.11	10	1.4e-23	2.9e-21	8584
Veillonella atypica MGS:0357	X - 12816	-0.11	-10	1.4e-23	2.9e-21	8584
Oscillospiraceae sp. MGS:0130	citraconate/glutaconate	0.11	10	1.4e-23	2.9e-21	8583
Eubacteriales sp. MGS:0405	hydroxy-CMPF*	0.11	10	1.4e-23	2.9e-21	8584
Blautia sp. SG-772 MGS:0063	X - 11843	-0.11	-10	1.4e-23	3e-21	8584
Eubacteriales sp. MGS:0149	X - 15461	-0.11	-10	1.4e-23	3e-21	8584
Eubacteriales sp. MGS:0069	androstenediol (3beta,17beta) monosulfate (2)	-0.11	-10	1.4e-23	3e-21	8584
Oscillospiraceae sp. MGS:0437	X - 21752	0.11	10	1.4e-23	3e-21	8584
Eubacteriales sp. MGS:0432	X - 15728	0.11	10	1.4e-23	3e-21	8584
Oscillospiraceae sp. MGS:0210	N-stearoyl-sphinganine (d18:0/18:0)*	-0.11	-10	1.4e-23	3e-21	8584
Lachnospiraceae sp. MGS:0748	cholic acid glucuronide	-0.11	-10	1.4e-23	3e-21	8584
Eubacteriales sp. MGS:0120	indoleacetate	0.11	10	1.4e-23	3e-21	8584
Dorea sp. AF36-15AT MGS:0052	glycolithocholate sulfate*	0.11	10	1.4e-23	3e-21	8584
Oscillospiraceae sp. MGS:0256	5alpha-androstan-3beta,17alpha-diol disulfate	-0.11	-10	1.4e-23	3e-21	8584
Hungatella hathewayi MGS:0451	taurodeoxycholate	0.11	10	1.4e-23	3e-21	8584
Eubacteriales sp. MGS:0600	X - 18901	0.11	10	1.4e-23	3e-21	8584
Blautia obeum MGS:0001	dimethyl sulfone	-0.11	-10	1.5e-23	3.1e-21	8584
Eubacteriales sp. MGS:0211	5alpha-pregnan-3beta,20alpha-diol monosulfate (2)	0.11	10	1.5e-23	3.1e-21	8584
Eubacteriales sp. MGS:0100	androstenediol (3beta,17beta) disulfate (1)	-0.11	-10	1.5e-23	3.1e-21	8584
Flavonifractor plautii MGS:0079	norcotinine	0.11	10	1.5e-23	3.1e-21	8584
Lachnospiraceae sp. MGS:0422	3-hydroxypyridine glucuronide	0.11	10	1.5e-23	3.1e-21	8584
Eubacteriales sp. MGS:0697	4-methylguaiacol sulfate	0.11	10	1.5e-23	3.1e-21	8584
Eubacteriales sp. MGS:0442	X - 23587	-0.11	-10	1.5e-23	3.2e-21	8584
Eubacteriales sp. MGS:0651	3-hydroxy-2-methylpyridine sulfate	0.11	10	1.5e-23	3.2e-21	8584
Merdimonas faecis MGS:0494	o-cresol sulfate	0.11	10	1.5e-23	3.2e-21	8584
Eubacteriales sp. MGS:0092	X - 18935	0.16	10.1	1.5e-23	3.2e-21	3812
Eubacteriales sp. MGS:0578	X - 21752	0.11	10	1.5e-23	3.2e-21	8584
Veillonella parvula MGS:0220	X - 25420	0.11	10	1.5e-23	3.2e-21	8584
Eubacteriales sp. MGS:0100	X - 15461	-0.11	-10	1.5e-23	3.2e-21	8584
[Clostridium] symbiosum MGS:0370	5alpha-androstan-3beta,17alpha-diol disulfate	-0.11	-10	1.5e-23	3.2e-21	8584
Alistipes indistinctus MGS:0121	X - 23997	0.11	10	1.5e-23	3.2e-21	8584
Rothia mucilaginosa MGS:0559	3-hydroxycotinine glucuronide	0.11	10	1.5e-23	3.2e-21	8584
Clostridia sp. MGS:0368	deoxycholate	-0.11	-10	1.5e-23	3.2e-21	8584
Eubacteriales sp. MGS:0158	N,N-dimethylalanine	0.11	10	1.5e-23	3.2e-21	8584
Clostridium sp. TF06-15AC MGS:0032	X - 21442	-0.11	-10	1.5e-23	3.2e-21	8584
Veillonella rogosae MGS:0324	X - 22520	-0.16	-10.1	1.5e-23	3.3e-21	3812
Oscillospiraceae sp. MGS:0925	4-acetylcatechol sulfate (1)	0.11	10	1.5e-23	3.3e-21	8584
Lachnospiraceae sp. MGS:0422	levulinate (4-oxovalerate)	0.16	10.1	1.5e-23	3.3e-21	3812
Eubacteriales sp. MGS:0013	3-methylcytidine	0.11	10	1.5e-23	3.3e-21	8584
Lachnoclostridium sp. An138 MGS:0395	X - 12261	0.11	10	1.6e-23	3.3e-21	8584
Clostridium sp. TF06-15AC MGS:0032	catechol sulfate	-0.11	-10	1.6e-23	3.3e-21	8584
Clostridia sp. MGS:0746	phenylacetate	0.11	10	1.6e-23	3.3e-21	8584
Eggerthella lenta MGS:0225	X - 12816	-0.11	-10	1.6e-23	3.3e-21	8584
Lachnospiraceae sp. MGS:0725	ursodeoxycholate	-0.11	-10	1.6e-23	3.3e-21	8584
Dorea formicigenerans MGS:0006	N-stearoyl-sphingosine (d18:1/18:0)*	0.11	10	1.6e-23	3.3e-21	8584
Veillonella rogosae MGS:0324	10-undecenoate (11:1n1)	0.11	10	1.6e-23	3.4e-21	8584
Clostridia sp. MGS:0515	X - 15728	0.11	10	1.6e-23	3.4e-21	8584
Veillonella rogosae MGS:0324	3-ethylcatechol sulfate (1)	-0.11	-10	1.6e-23	3.4e-21	8584
Sutterella sp. KLE1602 MGS:0228	4-acetylcatechol sulfate (1)	-0.11	-10	1.6e-23	3.4e-21	8584
Clostridium sp. OF03-18AA MGS:0119	carotene diol (3)	0.11	10	1.6e-23	3.4e-21	8584
Eubacteriales sp. MGS:0061	X - 12830	0.11	10	1.6e-23	3.4e-21	8584
Eubacteriales sp. MGS:0843	3-hydroxypyridine glucuronide	0.11	10	1.6e-23	3.4e-21	8584
Eubacteriales sp. MGS:0230	X - 22509	0.11	10	1.6e-23	3.4e-21	8584
Anaerotignum faecicola MGS:0090	X - 21310	0.11	10	1.6e-23	3.4e-21	8584
Eubacteriales sp. MGS:0489	deoxycholate	-0.11	-10	1.6e-23	3.4e-21	8584
Eubacteriales sp. MGS:0083	1H-indole-7-acetic acid	0.16	10.1	1.6e-23	3.4e-21	3812
Mediterraneibacter glycyrrhizinilyticus MGS:0314	taurochenodeoxycholic acid 3-sulfate	-0.11	-10	1.6e-23	3.5e-21	8584
Lachnospiraceae sp. MGS:0233	X - 15728	0.11	10	1.6e-23	3.5e-21	8584
Eubacteriales sp. MGS:0192	trigonelline (N'-methylnicotinate)	0.11	10	1.7e-23	3.5e-21	8584
Eubacteriales sp. MGS:0585	X - 11850	0.11	10	1.7e-23	3.5e-21	8584
Streptococcus salivarius MGS:0071	5alpha-pregnan-3beta,20alpha-diol disulfate	-0.11	-10	1.7e-23	3.6e-21	8584
Clostridia sp. MGS:1106	X - 12216	0.11	10	1.7e-23	3.6e-21	8584
Eubacteriales sp. MGS:0349	X - 11843	0.11	10	1.7e-23	3.6e-21	8584
Lachnospiraceae sp. MGS:0930	4-ethyl-2-methoxyphenol sulfate	0.11	10	1.7e-23	3.6e-21	8584
Eubacteriales sp. MGS:0639	X - 21442	0.11	10	1.7e-23	3.6e-21	8584
Fusicatenibacter saccharivorans MGS:0004	xanthurenate	0.11	10	1.7e-23	3.6e-21	8584
Victivallis lenta MGS:0525	X - 22509	0.11	10	1.7e-23	3.6e-21	8584
Clostridia sp. MGS:0011	X - 12816	-0.11	-10	1.7e-23	3.6e-21	8584
Flavonifractor plautii MGS:0079	hydroxycotinine	0.11	10	1.7e-23	3.7e-21	8584
Lachnospiraceae sp. MGS:0180	beta-cryptoxanthin	0.11	10	1.7e-23	3.7e-21	8584
Eubacteriales sp. MGS:0338	X - 23587	-0.11	-10	1.7e-23	3.7e-21	8584
Hungatella hathewayi MGS:0455	phenol glucuronide	0.11	10	1.7e-23	3.7e-21	8584
Eubacteriales sp. MGS:0311	X - 24531	0.16	10.1	1.8e-23	3.7e-21	3812
Lachnospiraceae sp. MGS:0336	5-acetylamino-6-formylamino-3-methyluracil	0.11	10	1.8e-23	3.7e-21	8583
Bifidobacterium adolescentis MGS:0056	N-acetylglycine	-0.11	-10	1.8e-23	3.7e-21	8584
Oscillospiraceae sp. MGS:0072	indole-3-carboxylate	0.11	10	1.8e-23	3.8e-21	8584
Eubacteriales sp. MGS:0364	3-phenylpropionate (hydrocinnamate)	0.11	10	1.8e-23	3.8e-21	8584
Eubacteriales sp. MGS:0192	4-ethyl-2-methoxyphenol sulfate	0.11	10	1.8e-23	3.8e-21	8584
Alistipes indistinctus MGS:0121	X - 12851	0.11	10	1.8e-23	3.8e-21	8584
Eubacteriales sp. MGS:0496	5-hydroxyhexanoate	0.11	10	1.8e-23	3.8e-21	8584
Eubacteriales sp. MGS:0792	phenylacetate	0.11	10	1.8e-23	3.8e-21	8584
Clostridia sp. MGS:0140	dimethyl sulfone	0.11	10	1.8e-23	3.8e-21	8584
Dorea formicigenerans MGS:0006	glutamate	0.11	10	1.8e-23	3.8e-21	8584
Lachnospiraceae sp. MGS:0725	glycolithocholate sulfate*	0.11	10	1.8e-23	3.8e-21	8584
Eubacteriales sp. MGS:1027	X - 12013	0.11	10	1.8e-23	3.9e-21	8584
Erysipelotrichales sp. MGS:0303	citraconate/glutaconate	0.11	10	1.8e-23	3.9e-21	8583
Lachnoclostridium sp. An131 MGS:0658	4-ethyl-2-methoxyphenol sulfate	0.11	10	1.8e-23	3.9e-21	8584
Eubacteriales sp. MGS:0426	beta-cryptoxanthin	0.11	10	1.8e-23	3.9e-21	8584
Flavonifractor sp. An10 MGS:0495	X - 12013	0.11	10	1.9e-23	3.9e-21	8584
Bifidobacterium adolescentis MGS:0056	X - 12544	0.11	10	1.9e-23	4e-21	8584
Streptococcus australis MGS:0310	1-(1-enyl-palmitoyl)-2-linoleoyl-GPE (P-16:0/18:2)*	0.11	10	1.9e-23	4e-21	8584
Bifidobacterium adolescentis MGS:0056	ursodeoxycholate	0.11	10	1.9e-23	4e-21	8584
Flavonifractor plautii MGS:0079	X - 22520	0.16	10	1.9e-23	4e-21	3812
Clostridiaceae sp. MGS:0238	X - 24337	-0.11	-10	1.9e-23	4e-21	8584
Veillonella dispar MGS:0227	X - 12812	0.11	10	1.9e-23	4e-21	8584
Eubacteriales sp. MGS:0156	L-urobilin	0.11	10	1.9e-23	4e-21	8584
Intestinibacter bartlettii MGS:0115	L-urobilin	-0.11	-10	1.9e-23	4e-21	8584
Oscillospiraceae sp. MGS:0461	hyocholate	0.11	10	1.9e-23	4e-21	8584
Eubacteriales sp. MGS:0621	X - 25503	0.11	10	1.9e-23	4e-21	8584
Eubacteriales sp. MGS:0329	3-hydroxy-2-methylpyridine sulfate	0.11	10	1.9e-23	4.1e-21	8584
Eubacteriales sp. MGS:0061	4-methylguaiacol sulfate	-0.11	-10	1.9e-23	4.1e-21	8584
Enterocloster citroniae MGS:0285	X - 17325	-0.11	-10	1.9e-23	4.1e-21	8584
Anaerotignum lactatifermentans MGS:0676	beta-cryptoxanthin	-0.11	-10	1.9e-23	4.1e-21	8584
Streptococcus australis MGS:0310	1-palmitoyl-2-oleoyl-GPE (16:0/18:1)	-0.11	-10	1.9e-23	4.1e-21	8584
Oscillospiraceae sp. MGS:0207	N-delta-acetylornithine	0.11	10	1.9e-23	4.1e-21	8584
Eubacteriales sp. MGS:0128	4-acetylcatechol sulfate (1)	-0.11	-10	2e-23	4.1e-21	8584
Blautia obeum MGS:0001	methylsuccinate	-0.11	-10	2e-23	4.1e-21	8583
Eubacteriales sp. MGS:0480	X - 16124	0.11	10	2e-23	4.2e-21	8584
Lachnospiraceae sp. MGS:0930	X - 17301	0.12	10	2e-23	4.2e-21	6693
Eubacteriales sp. MGS:0192	1-methylurate	0.11	10	2e-23	4.2e-21	8584
Eubacteriales sp. MGS:0197	isoursodeoxycholate	-0.11	-10	2e-23	4.2e-21	8584
Ruminococcus sp. AF41-9 MGS:0203	phenylacetylglutamate	-0.11	-10	2e-23	4.2e-21	8584
Eubacteriales sp. MGS:0178	7-alpha-hydroxy-3-oxo-4-cholestenoate (7-Hoca)	-0.11	-10	2e-23	4.2e-21	8584
Eubacteriales sp. MGS:0652	X - 22509	0.11	10	2e-23	4.2e-21	8584
Eubacteriales sp. MGS:0323	X - 12816	0.11	10	2e-23	4.2e-21	8584
Collinsella aerofaciens MGS:0019	1-palmitoyl-2-palmitoleoyl-GPC (16:0/16:1)*	0.11	10	2e-23	4.2e-21	8584
Eubacteriales sp. MGS:0230	o-cresol sulfate	0.11	10	2e-23	4.2e-21	8584
Clostridia sp. MGS:0276	X - 12851	0.11	10	2e-23	4.2e-21	8584
Roseburia inulinivorans MGS:0036	carotene diol (2)	-0.11	-10	2e-23	4.2e-21	8584
Intestinibacter sp. MGS:0194	X - 13729	-0.11	-10	2e-23	4.2e-21	8584
Roseburia sp. AM16-25 MGS:0344	X - 11849	0.11	10	2e-23	4.3e-21	8584
Clostridia sp. MGS:0783	X - 23997	0.11	10	2e-23	4.3e-21	8584
Eubacteriales sp. MGS:0673	norcotinine	0.11	10	2e-23	4.3e-21	8584
Oscillospiraceae sp. MGS:0445	carotene diol (2)	0.11	10	2e-23	4.3e-21	8584
Enterococcus faecalis MGS:0742	omeprazole	0.11	10	2.1e-23	4.3e-21	8584
Romboutsia timonensis MGS:0053	phenol glucuronide	-0.11	-10	2.1e-23	4.3e-21	8584
Eubacteriales sp. MGS:0118	X - 12126	0.11	10	2.1e-23	4.3e-21	8584
Oscillibacter sp. MGS:0372	X - 12407	0.11	10	2.1e-23	4.4e-21	8584
Eubacteriales sp. MGS:0254	3-indoxyl sulfate	0.11	10	2.1e-23	4.4e-21	8584
Lachnospiraceae sp. MGS:0336	5-hydroxy-2-methylpyridine sulfate	0.11	10	2.1e-23	4.4e-21	8584
Lachnospiraceae sp. MGS:0127	hydroxycotinine	-0.11	-10	2.1e-23	4.4e-21	8584
Gemmiger sp. MGS:0862	X - 16124	0.11	10	2.1e-23	4.4e-21	8584
Clostridium paraputrificum MGS:0793	deoxycholic acid 12-sulfate*	-0.11	-10	2.1e-23	4.4e-21	8584
Eubacteriales sp. MGS:0614	X - 11315	0.11	10	2.1e-23	4.4e-21	8584
Anaerostipes hadrus MGS:0124	X - 21821	0.11	10	2.1e-23	4.4e-21	8584
Eubacteriales sp. MGS:0269	4-methylcatechol sulfate	0.11	10	2.1e-23	4.4e-21	8584
Eubacteriales sp. MGS:0158	X - 23997	0.11	10	2.1e-23	4.4e-21	8584
Firmicutes sp. MGS:0541	deoxycholic acid 12-sulfate*	-0.11	-10	2.1e-23	4.4e-21	8584
Lachnospiraceae sp. MGS:0127	3-carboxy-4-methyl-5-pentyl-2-furanpropionate (3-CMPFP)**	0.11	10	2.1e-23	4.5e-21	8584
Eubacteriales sp. MGS:0856	glycodeoxycholate	-0.11	-10	2.1e-23	4.5e-21	8584
Faecalibacterium prausnitzii MGS:0378	X - 24531	-0.16	-10	2.1e-23	4.5e-21	3812
Eubacteriales sp. MGS:0145	N-carbamoylalanine	0.14	10	2.1e-23	4.5e-21	4772
Eisenbergiella massiliensis MGS:0425	X - 25503	-0.11	-10	2.1e-23	4.5e-21	8584
Clostridium sp. AF15-31 MGS:0293	X - 12306	0.11	10	2.1e-23	4.5e-21	8584
Eubacteriales sp. MGS:0289	phenol sulfate	-0.11	-10	2.2e-23	4.5e-21	8584
Anaerobutyricum hallii MGS:0012	carotene diol (2)	-0.11	-10	2.2e-23	4.5e-21	8584
Clostridia sp. MGS:0623	5-acetylamino-6-amino-3-methyluracil	0.11	10	2.2e-23	4.5e-21	8583
[Ruminococcus] torques MGS:0034	5-hydroxyhexanoate	-0.11	-10	2.2e-23	4.5e-21	8584
Firmicutes sp. MGS:0501	phenylacetate	0.11	10	2.2e-23	4.5e-21	8584
Intestinimonas butyriciproducens MGS:0187	X - 22834	0.11	10	2.2e-23	4.6e-21	8584
Anaeromassilibacillus sp. An250 MGS:0169	7-alpha-hydroxy-3-oxo-4-cholestenoate (7-Hoca)	-0.11	-10	2.2e-23	4.6e-21	8584
Oscillospiraceae sp. MGS:0207	norcotinine	-0.11	-10	2.2e-23	4.6e-21	8584
Eubacteriales sp. MGS:0269	X - 12830	-0.11	-10	2.2e-23	4.6e-21	8584
Eubacteriales sp. MGS:0280	beta-cryptoxanthin	0.11	10	2.2e-23	4.6e-21	8584
Collinsella aerofaciens MGS:0019	glutamate	0.11	10	2.2e-23	4.7e-21	8584
Eubacteriales sp. MGS:0891	deoxycholate	-0.11	-10	2.2e-23	4.7e-21	8584
Firmicutes sp. MGS:0398	carotene diol (2)	0.11	10	2.2e-23	4.7e-21	8584
Eubacteriales sp. MGS:0288	cholate	0.11	10	2.2e-23	4.7e-21	8584
Veillonella parvula MGS:0220	3-ethylcatechol sulfate (1)	-0.11	-10	2.2e-23	4.7e-21	8584
Blautia obeum MGS:0001	hydroxy-CMPF*	-0.11	-10	2.3e-23	4.7e-21	8584
Eubacteriales sp. MGS:0396	indolepropionate	0.11	10	2.3e-23	4.8e-21	8584
[Ruminococcus] torques MGS:0088	X - 15728	-0.11	-10	2.3e-23	4.8e-21	8584
Clostridia sp. MGS:0512	X - 17354	0.11	10	2.3e-23	4.8e-21	8584
Clostridium disporicum MGS:0222	6-hydroxyindole sulfate	-0.11	-10	2.3e-23	4.8e-21	8584
Clostridia sp. MGS:0550	X - 12261	0.11	10	2.3e-23	4.9e-21	8584
Eubacteriales sp. MGS:0434	3-hydroxypyridine sulfate	0.11	10	2.3e-23	4.9e-21	8584
Dorea sp. AF36-15AT MGS:0052	X - 12407	-0.11	-10	2.3e-23	4.9e-21	8584
Blautia massiliensis MGS:0023	X - 25523	-0.11	-10	2.3e-23	4.9e-21	8584
Eubacteriales sp. MGS:0547	indole-3-carboxylate	0.11	10	2.3e-23	4.9e-21	8584
Streptococcus oralis subsp. oralis MGS:0705	X - 15461	0.11	10	2.4e-23	4.9e-21	8584
Enterocloster aldenensis MGS:0362	3b-hydroxy-5-cholenoic acid	0.11	10	2.4e-23	4.9e-21	8584
Lachnospiraceae sp. MGS:0930	5-acetylamino-6-amino-3-methyluracil	0.11	10	2.4e-23	4.9e-21	8583
Eubacteriales sp. MGS:0917	p-cresol sulfate	0.11	10	2.4e-23	4.9e-21	8584
Eubacteriales sp. MGS:0133	X - 12851	0.11	10	2.4e-23	4.9e-21	8584
Haemophilus parainfluenzae MGS:0181	(2,4 or 2,5)-dimethylphenol sulfate	-0.11	-10	2.4e-23	4.9e-21	8584
Eubacteriales sp. MGS:0145	X - 17301	0.12	10	2.4e-23	5e-21	6693
Eubacteriales sp. MGS:0779	X - 11850	0.11	10	2.4e-23	5e-21	8584
Eubacteriales sp. MGS:0721	X - 23639	0.11	10	2.4e-23	5e-21	8584
Oscillospiraceae sp. MGS:0256	carotene diol (3)	-0.11	-10	2.4e-23	5e-21	8584
Coprobacillus sp. MGS:0022	androstenediol (3beta,17beta) monosulfate (2)	0.11	10	2.4e-23	5e-21	8584
Oscillospiraceae sp. MGS:0375	X - 25503	0.11	10	2.4e-23	5e-21	8584
Eubacteriales sp. MGS:0635	levulinate (4-oxovalerate)	0.16	10	2.4e-23	5e-21	3812
Clostridia sp. MGS:0508	X - 21752	0.11	10	2.4e-23	5.1e-21	8584
Eubacteriales sp. MGS:0511	1-methylxanthine	0.11	10	2.4e-23	5.1e-21	8584
Collinsella sp. WCA1-178-WT-3 (M2) MGS:1245	2-piperidinone	0.11	10	2.4e-23	5.1e-21	8584
Oscillibacter sp. MGS:0372	levulinate (4-oxovalerate)	0.16	10	2.4e-23	5.1e-21	3812
Erysipelotrichales sp. MGS:0675	X - 12544	0.11	10	2.4e-23	5.1e-21	8584
Eubacteriales sp. MGS:1709	X - 11850	0.11	10	2.5e-23	5.1e-21	8584
Eubacteriales sp. MGS:0442	3-methylcytidine	-0.11	-10	2.5e-23	5.1e-21	8584
Anaerobutyricum hallii MGS:0112	glycodeoxycholate	0.11	10	2.5e-23	5.1e-21	8584
Eubacteriales sp. MGS:0102	isoursodeoxycholate	-0.11	-10	2.5e-23	5.1e-21	8584
Eubacteriales sp. MGS:0013	X - 21442	-0.11	-10	2.5e-23	5.1e-21	8584
Eubacteriales sp. MGS:0563	cotinine N-oxide	0.11	10	2.5e-23	5.2e-21	8584
Eubacteriales sp. MGS:0803	X - 11850	0.11	10	2.5e-23	5.2e-21	8584
Pseudoruminococcus massiliensis MGS:0346	X - 12261	0.11	10	2.5e-23	5.2e-21	8584
Eubacteriales sp. MGS:0242	cholate	0.11	10	2.5e-23	5.2e-21	8584
Lachnospiraceae sp. MGS:0399	X - 17354	0.11	10	2.5e-23	5.2e-21	8584
Blautia massiliensis MGS:0023	1-palmitoyl-2-palmitoleoyl-GPC (16:0/16:1)*	0.11	10	2.5e-23	5.2e-21	8584
Lachnoclostridium sp. An131 MGS:0658	ergothioneine	-0.11	-10	2.5e-23	5.2e-21	8584
[Clostridium] symbiosum MGS:0370	hippurate	-0.11	-10	2.5e-23	5.2e-21	8584
Eubacteriales sp. MGS:0284	X - 21442	0.11	10	2.5e-23	5.2e-21	8584
Eubacteriales sp. MGS:0289	5-acetylamino-6-amino-3-methyluracil	0.11	10	2.5e-23	5.3e-21	8583
Blautia obeum MGS:0009	glycodeoxycholate 3-sulfate	0.11	10	2.5e-23	5.3e-21	8584
Hungatella hathewayi MGS:0287	X - 15728	-0.11	-10	2.5e-23	5.3e-21	8584
Eubacteriales sp. MGS:0392	X - 12851	-0.11	-10	2.6e-23	5.3e-21	8584
Roseburia faecis MGS:0058	ursodeoxycholate	0.11	10	2.6e-23	5.3e-21	8584
Eubacteriales sp. MGS:0438	1-methylurate	0.11	10	2.6e-23	5.3e-21	8584
Firmicutes sp. MGS:0526	deoxycholic acid 12-sulfate*	-0.11	-10	2.6e-23	5.4e-21	8584
Veillonella rogosae MGS:0324	X - 12261	-0.11	-10	2.6e-23	5.4e-21	8584
Eubacteriales sp. MGS:0468	p-cresol glucuronide*	0.11	10	2.6e-23	5.4e-21	8584
[Clostridium] symbiosum MGS:0370	X - 17351	-0.11	-10	2.6e-23	5.4e-21	8584
Lachnospiraceae sp. MGS:0399	isoursodeoxycholate	-0.11	-10	2.6e-23	5.5e-21	8584
Lachnospiraceae sp. MGS:0172	S-methylmethionine	0.11	10	2.6e-23	5.5e-21	8584
Lachnoclostridium sp. An131 MGS:0658	cotinine	0.11	10	2.6e-23	5.5e-21	8584
Eubacteriales sp. MGS:0408	indole-3-carboxylate	0.11	10	2.6e-23	5.5e-21	8584
Oscillibacter sp. MGS:0243	X - 11315	-0.11	-10	2.6e-23	5.5e-21	8584
Oscillospiraceae sp. MGS:0207	X - 12261	0.11	10	2.6e-23	5.5e-21	8584
Eubacteriales sp. MGS:0145	2-hydroxyglutarate	0.11	10	2.7e-23	5.5e-21	8584
Eubacteriales sp. MGS:0242	4-methoxyphenol sulfate	0.11	10	2.7e-23	5.5e-21	8584
Eubacteriales sp. MGS:0044	5alpha-androstan-3beta,17alpha-diol disulfate	-0.11	-10	2.7e-23	5.5e-21	8584
Eubacteriales sp. MGS:0441	X - 25503	0.11	10	2.7e-23	5.5e-21	8584
Eubacteriales sp. MGS:0432	5alpha-androstan-3beta,17alpha-diol disulfate	0.11	10	2.7e-23	5.6e-21	8584
Oscillospiraceae sp. MGS:0223	3-hydroxy-2-ethylpropionate	0.11	10	2.7e-23	5.6e-21	8584
Eubacteriales sp. MGS:0477	X - 23655	0.11	10	2.7e-23	5.6e-21	8584
Oscillibacter sp. MGS:0245	phenylacetylglutamate	0.11	10	2.7e-23	5.7e-21	8584
Eggerthellales sp. MGS:0122	N-(2-furoyl)glycine	0.11	10	2.8e-23	5.7e-21	8584
Eubacteriales sp. MGS:0044	X - 22162	0.11	10	2.8e-23	5.7e-21	8584
Lachnospiraceae sp. MGS:0422	X - 16935	0.11	10	2.8e-23	5.7e-21	8584
Eubacteriales sp. MGS:0654	phenylacetylglutamine	0.11	10	2.8e-23	5.8e-21	8584
Collinsella aerofaciens MGS:0019	X - 15461	0.11	10	2.8e-23	5.8e-21	8584
Oscillospiraceae sp. MGS:0461	X - 12126	0.11	10	2.8e-23	5.8e-21	8584
Enterocloster aldenensis MGS:0362	X - 17351	-0.11	-10	2.8e-23	5.9e-21	8584
Firmicutes sp. MGS:0341	glycodeoxycholate 3-sulfate	-0.11	-10	2.8e-23	5.9e-21	8584
Eubacteriales sp. MGS:0771	3-phenylpropionate (hydrocinnamate)	0.11	10	2.8e-23	5.9e-21	8584
Eggerthellales sp. MGS:1146	X - 11843	0.11	10	2.9e-23	5.9e-21	8584
Oscillibacter sp. PEA192 MGS:0021	X - 12283	-0.11	-10	2.9e-23	5.9e-21	8584
Oscillospiraceae sp. MGS:0060	X - 15728	0.11	10	2.9e-23	6e-21	8584
Oscillospiraceae sp. MGS:0437	3-phenylpropionate (hydrocinnamate)	0.11	10	2.9e-23	6e-21	8584
Oscillospiraceae sp. MGS:0072	X - 18935	0.16	10	2.9e-23	6e-21	3812
Veillonella rogosae MGS:0324	alpha-ketoglutaramate*	0.11	10	2.9e-23	6e-21	8583
Clostridia sp. MGS:0623	3-hydroxypyridine glucuronide	0.11	10	2.9e-23	6e-21	8584
[Ruminococcus] torques MGS:0034	catechol sulfate	-0.11	-10	2.9e-23	6e-21	8584
Eubacteriales sp. MGS:0917	X - 24811	0.11	10	2.9e-23	6e-21	8584
Methanobrevibacter smithii MGS:0152	X - 24531	0.16	10	2.9e-23	6e-21	3812
Evtepia gabavorous MGS:0114	6-hydroxyindole sulfate	0.11	10	2.9e-23	6e-21	8584
Eubacteriales sp. MGS:0105	androstenediol (3beta,17beta) disulfate (1)	0.11	10	2.9e-23	6e-21	8584
Blautia obeum MGS:0001	1-stearoyl-2-oleoyl-GPE (18:0/18:1)	0.11	10	2.9e-23	6.1e-21	8584
Lachnospiraceae sp. MGS:0930	2,3-dihydroxypyridine	0.11	10	2.9e-23	6.1e-21	8584
Clostridium disporicum MGS:0222	X - 21845	-0.11	-10	2.9e-23	6.1e-21	8584
Massilistercora timonensis MGS:0458	3-ethylcatechol sulfate (1)	0.11	10	2.9e-23	6.1e-21	8584
Clostridia sp. MGS:0385	deoxycholate	-0.11	-10	3e-23	6.1e-21	8584
Pseudoflavonifractor sp. An184 MGS:0253	X - 16935	0.11	10	3e-23	6.1e-21	8584
Anaeromassilibacillus sp. An250 MGS:0169	X - 12816	0.11	10	3e-23	6.2e-21	8584
[Ruminococcus] torques MGS:0034	carotene diol (2)	-0.11	-10	3e-23	6.2e-21	8584
Clostridium sp. AF37-5 MGS:0076	X - 12306	0.11	10	3e-23	6.2e-21	8584
Lachnospiraceae sp. MGS:0297	X - 12851	0.11	10	3e-23	6.2e-21	8584
Lachnospiraceae sp. MGS:0393	X - 16124	-0.11	-10	3e-23	6.2e-21	8584
Eubacteriales sp. MGS:0547	1H-indole-7-acetic acid	0.16	10	3e-23	6.2e-21	3812
Bifidobacterium adolescentis MGS:0056	2S,3R-dihydroxybutyrate	-0.11	-10	3e-23	6.2e-21	8583
Methanobrevibacter smithii MGS:0152	X - 21752	0.11	10	3e-23	6.3e-21	8584
Eubacteriales sp. MGS:0085	indolepropionate	0.11	10	3e-23	6.3e-21	8584
Eubacteriales sp. MGS:0087	ursodeoxycholate	-0.11	-10	3e-23	6.3e-21	8584
Eubacteriales sp. MGS:0288	beta-cryptoxanthin	0.11	10	3e-23	6.3e-21	8584
Clostridia sp. MGS:0470	X - 12216	0.11	10	3e-23	6.3e-21	8584
Faecalibacterium sp. MGS:0042	glycolithocholate sulfate*	-0.11	-10	3.1e-23	6.3e-21	8584
Eubacteriales sp. MGS:0179	taurodeoxycholic acid 3-sulfate	-0.11	-10	3.1e-23	6.3e-21	8584
Proteobacteria sp. MGS:0327	X - 12851	0.11	10	3.1e-23	6.3e-21	8584
Coprococcus sp. MGS:0404	X - 12216	-0.11	-10	3.1e-23	6.4e-21	8584
Flavonifractor sp. An10 MGS:0495	argininate*	-0.11	-10	3.1e-23	6.4e-21	8584
Oscillospiraceae sp. MGS:0384	2,3-dihydroxypyridine	0.11	10	3.1e-23	6.4e-21	8584
Dorea formicigenerans MGS:0006	1-carboxyethylleucine	0.11	10	3.1e-23	6.4e-21	8584
Eubacteriales sp. MGS:0516	X - 18935	0.16	10	3.1e-23	6.4e-21	3812
Eubacteriales sp. MGS:0062	L-urobilin	0.11	10	3.1e-23	6.4e-21	8584
Lachnospiraceae sp. MGS:0336	X - 24812	0.11	10	3.1e-23	6.4e-21	8584
Eubacteriales sp. MGS:0154	X - 18935	0.16	10	3.1e-23	6.5e-21	3812
Eubacteriales sp. MGS:0242	sphingomyelin (d18:0/18:0, d19:0/17:0)*	-0.11	-10	3.1e-23	6.5e-21	8584
Blautia obeum MGS:0001	beta-sitosterol	-0.11	-10	3.1e-23	6.5e-21	8584
Methanobrevibacter smithii MGS:0152	X - 12830	-0.11	-10	3.1e-23	6.5e-21	8584
Coprococcus comes MGS:0016	glutamate	0.11	10	3.2e-23	6.5e-21	8584
Oscillospiraceae sp. MGS:0429	5-hydroxy-2-methylpyridine sulfate	0.11	10	3.2e-23	6.5e-21	8584
Eubacteriales sp. MGS:0653	X - 17354	0.11	10	3.2e-23	6.5e-21	8584
Eubacteriales sp. MGS:0630	X - 21752	0.11	10	3.2e-23	6.6e-21	8584
Eubacterium sp. AM49-13BH MGS:0251	3-hydroxycotinine glucuronide	-0.11	-10	3.2e-23	6.6e-21	8584
Eubacteriales sp. MGS:0477	X - 13729	0.11	10	3.2e-23	6.6e-21	8584
Eggerthella lenta MGS:0225	X - 17354	-0.11	-10	3.2e-23	6.7e-21	8584
Clostridium phoceensis MGS:0014	2-aminoheptanoate	-0.11	-10	3.2e-23	6.7e-21	8584
Eggerthellaceae sp. MGS:0171	phenylacetylglutamine	0.11	10	3.2e-23	6.7e-21	8584
Eubacteriales sp. MGS:0211	quinate	0.11	10	3.2e-23	6.7e-21	8583
Firmicutes sp. MGS:0397	X - 11843	0.11	10	3.3e-23	6.7e-21	8584
Veillonella parvula MGS:0220	X - 13729	-0.11	-10	3.3e-23	6.7e-21	8584
Enterocloster clostridioformis MGS:0686	hippurate	-0.11	-10	3.3e-23	6.7e-21	8584
Eubacteriales sp. MGS:0264	3-phenylpropionate (hydrocinnamate)	0.11	10	3.3e-23	6.8e-21	8584
Eubacterium ramulus MGS:0068	X - 12830	0.11	10	3.3e-23	6.8e-21	8584
Clostridia sp. MGS:0463	X - 23587	-0.11	-10	3.3e-23	6.8e-21	8584
Eubacteriales sp. MGS:0373	X - 21842	0.11	10	3.3e-23	6.8e-21	8584
Eubacteriales sp. MGS:0193	cholate	-0.11	-10	3.3e-23	6.9e-21	8584
Oscillospiraceae sp. MGS:0207	phenylacetylcarnitine	0.11	10	3.4e-23	6.9e-21	8584
Victivallales sp. MGS:0824	p-cresol sulfate	0.11	10	3.4e-23	6.9e-21	8584
Agathobaculum sp. MGS:0679	X - 25279	0.11	10	3.4e-23	7e-21	8584
Oscillospiraceae sp. MGS:0142	X - 17367	0.11	10	3.4e-23	7e-21	8584
Clostridiaceae sp. MGS:1142	glycolithocholate sulfate*	-0.11	-9.9	3.4e-23	7e-21	8584
Collinsella bouchesdurhonensis MGS:0299	X - 12013	0.11	9.9	3.4e-23	7.1e-21	8584
Merdimonas faecis MGS:0494	4-vinylcatechol sulfate	0.11	9.9	3.4e-23	7.1e-21	8584
Oscillospiraceae sp. MGS:0925	X - 11850	0.11	9.9	3.4e-23	7.1e-21	8584
Oscillibacter sp. MGS:0243	nicotinamide riboside	0.11	9.9	3.4e-23	7.1e-21	8584
Oscillospiraceae sp. MGS:0060	carotene diol (2)	0.11	9.9	3.4e-23	7.1e-21	8584
Lachnospiraceae sp. MGS:0233	X - 23662	-0.11	-9.9	3.4e-23	7.1e-21	8584
Clostridium sp. AT4 MGS:0347	1-stearoyl-2-arachidonoyl-GPE (18:0/20:4)	0.11	9.9	3.5e-23	7.1e-21	8584
Eggerthellaceae sp. MGS:0171	phenylacetate	0.11	9.9	3.5e-23	7.2e-21	8584
Blautia hydrogenotrophica MGS:0430	cholic acid glucuronide	-0.11	-9.9	3.5e-23	7.2e-21	8584
Oscillospiraceae sp. MGS:0560	4-ethylcatechol sulfate	0.11	9.9	3.5e-23	7.2e-21	8584
Eubacteriales sp. MGS:0633	X - 21442	0.11	9.9	3.5e-23	7.3e-21	8584
Intestinibacillus sp. Marseille-P4005 MGS:0168	1-palmitoleoylglycerol (16:1)*	0.11	9.9	3.5e-23	7.3e-21	8584
Ruminococcus sp. AM42-11 MGS:0002	X - 21845	0.11	9.9	3.5e-23	7.3e-21	8584
Eubacteriales sp. MGS:0639	4-ethylcatechol sulfate	0.11	9.9	3.6e-23	7.3e-21	8584
Eubacteriales sp. MGS:0938	X - 12013	0.11	9.9	3.6e-23	7.4e-21	8584
Veillonella parvula MGS:0220	2-methoxyhydroquinone sulfate (1)	0.11	9.9	3.6e-23	7.4e-21	8584
Eubacteriales sp. MGS:0664	carotene diol (1)	-0.11	-9.9	3.6e-23	7.4e-21	8584
Eubacteriales sp. MGS:1439	p-cresol glucuronide*	0.11	9.9	3.6e-23	7.4e-21	8584
Lachnospiraceae sp. MGS:0043	deoxycholic acid 12-sulfate*	-0.11	-9.9	3.6e-23	7.4e-21	8584
Oscillospiraceae sp. MGS:0774	X - 23997	0.11	9.9	3.6e-23	7.4e-21	8584
Eubacteriales sp. MGS:0269	X - 12544	0.11	9.9	3.6e-23	7.5e-21	8584
Collinsella aerofaciens MGS:0019	N-stearoyl-sphingosine (d18:1/18:0)*	0.11	9.9	3.6e-23	7.5e-21	8584
Eubacteriales sp. MGS:0179	X - 22834	-0.11	-9.9	3.7e-23	7.5e-21	8584
Eubacteriales sp. MGS:0335	hyocholate	-0.11	-9.9	3.7e-23	7.6e-21	8584
Collinsella aerofaciens MGS:0019	phenylacetate	-0.11	-9.9	3.7e-23	7.6e-21	8584
Blautia massiliensis MGS:0023	X - 24475	-0.11	-9.9	3.7e-23	7.6e-21	8584
Eubacteriales sp. MGS:0175	cinnamoylglycine	0.11	9.9	3.7e-23	7.6e-21	8584
Eubacteriales sp. MGS:0940	X - 11843	0.11	9.9	3.7e-23	7.6e-21	8584
Eubacteriales sp. MGS:0580	phenylacetylglutamine	0.11	9.9	3.7e-23	7.6e-21	8584
Eubacteriales sp. MGS:0107	deoxycholic acid 12-sulfate*	0.11	9.9	3.7e-23	7.7e-21	8584
Eubacteriales sp. MGS:0316	pregnanediol-3-glucuronide	0.11	9.9	3.7e-23	7.7e-21	8584
Eubacteriales sp. MGS:0949	cholate	-0.11	-9.9	3.8e-23	7.7e-21	8584
Clostridium sp. MGS:0050	4-acetylcatechol sulfate (1)	-0.11	-9.9	3.8e-23	7.7e-21	8584
Eubacteriales sp. MGS:0100	X - 17301	-0.12	-9.9	3.8e-23	7.8e-21	6693
Haemophilus parainfluenzae MGS:0181	1-(1-enyl-palmitoyl)-2-linoleoyl-GPE (P-16:0/18:2)*	0.11	9.9	3.8e-23	7.8e-21	8584
Eubacteriales sp. MGS:0322	tartronate (hydroxymalonate)	0.11	9.9	3.8e-23	7.8e-21	8584
[Ruminococcus] torques MGS:0088	retinol (Vitamin A)	0.11	9.9	3.8e-23	7.8e-21	8584
Eubacteriales sp. MGS:0978	X - 22162	-0.11	-9.9	3.9e-23	7.9e-21	8584
Pseudoflavonifractor sp. An184 MGS:0253	X - 23639	0.11	9.9	3.9e-23	7.9e-21	8584
Eubacteriales sp. MGS:0630	N-acetyl-2-aminoadipate	-0.11	-9.9	3.9e-23	8e-21	8584
Eubacteriales sp. MGS:0335	indolepropionate	-0.11	-9.9	3.9e-23	8e-21	8584
Lachnospiraceae sp. MGS:0127	X - 22520	-0.16	-10	3.9e-23	8e-21	3812
Oscillospiraceae sp. MGS:0142	X - 21733	-0.11	-9.9	3.9e-23	8e-21	8584
Anaerotruncus colihominis MGS:0307	X - 12830	0.11	9.9	3.9e-23	8e-21	8584
[Ruminococcus] torques MGS:0088	2-aminophenol sulfate	-0.11	-9.9	3.9e-23	8e-21	8584
Oscillospiraceae sp. MGS:0384	cinnamoylglycine	0.11	9.9	3.9e-23	8e-21	8584
Blautia obeum MGS:0001	11beta-hydroxyetiocholanolone glucuronide*	-0.11	-9.9	3.9e-23	8.1e-21	8584
Eubacteriales sp. MGS:0626	X - 12126	0.11	9.9	3.9e-23	8.1e-21	8584
Mogibacterium kristiansenii MGS:0522	X - 17351	-0.11	-9.9	3.9e-23	8.1e-21	8584
Eubacteriales sp. MGS:0100	X - 12410	0.11	9.9	3.9e-23	8.1e-21	8584
Oscillospiraceae sp. MGS:0142	X - 11858	-0.11	-9.9	3.9e-23	8.1e-21	8584
Anaeromassilibacillus sp. Marseille-P3371 MGS:0304	2-naphthol sulfate	0.11	9.9	4e-23	8.1e-21	8584
Oscillospiraceae sp. MGS:0060	cotinine	-0.11	-9.9	4e-23	8.2e-21	8584
Lachnospiraceae sp. MGS:0127	stachydrine	0.11	9.9	4e-23	8.2e-21	8584
Clostridium disporicum MGS:0222	X - 12830	-0.11	-9.9	4e-23	8.2e-21	8584
Eubacteriales sp. MGS:0438	X - 17301	0.12	9.9	4e-23	8.2e-21	6693
Lachnospiraceae sp. MGS:0252	deoxycholic acid 12-sulfate*	-0.11	-9.9	4e-23	8.2e-21	8584
Eubacteriales sp. MGS:0188	glycodeoxycholate 3-sulfate	-0.11	-9.9	4e-23	8.2e-21	8584
Flavonifractor sp. An10 MGS:0495	1-methylxanthine	0.11	9.9	4e-23	8.2e-21	8584
Alistipes ihumii MGS:0106	3-indoxyl sulfate	0.11	9.9	4e-23	8.2e-21	8584
Eubacteriales sp. MGS:0438	N-(2-furoyl)glycine	0.11	9.9	4e-23	8.3e-21	8584
Erysipelotrichales sp. MGS:0303	X - 23639	0.11	9.9	4.1e-23	8.3e-21	8584
Peptostreptococcaceae sp. MGS:0200	beta-cryptoxanthin	0.11	9.9	4.1e-23	8.4e-21	8584
Lachnospiraceae sp. MGS:1005	X - 24811	0.11	9.9	4.1e-23	8.4e-21	8584
Oscillibacter sp. PEA192 MGS:0021	X - 24475	-0.11	-9.9	4.1e-23	8.4e-21	8584
Eubacteriales sp. MGS:0311	4-methylguaiacol sulfate	0.11	9.9	4.1e-23	8.4e-21	8584
Eubacteriales sp. MGS:0692	hippurate	-0.11	-9.9	4.2e-23	8.5e-21	8584
[Ruminococcus] torques MGS:0088	tartronate (hydroxymalonate)	-0.11	-9.9	4.2e-23	8.6e-21	8584
Eubacteriales sp. MGS:0755	5-hydroxyhexanoate	0.11	9.9	4.2e-23	8.6e-21	8584
Oscillospiraceae sp. MGS:0944	X - 23997	0.11	9.9	4.2e-23	8.6e-21	8584
Eubacteriales sp. MGS:0555	3-hydroxypyridine glucuronide	0.11	9.9	4.2e-23	8.7e-21	8584
Oscillospiraceae sp. MGS:0560	3-hydroxypyridine sulfate	0.11	9.9	4.2e-23	8.7e-21	8584
Bacteroidales sp. MGS:0147	1,3-dimethylurate	0.11	9.9	4.3e-23	8.7e-21	8584
Eubacteriales sp. MGS:1354	p-cresol sulfate	0.11	9.9	4.3e-23	8.7e-21	8584
Gemmiger formicilis MGS:0027	X - 22509	-0.11	-9.9	4.3e-23	8.7e-21	8584
Turicibacter sanguinis MGS:0274	7-alpha-hydroxy-3-oxo-4-cholestenoate (7-Hoca)	-0.11	-9.9	4.3e-23	8.8e-21	8584
Eubacteriales sp. MGS:0087	X - 25503	0.11	9.9	4.3e-23	8.8e-21	8584
Eubacteriales sp. MGS:0128	phenol sulfate	0.11	9.9	4.3e-23	8.8e-21	8584
Eubacteriales sp. MGS:0762	4-ethylcatechol sulfate	0.11	9.9	4.3e-23	8.8e-21	8584
Anaeromassilibacillus sp. Marseille-P3371 MGS:0304	glycodeoxycholate 3-sulfate	0.11	9.9	4.3e-23	8.8e-21	8584
Blautia massiliensis MGS:0023	X - 12830	0.11	9.9	4.3e-23	8.9e-21	8584
Eubacteriales sp. MGS:0441	X - 21442	0.11	9.9	4.4e-23	8.9e-21	8584
Eubacteriales sp. MGS:0353	glycodeoxycholate 3-sulfate	0.11	9.9	4.4e-23	9e-21	8584
Peptostreptococcaceae sp. MGS:0200	sphingomyelin (d18:2/24:2)*	0.11	9.9	4.4e-23	9e-21	8584
Clostridia sp. MGS:1057	X - 11850	0.11	9.9	4.4e-23	9e-21	8584
Clostridiaceae sp. MGS:1142	lithocholic acid sulfate (2)	0.11	9.9	4.4e-23	9e-21	8584
Intestinibacillus sp. Marseille-P4005 MGS:0168	1-stearoyl-2-oleoyl-GPE (18:0/18:1)	0.11	9.9	4.4e-23	9e-21	8584
Eubacteriales sp. MGS:0232	X - 15728	0.11	9.9	4.4e-23	9e-21	8584
Oscillospiraceae sp. MGS:0256	X - 12283	-0.11	-9.9	4.4e-23	9e-21	8584
Enterocloster clostridioformis MGS:0686	X - 12306	-0.11	-9.9	4.4e-23	9.1e-21	8584
Intestinibacter bartlettii MGS:0115	taurocholenate sulfate*	-0.11	-9.9	4.4e-23	9.1e-21	8584
Mediterraneibacter glycyrrhizinilyticus MGS:0314	oleoyl-arachidonoyl-glycerol (18:1/20:4) [2]*	0.11	9.9	4.5e-23	9.1e-21	8584
Lachnospiraceae sp. MGS:1615	hydroxycotinine	0.11	9.9	4.5e-23	9.2e-21	8584
Clostridia sp. MGS:0746	phenylacetylglutamate	0.11	9.9	4.5e-23	9.3e-21	8584
Clostridium disporicum MGS:0222	N-acetyltaurine	0.11	9.9	4.6e-23	9.3e-21	8584
Oscillospiraceae sp. MGS:0665	4-acetylcatechol sulfate (1)	0.11	9.9	4.6e-23	9.3e-21	8584
Streptococcus australis MGS:0310	sphingomyelin (d18:2/23:1)*	0.11	9.9	4.6e-23	9.5e-21	8584
Flavonifractor sp. An10 MGS:0495	glycyrrhetinate	0.11	9.9	4.6e-23	9.5e-21	8584
Lachnospiraceae sp. MGS:0433	X - 12261	0.11	9.9	4.7e-23	9.5e-21	8584
Lachnospiraceae sp. MGS:0422	citramalate	0.11	9.9	4.7e-23	9.6e-21	8584
Peptostreptococcaceae sp. MGS:0200	X - 23662	-0.11	-9.9	4.7e-23	9.6e-21	8584
Eubacteriales sp. MGS:0511	cotinine	0.11	9.9	4.7e-23	9.6e-21	8584
Lachnospiraceae sp. MGS:0598	beta-cryptoxanthin	0.11	9.9	4.7e-23	9.6e-21	8584
Eubacteriales sp. MGS:0692	X - 12816	-0.11	-9.9	4.7e-23	9.7e-21	8584
Eubacteriales sp. MGS:0113	4-hydroxycoumarin	0.11	9.9	4.8e-23	9.7e-21	8584
Eubacteriales sp. MGS:1019	phenylacetylcarnitine	0.11	9.9	4.8e-23	9.7e-21	8584
Collinsella aerofaciens MGS:0019	1-(1-enyl-palmitoyl)-2-linoleoyl-GPC (P-16:0/18:2)*	-0.11	-9.9	4.8e-23	9.8e-21	8584
Flavonifractor sp. An10 MGS:0495	1-methylurate	0.11	9.9	4.8e-23	9.8e-21	8584
Eubacteriales sp. MGS:0363	glycodeoxycholate 3-sulfate	-0.11	-9.9	4.8e-23	9.8e-21	8584
[Clostridium] symbiosum MGS:0370	X - 22520	0.16	10	4.8e-23	9.8e-21	3812
Eubacteriales sp. MGS:0721	phenol sulfate	-0.11	-9.9	4.8e-23	9.8e-21	8584
Eubacteriales sp. MGS:0234	X - 12013	0.11	9.9	4.9e-23	9.9e-21	8584
Eubacteriales sp. MGS:0572	5-hydroxyhexanoate	0.11	9.9	4.9e-23	9.9e-21	8584
Eubacteriales sp. MGS:0175	o-cresol sulfate	0.11	9.9	4.9e-23	9.9e-21	8584
Clostridia sp. MGS:0011	L-urobilin	-0.11	-9.9	4.9e-23	9.9e-21	8584
Turicibacter sanguinis MGS:0274	dihydroferulic acid sulfate	0.11	9.9	4.9e-23	9.9e-21	8584
Clostridia sp. MGS:0599	p-cresol sulfate	0.11	9.9	4.9e-23	9.9e-21	8584
Lachnospiraceae sp. MGS:0127	X - 11858	0.11	9.9	4.9e-23	9.9e-21	8584
Veillonella rogosae MGS:0324	X - 11850	-0.11	-9.9	4.9e-23	1e-20	8584
Erysipelotrichales sp. MGS:0283	1-(1-enyl-palmitoyl)-2-linoleoyl-GPC (P-16:0/18:2)*	0.11	9.9	4.9e-23	1e-20	8584
Intestinimonas massiliensis MGS:0198	pregnanediol-3-glucuronide	0.11	9.9	4.9e-23	1e-20	8584
Eubacteriales sp. MGS:0183	deoxycholate	0.11	9.9	5e-23	1e-20	8584
Eggerthellales sp. MGS:0174	X - 21845	0.11	9.9	5e-23	1e-20	8584
Blautia sp. MGS:0416	3-hydroxycotinine glucuronide	0.11	9.9	5e-23	1e-20	8584
Clostridium sp. MGS:0050	N,N-dimethylalanine	-0.11	-9.9	5e-23	1e-20	8584
Olsenella sp. GAM18 MGS:0319	4-methylguaiacol sulfate	0.11	9.9	5e-23	1e-20	8584
Eubacteriales sp. MGS:0083	X - 23662	-0.11	-9.9	5e-23	1e-20	8584
Eubacteriales sp. MGS:0161	X - 18901	0.11	9.9	5e-23	1e-20	8584
Eubacteriales sp. MGS:0652	X - 17354	0.11	9.9	5e-23	1e-20	8584
Eubacteriales sp. MGS:1285	X - 11850	0.11	9.9	5e-23	1e-20	8584
Eubacteriales sp. MGS:0178	5-hydroxy-2-methylpyridine sulfate	0.11	9.9	5e-23	1e-20	8584
Firmicutes sp. MGS:0454	5alpha-androstan-3beta,17alpha-diol disulfate	0.11	9.9	5.1e-23	1e-20	8584
Anaeromassilibacillus sp. An250 MGS:0169	X - 12407	0.11	9.9	5.1e-23	1e-20	8584
Eubacteriales sp. MGS:0718	5alpha-androstan-3beta,17alpha-diol disulfate	0.11	9.9	5.1e-23	1e-20	8584
Eubacteriales sp. MGS:0270	X - 16935	0.11	9.9	5.1e-23	1e-20	8584
[Ruminococcus] torques MGS:0088	creatine	0.11	9.9	5.1e-23	1e-20	8584
Eubacteriales sp. MGS:0664	taurodeoxycholate	0.11	9.9	5.1e-23	1e-20	8584
Oscillospiraceae sp. MGS:0060	citramalate	-0.11	-9.9	5.1e-23	1e-20	8584
Eubacteriales sp. MGS:0878	5alpha-androstan-3beta,17alpha-diol disulfate	0.11	9.9	5.2e-23	1.1e-20	8584
Parabacteroides goldsteinii MGS:0279	p-cresol sulfate	0.11	9.9	5.2e-23	1.1e-20	8584
Eubacteriales sp. MGS:0062	X - 12306	0.11	9.9	5.2e-23	1.1e-20	8584
Eubacteriales sp. MGS:0551	X - 25503	0.11	9.9	5.2e-23	1.1e-20	8584
Eubacteriales sp. MGS:0317	N,N-dimethylalanine	0.11	9.9	5.3e-23	1.1e-20	8584
Eubacteriales sp. MGS:0961	hyocholate	-0.11	-9.9	5.3e-23	1.1e-20	8584
Flavonifractor plautii MGS:0079	phenylacetate	-0.11	-9.9	5.3e-23	1.1e-20	8584
Eubacteriales sp. MGS:0149	X - 21733	0.11	9.9	5.3e-23	1.1e-20	8584
Eubacteriales sp. MGS:0270	hydroxycotinine	0.11	9.9	5.4e-23	1.1e-20	8584
Eubacteriales sp. MGS:0439	beta-cryptoxanthin	-0.11	-9.9	5.4e-23	1.1e-20	8584
Eubacteriales sp. MGS:0183	ursodeoxycholate	-0.11	-9.9	5.4e-23	1.1e-20	8584
Coprobacillus sp. MGS:0022	androstenediol (3beta,17beta) disulfate (1)	0.11	9.9	5.4e-23	1.1e-20	8584
Eubacteriales sp. MGS:0518	isoursodeoxycholate	-0.11	-9.9	5.5e-23	1.1e-20	8584
Oscillospiraceae sp. MGS:0207	carotene diol (3)	0.11	9.9	5.5e-23	1.1e-20	8584
Eubacteriales sp. MGS:0183	X - 23587	0.11	9.9	5.5e-23	1.1e-20	8584
Lachnospiraceae sp. MGS:0127	X - 12111	0.11	9.9	5.5e-23	1.1e-20	8584
Coprococcus eutactus MGS:0155	X - 12544	0.11	9.9	5.6e-23	1.1e-20	8584
Eubacteriales sp. MGS:0790	X - 23587	-0.11	-9.9	5.6e-23	1.1e-20	8584
Eubacteriales sp. MGS:0102	X - 16124	0.11	9.9	5.6e-23	1.1e-20	8584
Clostridium disporicum MGS:0222	3-hydroxyhippurate sulfate	0.11	9.9	5.6e-23	1.1e-20	8584
Ruthenibacterium lactatiformans MGS:0020	1,2-dilinoleoyl-GPC (18:2/18:2)	-0.11	-9.9	5.7e-23	1.2e-20	8584
Lachnospiraceae sp. MGS:0336	S-methylmethionine	-0.11	-9.9	5.7e-23	1.2e-20	8584
Eubacteriales sp. MGS:0518	carotene diol (1)	0.11	9.9	5.8e-23	1.2e-20	8584
Dorea formicigenerans MGS:0006	2-hydroxybutyrate/2-hydroxyisobutyrate	0.11	9.9	5.8e-23	1.2e-20	8583
Pseudoflavonifractor sp. An184 MGS:0253	4-acetylcatechol sulfate (1)	0.11	9.9	5.8e-23	1.2e-20	8584
Clostridium sp. AF34-13 MGS:0173	X - 12261	-0.11	-9.9	5.8e-23	1.2e-20	8584
Eubacteriales sp. MGS:0555	levulinate (4-oxovalerate)	0.16	9.9	5.9e-23	1.2e-20	3812
Clostridia sp. MGS:0623	hydroxycotinine	0.11	9.9	5.9e-23	1.2e-20	8584
Bacteroides ovatus MGS:0031	X - 21442	-0.11	-9.9	5.9e-23	1.2e-20	8584
Anaeromassilibacillus sp. Marseille-P3371 MGS:0304	5-acetylamino-6-formylamino-3-methyluracil	0.11	9.9	5.9e-23	1.2e-20	8583
Lachnospiraceae sp. MGS:0433	X - 24812	0.11	9.9	5.9e-23	1.2e-20	8584
Ruminococcus sp. AM42-11 MGS:0002	hyocholate	-0.11	-9.9	5.9e-23	1.2e-20	8584
Streptococcus salivarius MGS:0071	cholate	0.11	9.9	6e-23	1.2e-20	8584
Streptococcus parasanguinis MGS:0117	5alpha-pregnan-3beta,20alpha-diol monosulfate (2)	-0.11	-9.9	6e-23	1.2e-20	8584
Anaerostipes caccae MGS:0747	X - 15728	-0.11	-9.9	6e-23	1.2e-20	8584
Clostridium phoceensis MGS:0014	cholic acid glucuronide	-0.11	-9.9	6e-23	1.2e-20	8584
Oscillospiraceae sp. MGS:0384	phenylacetylglutamine	0.11	9.9	6e-23	1.2e-20	8584
Bifidobacterium longum subsp. longum MGS:0038	pyrraline	0.11	9.9	6e-23	1.2e-20	8584
Eubacterium sp. AM49-13BH MGS:0251	glycochenodeoxycholate glucuronide (1)	-0.11	-9.9	6e-23	1.2e-20	8584
Eubacteriales sp. MGS:0045	X - 17354	-0.11	-9.9	6.1e-23	1.2e-20	8584
Eubacteriales sp. MGS:0511	X - 23997	0.11	9.9	6.1e-23	1.2e-20	8584
Clostridiaceae sp. MGS:0431	N-stearoyl-sphinganine (d18:0/18:0)*	0.11	9.9	6.1e-23	1.2e-20	8584
Dorea sp. AF36-15AT MGS:0052	dihydrocaffeate sulfate (2)	-0.11	-9.9	6.1e-23	1.2e-20	8583
Erysipelotrichales sp. MGS:0303	4-ethyl-2-methoxyphenol sulfate	0.11	9.9	6.2e-23	1.3e-20	8584
Intestinibacillus sp. Marseille-P4005 MGS:0168	X - 24475	-0.11	-9.9	6.2e-23	1.3e-20	8584
Eubacteriales sp. MGS:0843	X - 22162	-0.11	-9.9	6.2e-23	1.3e-20	8584
Flavonifractor sp. An10 MGS:0495	3-hydroxycotinine glucuronide	0.11	9.9	6.4e-23	1.3e-20	8584
Massilistercora timonensis MGS:0458	phenol glucuronide	-0.11	-9.9	6.4e-23	1.3e-20	8584
Eubacteriales sp. MGS:0408	X - 12816	0.11	9.9	6.4e-23	1.3e-20	8584
[Clostridium] symbiosum MGS:0370	X - 12283	-0.11	-9.9	6.4e-23	1.3e-20	8584
Oscillospiraceae sp. MGS:0507	X - 21442	0.11	9.9	6.5e-23	1.3e-20	8584
Ruminococcus sp. MGS:0337	3-phenylpropionate (hydrocinnamate)	0.11	9.9	6.5e-23	1.3e-20	8584
Oscillibacter sp. PEA192 MGS:0021	1-stearoyl-2-arachidonoyl-GPC (18:0/20:4)	0.11	9.9	6.5e-23	1.3e-20	8584
Anaerostipes sp. BG01 MGS:1509	4-hydroxycoumarin	-0.11	-9.9	6.6e-23	1.3e-20	8584
Eggerthellales sp. MGS:0177	X - 15728	0.11	9.9	6.6e-23	1.3e-20	8584
Eubacteriales sp. MGS:0289	X - 13729	0.11	9.9	6.6e-23	1.3e-20	8584
Ruthenibacterium lactatiformans MGS:0020	N-stearoyl-sphingosine (d18:1/18:0)*	0.11	9.9	6.7e-23	1.3e-20	8584
Lachnospiraceae sp. MGS:0598	X - 21383	-0.11	-9.9	6.7e-23	1.4e-20	8584
Faecalibacterium sp. MGS:0042	3-(3-hydroxyphenyl)propionate	0.11	9.9	6.7e-23	1.4e-20	8584
Fusicatenibacter saccharivorans MGS:0004	5alpha-pregnan-3beta,20alpha-diol monosulfate (2)	-0.11	-9.9	6.7e-23	1.4e-20	8584
Clostridium sp. TM06-18 MGS:0048	campesterol	-0.11	-9.9	6.7e-23	1.4e-20	8584
Atopobiaceae sp. MGS:0704	X - 12544	0.11	9.9	6.7e-23	1.4e-20	8584
Dorea sp. AF36-15AT MGS:0052	1-(1-enyl-palmitoyl)-2-linoleoyl-GPC (P-16:0/18:2)*	-0.11	-9.9	6.7e-23	1.4e-20	8584
Clostridium sp. AT4 MGS:0347	X - 12726	-0.11	-9.9	6.8e-23	1.4e-20	8584
Oscillospiraceae sp. MGS:0210	X - 16124	0.11	9.9	6.8e-23	1.4e-20	8584
Oscillospiraceae sp. MGS:0774	5-hydroxyhexanoate	0.11	9.9	6.8e-23	1.4e-20	8584
Hungatella hathewayi MGS:0455	phenol sulfate	0.11	9.9	6.8e-23	1.4e-20	8584
Intestinibacillus sp. Marseille-P4005 MGS:0168	1-stearoyl-2-oleoyl-GPC (18:0/18:1)	0.11	9.9	6.9e-23	1.4e-20	8584
Romboutsia timonensis MGS:0053	phenol sulfate	-0.11	-9.9	6.9e-23	1.4e-20	8584
Eubacteriales sp. MGS:0856	X - 22834	-0.11	-9.9	6.9e-23	1.4e-20	8584
Eubacteriales sp. MGS:0530	X - 12851	0.11	9.9	6.9e-23	1.4e-20	8584
Lachnospiraceae sp. MGS:0246	X - 11315	0.11	9.9	6.9e-23	1.4e-20	8584
Eubacteriales sp. MGS:0651	p-cresol glucuronide*	0.11	9.9	6.9e-23	1.4e-20	8584
Eubacteriales sp. MGS:0092	ursodeoxycholate	-0.11	-9.9	6.9e-23	1.4e-20	8584
Oscillospiraceae sp. MGS:0072	X - 24531	0.16	9.9	7e-23	1.4e-20	3812
Clostridiaceae sp. MGS:0238	glycolithocholate sulfate*	-0.11	-9.9	7e-23	1.4e-20	8584
Eubacteriales sp. MGS:0654	X - 11843	0.11	9.9	7e-23	1.4e-20	8584
Eubacteriales sp. MGS:1065	taurocholate	-0.11	-9.9	7e-23	1.4e-20	8584
Pseudoflavonifractor sp. An184 MGS:0253	o-cresol sulfate	0.11	9.9	7.1e-23	1.4e-20	8584
Eubacteriales sp. MGS:0489	glycodeoxycholate	-0.11	-9.9	7.1e-23	1.4e-20	8584
Flavonifractor plautii MGS:0079	prednisolone	-0.11	-9.9	7.1e-23	1.4e-20	8584
Clostridia sp. MGS:0645	X - 24811	0.11	9.9	7.1e-23	1.4e-20	8584
Bacteroidales sp. MGS:0517	X - 12013	0.11	9.9	7.1e-23	1.4e-20	8584
Eubacteriales sp. MGS:0161	L-urobilin	0.11	9.9	7.2e-23	1.4e-20	8584
Dorea formicigenerans MGS:0006	1-oleoyl-2-docosahexaenoyl-GPC (18:1/22:6)*	-0.11	-9.9	7.2e-23	1.5e-20	8584
Eubacteriales sp. MGS:0759	3-hydroxypyridine sulfate	0.11	9.9	7.2e-23	1.5e-20	8584
Faecalibacterium sp. MGS:0042	X - 21286	-0.11	-9.9	7.2e-23	1.5e-20	8584
Eubacteriales sp. MGS:0149	5alpha-pregnan-3beta,20alpha-diol disulfate	0.11	9.9	7.2e-23	1.5e-20	8584
Oscillospiraceae sp. MGS:0130	citramalate	0.11	9.9	7.3e-23	1.5e-20	8584
Eubacteriales sp. MGS:1109	X - 12013	0.11	9.9	7.3e-23	1.5e-20	8584
Oscillospiraceae sp. MGS:0142	uridine	-0.11	-9.9	7.3e-23	1.5e-20	8584
Eubacteriales sp. MGS:0377	glycodeoxycholate 3-sulfate	-0.11	-9.9	7.3e-23	1.5e-20	8584
Adlercreutzia equolifaciens subsp. celatus MGS:0051	X - 12851	0.11	9.9	7.3e-23	1.5e-20	8584
Lachnospiraceae sp. MGS:0018	X - 18935	-0.16	-9.9	7.3e-23	1.5e-20	3812
Clostridium phoceensis MGS:0014	X - 12261	-0.11	-9.9	7.3e-23	1.5e-20	8584
Eubacteriales sp. MGS:0125	X - 23662	-0.11	-9.9	7.3e-23	1.5e-20	8584
Eubacteriales sp. MGS:0312	campesterol	0.11	9.9	7.4e-23	1.5e-20	8584
Bacteroidales sp. MGS:1015	X - 16124	0.11	9.9	7.4e-23	1.5e-20	8584
Eubacteriales sp. MGS:0161	indoleacetate	0.11	9.9	7.4e-23	1.5e-20	8584
Eubacteriales sp. MGS:0254	carotene diol (3)	-0.11	-9.9	7.4e-23	1.5e-20	8584
Collinsella aerofaciens MGS:0019	indolepropionate	-0.11	-9.9	7.4e-23	1.5e-20	8584
Eubacteriales sp. MGS:0438	3-hydroxypyridine glucuronide	0.11	9.9	7.6e-23	1.5e-20	8584
Enterocloster aldenensis MGS:0362	carotene diol (3)	-0.11	-9.9	7.6e-23	1.5e-20	8584
Mediterraneibacter glycyrrhizinilyticus MGS:0314	X - 17325	-0.11	-9.9	7.6e-23	1.5e-20	8584
Eubacteriales sp. MGS:0516	phenylacetylglutamate	0.11	9.9	7.6e-23	1.5e-20	8584
Eubacteriales sp. MGS:0113	X - 18935	0.16	9.9	7.6e-23	1.5e-20	3812
Enterocloster citroniae MGS:0285	3-indoxyl sulfate	0.11	9.9	7.6e-23	1.5e-20	8584
Firmicutes sp. MGS:1085	phenylacetylglutamine	0.11	9.9	7.6e-23	1.5e-20	8584
Clostridia sp. MGS:0140	X - 21442	0.11	9.9	7.6e-23	1.5e-20	8584
Eubacteriales sp. MGS:0136	X - 11850	0.11	9.9	7.8e-23	1.6e-20	8584
Eubacteriales sp. MGS:0133	X - 12830	0.11	9.9	7.8e-23	1.6e-20	8584
Streptococcus salivarius MGS:0071	pregnanediol-3-glucuronide	-0.11	-9.9	7.9e-23	1.6e-20	8584
Eisenbergiella tayi MGS:0355	X - 12283	-0.11	-9.9	7.9e-23	1.6e-20	8584
Lachnospiraceae sp. MGS:0393	sphingomyelin (d18:2/24:2)*	-0.11	-9.9	7.9e-23	1.6e-20	8584
Oscillospiraceae sp. MGS:0256	N-stearoyl-sphingosine (d18:1/18:0)*	0.11	9.9	7.9e-23	1.6e-20	8584
Eubacteriales sp. MGS:0511	nicotinamide riboside	0.11	9.9	7.9e-23	1.6e-20	8584
Eubacteriales sp. MGS:0352	cinnamoylglycine	0.11	9.9	7.9e-23	1.6e-20	8584
Clostridium sp. TF06-15AC MGS:0032	hyocholate	-0.11	-9.9	8e-23	1.6e-20	8584
Clostridium sp. TF06-15AC MGS:0032	taurochenodeoxycholic acid 3-sulfate	-0.11	-9.9	8e-23	1.6e-20	8584
Haemophilus parainfluenzae MGS:0181	2-ethylphenylsulfate	-0.11	-9.9	8e-23	1.6e-20	8584
Streptococcus salivarius MGS:0071	X - 11843	-0.11	-9.9	8e-23	1.6e-20	8584
[Clostridium] innocuum MGS:0365	p-cresol glucuronide*	0.11	9.9	8e-23	1.6e-20	8584
Eubacteriales sp. MGS:0600	phenylacetylglutamine	0.11	9.9	8e-23	1.6e-20	8584
Eubacteriales sp. MGS:0269	X - 18935	0.16	9.9	8e-23	1.6e-20	3812
Peptostreptococcaceae sp. MGS:0200	guaiacol sulfate	0.11	9.9	8.1e-23	1.6e-20	8584
Cloacibacillus porcorum MGS:0883	X - 12013	0.11	9.9	8.1e-23	1.6e-20	8584
Eubacteriales sp. MGS:0128	X - 11315	-0.11	-9.9	8.1e-23	1.6e-20	8584
Eubacteriales sp. MGS:0376	p-cresol glucuronide*	0.11	9.9	8.1e-23	1.6e-20	8584
Eubacteriales sp. MGS:0062	phenylacetate	0.11	9.9	8.1e-23	1.6e-20	8584
Firmicutes sp. MGS:0641	X - 11315	0.11	9.9	8.2e-23	1.6e-20	8584
Eubacteriales sp. MGS:0149	X - 12544	0.11	9.9	8.2e-23	1.6e-20	8584
Clostridiaceae sp. MGS:0431	1-(1-enyl-palmitoyl)-2-linoleoyl-GPC (P-16:0/18:2)*	-0.11	-9.9	8.2e-23	1.6e-20	8584
Lachnospiraceae sp. MGS:0433	2-ethylphenylsulfate	0.11	9.9	8.2e-23	1.6e-20	8584
Eubacteriales sp. MGS:1107	X - 11843	0.11	9.9	8.2e-23	1.7e-20	8584
Eubacteriales sp. MGS:0790	X - 21752	0.11	9.9	8.3e-23	1.7e-20	8584
Parasutterella excrementihominis MGS:0159	ergothioneine	0.11	9.9	8.3e-23	1.7e-20	8584
Alistipes finegoldii MGS:0077	X - 12830	0.11	9.9	8.3e-23	1.7e-20	8584
[Clostridium] symbiosum MGS:0370	beta-cryptoxanthin	-0.11	-9.9	8.3e-23	1.7e-20	8584
Eubacteriales sp. MGS:0547	3-hydroxypyridine sulfate	0.11	9.9	8.3e-23	1.7e-20	8584
Eubacteriales sp. MGS:0083	catechol sulfate	0.11	9.9	8.4e-23	1.7e-20	8584
Oscillospiraceae sp. MGS:0060	X - 25523	0.11	9.9	8.4e-23	1.7e-20	8584
Eubacteriales sp. MGS:0383	cinnamoylglycine	0.11	9.9	8.5e-23	1.7e-20	8584
Blautia sp. MGS:0416	cotinine N-oxide	0.11	9.9	8.5e-23	1.7e-20	8584
Clostridium phoceensis MGS:0014	3-methylcytidine	0.11	9.9	8.5e-23	1.7e-20	8584
Eubacteriales sp. MGS:0709	norcotinine	0.11	9.9	8.6e-23	1.7e-20	8584
Eubacteriales sp. MGS:0322	N-stearoyl-sphingosine (d18:1/18:0)*	-0.11	-9.9	8.6e-23	1.7e-20	8584
Eubacteriales sp. MGS:0263	cinnamoylglycine	0.11	9.9	8.6e-23	1.7e-20	8584
Clostridia sp. MGS:1106	X - 11843	0.11	9.9	8.7e-23	1.7e-20	8584
Streptococcus anginosus MGS:0680	X - 11315	-0.11	-9.9	8.7e-23	1.7e-20	8584
Clostridia sp. MGS:0276	pregnanediol-3-glucuronide	0.11	9.9	8.7e-23	1.8e-20	8584
Eubacteriales sp. MGS:0242	11beta-hydroxyetiocholanolone glucuronide*	0.11	9.9	8.8e-23	1.8e-20	8584
Oscillibacter sp. PEA192 MGS:0021	nicotinamide riboside	0.11	9.9	8.8e-23	1.8e-20	8584
Flavonifractor plautii MGS:0079	cotinine N-oxide	0.11	9.9	8.8e-23	1.8e-20	8584
Clostridium sp. TM06-18 MGS:0048	X - 13729	-0.11	-9.9	8.9e-23	1.8e-20	8584
Eubacteriales sp. MGS:0548	X - 12126	0.11	9.9	8.9e-23	1.8e-20	8584
Eubacteriales sp. MGS:1027	X - 11843	0.11	9.9	8.9e-23	1.8e-20	8584
Dorea longicatena MGS:0039	glutarate (C5-DC)	0.11	9.9	8.9e-23	1.8e-20	8583
Collinsella bouchesdurhonensis MGS:0299	X - 12830	-0.11	-9.9	8.9e-23	1.8e-20	8584
Eubacteriales sp. MGS:0263	X - 21752	0.11	9.9	9e-23	1.8e-20	8584
Flavonifractor plautii MGS:0079	ritalinic acid	-0.11	-9.9	9e-23	1.8e-20	8584
Lachnospiraceae sp. MGS:0172	phenylacetylglutamine	-0.11	-9.9	9e-23	1.8e-20	8584
Eubacterium ventriosum MGS:0082	phenylacetylglutamate	-0.11	-9.9	9.1e-23	1.8e-20	8584
Intestinibacter bartlettii MGS:0115	imidazole propionate	0.11	9.9	9.1e-23	1.8e-20	8584
Eubacteriales sp. MGS:0711	X - 23662	-0.11	-9.9	9.1e-23	1.8e-20	8584
Rothia mucilaginosa MGS:0559	uridine	-0.11	-9.8	9.1e-23	1.8e-20	8584
Merdimonas faecis MGS:0494	3-hydroxy-2-methylpyridine sulfate	0.11	9.8	9.1e-23	1.8e-20	8584
Eubacteriales sp. MGS:0128	4-methoxyphenol sulfate	-0.11	-9.8	9.1e-23	1.8e-20	8584
Flavonifractor plautii MGS:0079	aripiprazole	-0.11	-9.8	9.1e-23	1.8e-20	8584
Eubacteriales sp. MGS:0548	3-hydroxycotinine glucuronide	0.11	9.8	9.2e-23	1.8e-20	8584
Oscillospiraceae sp. MGS:0130	X - 24811	0.11	9.8	9.2e-23	1.8e-20	8584
Blautia obeum MGS:0001	1-palmitoyl-2-oleoyl-GPC (16:0/18:1)	0.11	9.8	9.2e-23	1.8e-20	8584
Lachnospiraceae sp. MGS:0336	4-ethyl-2-methoxyphenol sulfate	0.11	9.8	9.2e-23	1.8e-20	8584
Victivallis vadensis MGS:0689	phenylacetylglutamine	0.11	9.8	9.2e-23	1.8e-20	8584
Erysipelatoclostridium sp. MGS:0313	indolepropionate	0.11	9.8	9.3e-23	1.9e-20	8584
Faecalibacterium prausnitzii MGS:0241	deoxycholate	-0.11	-9.8	9.3e-23	1.9e-20	8584
Clostridia sp. MGS:0368	octadecanedioylcarnitine (C18-DC)*	0.11	9.8	9.4e-23	1.9e-20	8584
Eubacteriales sp. MGS:0102	dihydrocaffeate sulfate (2)	0.11	9.8	9.4e-23	1.9e-20	8583
Eubacteriales sp. MGS:0421	X - 22834	-0.11	-9.8	9.5e-23	1.9e-20	8584
Eubacteriales sp. MGS:1126	X - 22162	-0.11	-9.8	9.5e-23	1.9e-20	8584
Eubacteriales sp. MGS:0154	indoleacetate	0.11	9.8	9.5e-23	1.9e-20	8584
Eubacteriales sp. MGS:0084	X - 22162	0.11	9.8	9.5e-23	1.9e-20	8584
Oscillibacter sp. MGS:0372	X - 22162	-0.11	-9.8	9.6e-23	1.9e-20	8584
Alistipes indistinctus MGS:0121	X - 11850	0.11	9.8	9.6e-23	1.9e-20	8584
Lachnospiraceae sp. MGS:0667	quinate	0.11	9.8	9.6e-23	1.9e-20	8583
Eubacteriales sp. MGS:0709	cotinine N-oxide	0.11	9.8	9.6e-23	1.9e-20	8584
Eubacteriales sp. MGS:0534	glycodeoxycholate	-0.11	-9.8	9.6e-23	1.9e-20	8584
Eubacteriales sp. MGS:0232	X - 21821	0.11	9.8	9.6e-23	1.9e-20	8584
Clostridia sp. MGS:0140	X - 15461	-0.11	-9.8	9.7e-23	1.9e-20	8584
Eubacteriales sp. MGS:0843	p-cresol sulfate	0.11	9.8	9.7e-23	1.9e-20	8584
Anaeromassilibacillus sp. Marseille-P3371 MGS:0304	X - 24344	0.11	9.8	9.7e-23	1.9e-20	8584
Eubacterium sp. AM49-13BH MGS:0251	X - 21752	0.11	9.8	9.8e-23	1.9e-20	8584
Clostridia sp. MGS:0550	phenylacetate	0.11	9.8	9.8e-23	1.9e-20	8584
Oscillospiraceae sp. MGS:0134	4-vinylcatechol sulfate	0.11	9.8	9.8e-23	2e-20	8584
Eubacteriales sp. MGS:0320	deoxycholate	-0.11	-9.8	9.8e-23	2e-20	8584
Desulfovibrionales sp. MGS:0727	X - 16124	0.11	9.8	9.9e-23	2e-20	8584
Eubacteriales sp. MGS:0193	glycoursodeoxycholic acid sulfate (1)	-0.11	-9.8	9.9e-23	2e-20	8584
Eubacteriales sp. MGS:0792	X - 17354	0.11	9.8	9.9e-23	2e-20	8584
Firmicutes sp. MGS:0860	2-piperidinone	-0.11	-9.8	1e-22	2e-20	8584
Blautia obeum MGS:0001	lactosyl-N-nervonoyl-sphingosine (d18:1/24:1)*	-0.11	-9.8	1e-22	2e-20	8584
Eubacteriales sp. MGS:0363	taurodeoxycholate	-0.11	-9.8	1e-22	2e-20	8584
Anaerostipes caccae MGS:0747	X - 21821	-0.11	-9.8	1e-22	2e-20	8584
Eubacteriales sp. MGS:0087	norcotinine	-0.11	-9.8	1e-22	2e-20	8584
Eubacteriales sp. MGS:0125	L-urobilin	0.11	9.8	1e-22	2e-20	8584
Eubacteriales sp. MGS:0434	3-hydroxycotinine glucuronide	0.11	9.8	1e-22	2e-20	8584
Eubacteriales sp. MGS:1055	5-hydroxyhexanoate	0.11	9.8	1e-22	2e-20	8584
Clostridium sp. AT4 MGS:0347	cortolone glucuronide (1)	0.11	9.8	1e-22	2e-20	8584
Eubacterium ramulus MGS:0387	X - 24811	-0.11	-9.8	1e-22	2e-20	8584
Faecalibacterium sp. MGS:0042	3-hydroxy-2-ethylpropionate	-0.11	-9.8	1e-22	2e-20	8584
Anaerostipes hadrus MGS:0124	X - 11850	-0.11	-9.8	1e-22	2e-20	8584
Clostridium sp. MGS:0075	phenylacetylcarnitine	-0.11	-9.8	1e-22	2.1e-20	8584
Clostridium sp. MGS:0075	X - 23655	-0.11	-9.8	1e-22	2.1e-20	8584
Eubacteriales sp. MGS:0697	p-cresol glucuronide*	0.11	9.8	1e-22	2.1e-20	8584
Eubacteriales sp. MGS:0161	X - 25503	0.11	9.8	1.1e-22	2.1e-20	8584
Clostridia sp. MGS:0470	X - 11843	0.11	9.8	1.1e-22	2.1e-20	8584
[Clostridium] hylemonae MGS:1580	X - 11843	0.11	9.8	1.1e-22	2.1e-20	8584
Dorea formicigenerans MGS:0006	dihydrocaffeate sulfate (2)	-0.11	-9.8	1.1e-22	2.1e-20	8583
Clostridia sp. MGS:0550	X - 12013	0.11	9.8	1.1e-22	2.1e-20	8584
Eubacteriales sp. MGS:0489	X - 21752	0.11	9.8	1.1e-22	2.1e-20	8584
Flavonifractor plautii MGS:0079	temazepam	-0.11	-9.8	1.1e-22	2.2e-20	8584
Haemophilus parainfluenzae MGS:0181	norcotinine	-0.11	-9.8	1.1e-22	2.2e-20	8584
Oscillibacter sp. MGS:0372	catechol sulfate	0.11	9.8	1.1e-22	2.2e-20	8584
Eggerthellales sp. MGS:0177	ursodeoxycholate	-0.11	-9.8	1.1e-22	2.2e-20	8584
Anaeromassilibacillus sp. Marseille-P3371 MGS:0304	X - 11315	-0.11	-9.8	1.1e-22	2.2e-20	8584
Eubacteriales sp. MGS:0185	glycodeoxycholate	0.11	9.8	1.1e-22	2.2e-20	8584
Clostridiaceae sp. MGS:0431	X - 11315	-0.11	-9.8	1.1e-22	2.2e-20	8584
Eubacteriales sp. MGS:0438	1,3,7-trimethylurate	0.11	9.8	1.1e-22	2.2e-20	8584
Eubacteriales sp. MGS:0367	indole-3-carboxylate	0.11	9.8	1.1e-22	2.2e-20	8584
Romboutsia timonensis MGS:0053	7-alpha-hydroxy-3-oxo-4-cholestenoate (7-Hoca)	-0.11	-9.8	1.1e-22	2.2e-20	8584
Eubacteriales sp. MGS:0242	phenol sulfate	-0.11	-9.8	1.1e-22	2.2e-20	8584
Clostridium sp. MGS:0075	X - 11315	0.11	9.8	1.1e-22	2.2e-20	8584
[Clostridium] spiroforme MGS:0259	branched chain 14:0 dicarboxylic acid**	-0.11	-9.8	1.1e-22	2.2e-20	8584
Eubacteriales sp. MGS:0123	X - 17654	-0.11	-9.8	1.1e-22	2.2e-20	8584
Streptococcus salivarius MGS:0071	2-piperidinone	0.11	9.8	1.1e-22	2.2e-20	8584
Oscillibacter sp. MGS:0243	X - 21733	-0.11	-9.8	1.1e-22	2.2e-20	8584
Eubacteriales sp. MGS:1439	p-cresol sulfate	0.11	9.8	1.1e-22	2.2e-20	8584
Clostridia sp. MGS:0815	X - 11843	0.11	9.8	1.1e-22	2.2e-20	8584
Lachnoclostridium sp. MGS:0655	hippurate	-0.11	-9.8	1.1e-22	2.2e-20	8584
Roseburia intestinalis MGS:0078	isoursodeoxycholate	0.11	9.8	1.1e-22	2.3e-20	8584
Firmicutes sp. MGS:0341	X - 22834	-0.11	-9.8	1.1e-22	2.3e-20	8584
Veillonella rogosae MGS:0324	1-stearoyl-2-oleoyl-GPE (18:0/18:1)	-0.11	-9.8	1.1e-22	2.3e-20	8584
Eubacteriales sp. MGS:0145	cotinine	0.11	9.8	1.1e-22	2.3e-20	8584
Collinsella aerofaciens MGS:0019	gamma-glutamylglutamate	0.11	9.8	1.2e-22	2.3e-20	8584
Veillonella parvula MGS:0220	5alpha-androstan-3beta,17alpha-diol disulfate	-0.11	-9.8	1.2e-22	2.3e-20	8584
Blautia obeum MGS:0001	X - 13729	-0.11	-9.8	1.2e-22	2.3e-20	8584
[Ruminococcus] torques MGS:0034	X - 23662	0.11	9.8	1.2e-22	2.3e-20	8584
Eubacteriales sp. MGS:0630	oxalate (ethanedioate)	0.11	9.8	1.2e-22	2.3e-20	8584
Eubacterium ramulus MGS:0387	methyl glucopyranoside (alpha + beta)	0.11	9.8	1.2e-22	2.3e-20	8584
Oscillospiraceae sp. MGS:0739	3-methyl catechol sulfate (1)	0.11	9.8	1.2e-22	2.3e-20	8584
Dielma fastidiosa MGS:0400	glycodeoxycholate	0.11	9.8	1.2e-22	2.3e-20	8584
[Ruminococcus] gnavus MGS:0239	X - 22834	0.11	9.8	1.2e-22	2.3e-20	8584
Massilistercora timonensis MGS:0458	X - 16935	0.11	9.8	1.2e-22	2.3e-20	8584
Clostridium sp. MGS:0075	X - 12126	-0.11	-9.8	1.2e-22	2.3e-20	8584
Veillonella rogosae MGS:0324	2,3-dihydroxypyridine	-0.11	-9.8	1.2e-22	2.3e-20	8584
Anaerotignum faecicola MGS:0090	dihydroferulate	-0.11	-9.8	1.2e-22	2.3e-20	8584
Eubacteriales sp. MGS:0306	citraconate/glutaconate	0.11	9.8	1.2e-22	2.3e-20	8583
Clostridium sp. MGS:0050	metabolonic lactone sulfate	0.11	9.8	1.2e-22	2.4e-20	8584
Oscillospiraceae sp. MGS:0384	1H-indole-7-acetic acid	0.16	9.9	1.2e-22	2.4e-20	3812
Clostridia sp. MGS:1053	deoxycholic acid 12-sulfate*	-0.11	-9.8	1.2e-22	2.4e-20	8584
Alistipes indistinctus MGS:0121	phenylacetylglutamate	0.11	9.8	1.2e-22	2.4e-20	8584
Flavonifractor plautii MGS:0079	hydroxybupropion	-0.11	-9.8	1.2e-22	2.4e-20	8584
Eubacteriales sp. MGS:0572	phenylacetylglutamate	0.11	9.8	1.2e-22	2.4e-20	8584
Eubacteriales sp. MGS:0405	carotene diol (1)	0.11	9.8	1.2e-22	2.4e-20	8584
Oscillospiraceae sp. MGS:0849	X - 17354	0.11	9.8	1.2e-22	2.4e-20	8584
Blautia hydrogenotrophica MGS:0430	dihydrocaffeate sulfate (2)	-0.11	-9.8	1.2e-22	2.4e-20	8583
Eubacteriales sp. MGS:0524	4-ethylcatechol sulfate	0.11	9.8	1.2e-22	2.5e-20	8584
Intestinibacter sp. MGS:0194	O-acetylhomoserine	0.14	9.8	1.2e-22	2.5e-20	4772
Oscillospiraceae sp. MGS:0925	phenol sulfate	-0.11	-9.8	1.2e-22	2.5e-20	8584
Oscillospiraceae sp. MGS:0925	X - 12816	0.11	9.8	1.2e-22	2.5e-20	8584
Eubacteriales sp. MGS:0548	norcotinine	0.11	9.8	1.2e-22	2.5e-20	8584
Eubacteriales sp. MGS:0442	cinnamoylglycine	0.11	9.8	1.3e-22	2.5e-20	8584
Eubacteriales sp. MGS:0250	X - 21442	0.11	9.8	1.3e-22	2.5e-20	8584
Erysipelotrichales sp. MGS:0283	1-(1-enyl-palmitoyl)-2-oleoyl-GPC (P-16:0/18:1)*	0.11	9.8	1.3e-22	2.5e-20	8584
Eubacteriales sp. MGS:0438	oxalate (ethanedioate)	-0.11	-9.8	1.3e-22	2.5e-20	8584
Eubacteriales sp. MGS:0188	carotene diol (3)	0.11	9.8	1.3e-22	2.5e-20	8584
Agathobaculum sp. MGS:0679	X - 24812	0.11	9.8	1.3e-22	2.5e-20	8584
Eubacteriales sp. MGS:0087	branched chain 14:0 dicarboxylic acid**	0.11	9.8	1.3e-22	2.5e-20	8584
Intestinibacter sp. MGS:0194	taurocholenate sulfate*	-0.11	-9.8	1.3e-22	2.6e-20	8584
Flavonifractor plautii MGS:0079	rivaroxaban	-0.11	-9.8	1.3e-22	2.6e-20	8584
Eubacteriales sp. MGS:0123	oleoyl-arachidonoyl-glycerol (18:1/20:4) [2]*	0.11	9.8	1.3e-22	2.6e-20	8584
Intestinibacillus sp. Marseille-P4005 MGS:0168	12,13-DiHOME	-0.11	-9.8	1.3e-22	2.6e-20	8584
Eubacteriales sp. MGS:0136	X - 11843	0.11	9.8	1.3e-22	2.6e-20	8584
Dorea sp. AF36-15AT MGS:0052	cortolone glucuronide (1)	0.11	9.8	1.3e-22	2.6e-20	8584
Eubacteriales sp. MGS:0534	citraconate/glutaconate	0.11	9.8	1.3e-22	2.6e-20	8583
Eubacteriales sp. MGS:0183	cotinine	0.11	9.8	1.3e-22	2.6e-20	8584
Anaerostipes hadrus MGS:0003	X - 24531	-0.16	-9.8	1.3e-22	2.6e-20	3812
Oscillospiraceae sp. MGS:0729	X - 24811	0.11	9.8	1.3e-22	2.6e-20	8584
Oscillospiraceae sp. MGS:0104	X - 12261	-0.11	-9.8	1.3e-22	2.7e-20	8584
Eubacteriales sp. MGS:0439	X - 21383	0.11	9.8	1.4e-22	2.7e-20	8584
Veillonella rogosae MGS:0324	cholic acid glucuronide	0.11	9.8	1.4e-22	2.7e-20	8584
Eubacteriales sp. MGS:0118	glycoursodeoxycholic acid sulfate (1)	-0.11	-9.8	1.4e-22	2.7e-20	8584
Firmicutes sp. MGS:0341	isoursodeoxycholate	-0.11	-9.8	1.4e-22	2.7e-20	8584
Eubacteriales sp. MGS:0878	X - 22509	0.11	9.8	1.4e-22	2.7e-20	8584
Clostridia sp. MGS:0094	X - 17354	0.11	9.8	1.4e-22	2.7e-20	8584
Mediterraneibacter glycyrrhizinilyticus MGS:0314	X - 17367	-0.11	-9.8	1.4e-22	2.7e-20	8584
Eubacteriales sp. MGS:0202	X - 16124	-0.11	-9.8	1.4e-22	2.7e-20	8584
Eubacteriales sp. MGS:0473	X - 12261	0.11	9.8	1.4e-22	2.7e-20	8584
Anaerotruncus colihominis MGS:0307	2-acetamidophenol sulfate	-0.11	-9.8	1.4e-22	2.7e-20	8584
Eubacteriales sp. MGS:0376	X - 23655	0.11	9.8	1.4e-22	2.7e-20	8584
Blastocystis sp. subtype 4 MGS:0446	X - 12126	0.11	9.8	1.4e-22	2.7e-20	8584
Eubacteriales sp. MGS:0359	4-ethylcatechol sulfate	0.11	9.8	1.4e-22	2.7e-20	8584
Clostridium phoceensis MGS:0014	taurodeoxycholate	0.11	9.8	1.4e-22	2.7e-20	8584
Streptococcus anginosus MGS:0680	carotene diol (3)	-0.11	-9.8	1.4e-22	2.7e-20	8584
Lactobacillus gasseri MGS:0884	1-(1-enyl-palmitoyl)-2-oleoyl-GPC (P-16:0/18:1)*	-0.11	-9.8	1.4e-22	2.7e-20	8584
Eubacteriales sp. MGS:0664	X - 11315	-0.11	-9.8	1.4e-22	2.8e-20	8584
Eubacteriales sp. MGS:0843	phenol sulfate	-0.11	-9.8	1.4e-22	2.8e-20	8584
Eubacteriales sp. MGS:0626	X - 22162	-0.11	-9.8	1.4e-22	2.8e-20	8584
Eubacteriales sp. MGS:0518	carotene diol (2)	0.11	9.8	1.4e-22	2.8e-20	8584
Eubacteriales sp. MGS:0843	4-ethyl-2-methoxyphenol sulfate	0.11	9.8	1.4e-22	2.8e-20	8584
Evtepia gabavorous MGS:0114	phenol glucuronide	0.11	9.8	1.4e-22	2.8e-20	8584
Eubacteriales sp. MGS:0178	ergothioneine	-0.11	-9.8	1.4e-22	2.8e-20	8584
Lachnospiraceae sp. MGS:1615	cotinine N-oxide	0.11	9.8	1.4e-22	2.8e-20	8584
Clostridium sp. 1001271st1 H5 MGS:0888	deoxycholic acid 12-sulfate*	0.11	9.8	1.4e-22	2.8e-20	8584
Lachnospiraceae sp. MGS:0930	1,3-dimethylurate	0.11	9.8	1.4e-22	2.8e-20	8584
Streptococcus anginosus MGS:0680	beta-cryptoxanthin	-0.11	-9.8	1.4e-22	2.8e-20	8584
Oscillospiraceae sp. MGS:0693	branched chain 14:0 dicarboxylic acid**	0.11	9.8	1.4e-22	2.8e-20	8584
Coprococcus comes MGS:0016	S-methylcysteine sulfoxide	-0.11	-9.8	1.4e-22	2.8e-20	8584
Clostridium sp. AT4 MGS:0347	N-stearoyl-sphinganine (d18:0/18:0)*	0.11	9.8	1.4e-22	2.8e-20	8584
Blautia massiliensis MGS:0023	1-(1-enyl-palmitoyl)-2-linoleoyl-GPC (P-16:0/18:2)*	-0.11	-9.8	1.4e-22	2.9e-20	8584
Eubacteriales sp. MGS:0856	X - 17354	0.11	9.8	1.5e-22	2.9e-20	8584
Eubacterium sp. AF34-35BH MGS:0231	1,5-anhydroglucitol (1,5-AG)	0.11	9.8	1.5e-22	2.9e-20	8584
Dielma fastidiosa MGS:0400	cholic acid glucuronide	-0.11	-9.8	1.5e-22	2.9e-20	8584
Blautia sp. AF19-10LB MGS:0157	X - 12013	-0.11	-9.8	1.5e-22	2.9e-20	8584
Oscillospiraceae sp. MGS:0134	phenylacetate	-0.11	-9.8	1.5e-22	2.9e-20	8584
Erysipelotrichales sp. MGS:0303	3-ethylcatechol sulfate (1)	0.11	9.8	1.5e-22	2.9e-20	8584
Clostridium phoceensis MGS:0014	X - 11850	-0.11	-9.8	1.5e-22	2.9e-20	8584
Lachnospiraceae sp. MGS:0414	taurodeoxycholate	0.11	9.8	1.5e-22	2.9e-20	8584
Oscillospiraceae sp. MGS:0255	cholate	0.11	9.8	1.5e-22	2.9e-20	8584
Eubacteriales sp. MGS:0450	X - 16124	0.11	9.8	1.5e-22	2.9e-20	8584
Eubacteriales sp. MGS:0367	phenylacetate	0.11	9.8	1.5e-22	2.9e-20	8584
Eubacteriales sp. MGS:0673	phenol sulfate	-0.11	-9.8	1.5e-22	2.9e-20	8584
Flavonifractor plautii MGS:0079	chlorzoxazone	-0.11	-9.8	1.5e-22	2.9e-20	8584
Coprobacillus sp. MGS:0022	5-hydroxyhexanoate	-0.11	-9.8	1.5e-22	2.9e-20	8584
Clostridia sp. MGS:0741	X - 17354	0.11	9.8	1.5e-22	2.9e-20	8584
Eubacteriales sp. MGS:0873	X - 12126	0.11	9.8	1.5e-22	3e-20	8584
Eubacteriales sp. MGS:0352	X - 17354	0.11	9.8	1.5e-22	3e-20	8584
Eubacteriales sp. MGS:0643	5alpha-androstan-3beta,17alpha-diol disulfate	0.11	9.8	1.5e-22	3e-20	8584
Roseburia sp. AM16-25 MGS:0344	X - 24475	0.11	9.8	1.5e-22	3e-20	8584
Clostridia sp. MGS:0272	indolepropionate	0.11	9.8	1.5e-22	3e-20	8584
Eubacteriales sp. MGS:0707	X - 16124	0.11	9.8	1.5e-22	3e-20	8584
Eubacteriales sp. MGS:0175	4-ethyl-2-methoxyphenol sulfate	0.11	9.8	1.5e-22	3e-20	8584
Eubacteriales sp. MGS:0338	dodecanedioate (C12-DC)	0.11	9.8	1.5e-22	3e-20	8584
Lachnospiraceae sp. MGS:0180	phenylacetate	0.11	9.8	1.5e-22	3e-20	8584
Haemophilus parainfluenzae MGS:0181	o-cresol sulfate	-0.11	-9.8	1.5e-22	3e-20	8584
Eubacteriales sp. MGS:0103	isoursodeoxycholate	-0.11	-9.8	1.5e-22	3e-20	8584
Intestinibacter sp. MGS:0194	metformin	-0.11	-9.8	1.5e-22	3e-20	8584
Eubacteriales sp. MGS:0511	5-hydroxy-2-methylpyridine sulfate	0.11	9.8	1.5e-22	3e-20	8584
Oscillospiraceae sp. MGS:0207	argininate*	0.11	9.8	1.5e-22	3e-20	8584
Eubacteriales sp. MGS:0940	X - 12261	0.11	9.8	1.6e-22	3e-20	8584
Eubacterium sp. AM49-13BH MGS:0251	1-(1-enyl-palmitoyl)-2-linoleoyl-GPC (P-16:0/18:2)*	0.11	9.8	1.6e-22	3.1e-20	8584
Eubacteriales sp. MGS:0270	methylsuccinate	0.11	9.8	1.6e-22	3.1e-20	8583
Eubacteriales sp. MGS:0409	X - 15728	0.11	9.8	1.6e-22	3.1e-20	8584
Veillonella parvula MGS:0220	3-(3-hydroxyphenyl)propionate	0.11	9.8	1.6e-22	3.1e-20	8584
Oscillospiraceae sp. MGS:0207	N-stearoyl-sphingosine (d18:1/18:0)*	-0.11	-9.8	1.6e-22	3.1e-20	8584
Eubacteriales sp. MGS:0178	5-acetylamino-6-amino-3-methyluracil	0.11	9.8	1.6e-22	3.1e-20	8583
Enterocloster citroniae MGS:0285	X - 12306	-0.11	-9.8	1.6e-22	3.1e-20	8584
Eubacteriales sp. MGS:0249	indoleacetate	0.11	9.8	1.6e-22	3.1e-20	8584
Eubacteriales sp. MGS:0568	X - 12851	-0.11	-9.8	1.6e-22	3.1e-20	8584
Lachnospiraceae sp. MGS:0257	carotene diol (2)	0.11	9.8	1.6e-22	3.1e-20	8584
Anaerotruncus colihominis MGS:0307	X - 21845	0.11	9.8	1.6e-22	3.2e-20	8584
Blautia massiliensis MGS:0023	gentisate	-0.11	-9.8	1.6e-22	3.2e-20	8584
Enterocloster clostridioformis MGS:0686	11beta-hydroxyetiocholanolone glucuronide*	-0.11	-9.8	1.6e-22	3.2e-20	8584
Ruminococcus sp. AM42-11 MGS:0002	2-acetamidophenol sulfate	-0.11	-9.8	1.6e-22	3.2e-20	8584
Oscillospiraceae sp. MGS:0057	p-cresol glucuronide*	-0.11	-9.8	1.6e-22	3.2e-20	8584
Eubacteriales sp. MGS:0322	X - 11858	0.11	9.8	1.6e-22	3.2e-20	8584
Eubacteriales sp. MGS:0085	X - 15728	0.11	9.8	1.6e-22	3.2e-20	8584
Eubacteriales sp. MGS:0473	X - 16124	0.11	9.8	1.6e-22	3.2e-20	8584
Eubacteriales sp. MGS:0392	hyocholate	0.11	9.8	1.6e-22	3.2e-20	8584
Lachnoclostridium sp. An131 MGS:0658	X - 12261	0.11	9.8	1.6e-22	3.2e-20	8584
Clostridiaceae sp. MGS:1142	imidazole propionate	0.11	9.8	1.6e-22	3.2e-20	8584
[Ruminococcus] torques MGS:0088	X - 12410	-0.11	-9.8	1.6e-22	3.2e-20	8584
[Clostridium] spiroforme MGS:0259	phenylacetylglutamine	-0.11	-9.8	1.6e-22	3.2e-20	8584
Lachnospiraceae sp. MGS:0422	X - 21733	-0.11	-9.8	1.6e-22	3.2e-20	8584
Ruminococcus champanellensis MGS:0716	phenylacetate	0.11	9.8	1.7e-22	3.2e-20	8584
Lachnospiraceae sp. MGS:0725	taurolithocholate 3-sulfate	0.11	9.8	1.7e-22	3.2e-20	8584
Eubacteriales sp. MGS:0371	phenylacetylglutamate	0.11	9.8	1.7e-22	3.2e-20	8584
Merdimonas faecis MGS:0494	citraconate/glutaconate	0.11	9.8	1.7e-22	3.2e-20	8583
Clostridia sp. MGS:1220	p-cresol sulfate	0.11	9.8	1.7e-22	3.2e-20	8584
Eubacteriales sp. MGS:0352	X - 21752	0.11	9.8	1.7e-22	3.2e-20	8584
Roseburia inulinivorans MGS:0036	X - 18901	-0.11	-9.8	1.7e-22	3.2e-20	8584
Clostridia sp. MGS:0140	1-palmitoyl-2-palmitoleoyl-GPC (16:0/16:1)*	-0.11	-9.8	1.7e-22	3.3e-20	8584
Firmicutes sp. MGS:0581	X - 12306	0.11	9.8	1.7e-22	3.3e-20	8584
Bacteria sp. MGS:0483	X - 21845	-0.11	-9.8	1.7e-22	3.3e-20	8584
Cloacibacillus evryensis MGS:0566	X - 17354	0.11	9.8	1.7e-22	3.3e-20	8584
Oscillibacter sp. MGS:0372	X - 23997	0.11	9.8	1.7e-22	3.3e-20	8584
Veillonella atypica MGS:0357	4-ethylcatechol sulfate	-0.11	-9.8	1.7e-22	3.3e-20	8584
Clostridia sp. MGS:0623	citraconate/glutaconate	0.11	9.8	1.7e-22	3.3e-20	8583
Eisenbergiella massiliensis MGS:0425	deoxycholate	0.11	9.8	1.7e-22	3.3e-20	8584
Eubacteriales sp. MGS:0534	N-(2-furoyl)glycine	0.11	9.8	1.7e-22	3.3e-20	8584
Oscillospiraceae sp. MGS:0072	X - 21733	0.11	9.8	1.7e-22	3.3e-20	8584
Desulfovibrio piger MGS:0955	X - 16124	0.11	9.8	1.7e-22	3.4e-20	8584
Eubacteriales sp. MGS:0311	1H-indole-7-acetic acid	0.16	9.8	1.7e-22	3.4e-20	3812
Eubacteriales sp. MGS:0383	deoxycholate	-0.11	-9.8	1.7e-22	3.4e-20	8584
Eubacteriales sp. MGS:0309	X - 21442	0.11	9.8	1.7e-22	3.4e-20	8584
Oscillospiraceae sp. MGS:0256	S-methylmethionine	-0.11	-9.8	1.7e-22	3.4e-20	8584
Clostridium sp. OF03-18AA MGS:0119	X - 11849	0.11	9.8	1.7e-22	3.4e-20	8584
Roseburia inulinivorans MGS:0036	X - 23587	0.11	9.8	1.7e-22	3.4e-20	8584
Flavonifractor plautii MGS:0079	tauroursodeoxycholate	0.11	9.8	1.7e-22	3.4e-20	8584
Clostridia sp. MGS:0470	phenylacetylglutamine	0.11	9.8	1.7e-22	3.4e-20	8584
Eubacteriales sp. MGS:0280	X - 22509	0.11	9.8	1.7e-22	3.4e-20	8584
Pseudoflavonifractor sp. An184 MGS:0253	N,N-dimethylalanine	0.11	9.8	1.7e-22	3.4e-20	8584
Blautia obeum MGS:0009	sphingomyelin (d18:0/18:0, d19:0/17:0)*	0.11	9.8	1.8e-22	3.4e-20	8584
Eggerthellales sp. MGS:0122	1,3-dimethylurate	0.11	9.8	1.8e-22	3.4e-20	8584
Oscillospiraceae sp. MGS:0256	phenol glucuronide	0.11	9.8	1.8e-22	3.4e-20	8584
Oscillospiraceae sp. MGS:0944	X - 17354	0.11	9.8	1.8e-22	3.4e-20	8584
Ruminococcus sp. AM42-11 MGS:0002	phenylacetate	-0.11	-9.8	1.8e-22	3.4e-20	8584
Erysipelotrichales sp. MGS:0303	X - 23997	0.11	9.8	1.8e-22	3.5e-20	8584
Oscillospiraceae sp. MGS:0429	trigonelline (N'-methylnicotinate)	0.11	9.8	1.8e-22	3.5e-20	8584
Eubacteriales sp. MGS:0438	deoxycholate	0.11	9.8	1.8e-22	3.5e-20	8584
Clostridium phoceensis MGS:0014	4-vinylphenol sulfate	0.11	9.8	1.8e-22	3.5e-20	8584
Veillonella parvula MGS:0220	11beta-hydroxyetiocholanolone glucuronide*	-0.11	-9.8	1.8e-22	3.5e-20	8584
Faecalibacterium sp. MGS:0042	cholate	0.11	9.8	1.8e-22	3.5e-20	8584
Eubacteriales sp. MGS:0232	X - 22162	0.11	9.8	1.8e-22	3.5e-20	8584
Lachnospiraceae sp. MGS:0433	p-cresol glucuronide*	0.11	9.8	1.8e-22	3.5e-20	8584
Eubacteriales sp. MGS:0322	X - 22520	-0.16	-9.8	1.8e-22	3.5e-20	3812
Anaerostipes hadrus MGS:0124	2-aminophenol sulfate	0.11	9.8	1.8e-22	3.5e-20	8584
Lachnospiraceae sp. MGS:0180	carotene diol (2)	0.11	9.8	1.8e-22	3.5e-20	8584
Clostridia sp. MGS:0508	phenylacetylglutamine	0.11	9.8	1.8e-22	3.5e-20	8584
Butyricimonas virosa MGS:0199	X - 12216	0.11	9.8	1.8e-22	3.5e-20	8584
Eubacteriales sp. MGS:0639	X - 12816	0.11	9.8	1.8e-22	3.5e-20	8584
Fusicatenibacter saccharivorans MGS:0004	lithocholic acid sulfate (2)	-0.11	-9.8	1.8e-22	3.5e-20	8584
Eubacteriales sp. MGS:0548	5-hydroxy-2-methylpyridine sulfate	0.11	9.8	1.8e-22	3.6e-20	8584
Blautia obeum MGS:0001	1-carboxyethylleucine	0.11	9.8	1.9e-22	3.6e-20	8584
Eubacteriales sp. MGS:0250	X - 18901	0.11	9.8	1.9e-22	3.6e-20	8584
Oscillospiraceae sp. MGS:0072	2-acetamidophenol sulfate	0.11	9.8	1.9e-22	3.6e-20	8584
Lachnospiraceae sp. MGS:0393	X - 17654	-0.11	-9.8	1.9e-22	3.6e-20	8584
Streptococcus anginosus MGS:0680	phenol sulfate	0.11	9.8	1.9e-22	3.6e-20	8584
Hungatella hathewayi MGS:0455	5alpha-androstan-3beta,17alpha-diol disulfate	-0.11	-9.8	1.9e-22	3.6e-20	8584
Coprobacillus sp. MGS:0022	methyl indole-3-acetate	-0.11	-9.8	1.9e-22	3.7e-20	8584
Lachnospiraceae sp. MGS:0172	carotene diol (1)	0.11	9.8	1.9e-22	3.7e-20	8584
Streptococcus mutans MGS:0677	perfluorooctanesulfonate (PFOS)	-0.11	-9.8	1.9e-22	3.7e-20	8584
Clostridium disporicum MGS:0753	2-methoxyhydroquinone sulfate (1)	0.11	9.8	1.9e-22	3.7e-20	8584
Alistipes ihumii MGS:0106	6-hydroxyindole sulfate	0.11	9.8	1.9e-22	3.7e-20	8584
Clostridiaceae sp. MGS:0431	X - 25503	-0.11	-9.8	1.9e-22	3.7e-20	8584
Faecalibacterium prausnitzii MGS:0025	X - 22509	-0.11	-9.8	1.9e-22	3.7e-20	8584
Oscillospiraceae sp. MGS:0057	p-cresol sulfate	-0.11	-9.8	1.9e-22	3.7e-20	8584
Desulfovibrio piger MGS:0240	X - 12544	0.11	9.8	1.9e-22	3.7e-20	8584
Ellagibacter isourolithinifaciens MGS:0191	5alpha-androstan-3alpha,17beta-diol monosulfate (2)	0.11	9.8	1.9e-22	3.7e-20	8584
Firmicutes sp. MGS:0398	beta-cryptoxanthin	0.11	9.8	1.9e-22	3.7e-20	8584
Eubacteriales sp. MGS:0506	X - 18901	0.11	9.8	1.9e-22	3.7e-20	8584
Clostridia sp. MGS:0140	glycoursodeoxycholic acid sulfate (1)	-0.11	-9.8	1.9e-22	3.7e-20	8584
Eubacteriales sp. MGS:0196	norcotinine	-0.11	-9.8	1.9e-22	3.7e-20	8584
Eubacteriales sp. MGS:0701	deoxycholic acid 12-sulfate*	-0.11	-9.8	1.9e-22	3.7e-20	8584
Eubacteriales sp. MGS:0721	1,3-dimethylurate	0.11	9.8	1.9e-22	3.8e-20	8584
Blautia massiliensis MGS:0023	1-(1-enyl-palmitoyl)-2-oleoyl-GPC (P-16:0/18:1)*	-0.11	-9.8	1.9e-22	3.8e-20	8584
Eubacteriales sp. MGS:0026	X - 11315	-0.11	-9.8	1.9e-22	3.8e-20	8584
Faecalibacterium prausnitzii MGS:0010	5alpha-androstan-3beta,17alpha-diol disulfate	-0.11	-9.8	2e-22	3.8e-20	8584
Longicatena caecimuris MGS:0571	X - 16124	-0.11	-9.8	2e-22	3.8e-20	8584
Eubacteriales sp. MGS:0568	X - 25503	0.11	9.8	2e-22	3.8e-20	8584
Eubacteriales sp. MGS:0457	X - 25503	0.11	9.8	2e-22	3.8e-20	8584
Veillonella dispar MGS:0227	X - 12849	0.11	9.8	2e-22	3.8e-20	8584
Sellimonas intestinalis MGS:0417	5alpha-androstan-3beta,17alpha-diol disulfate	-0.11	-9.8	2e-22	3.8e-20	8584
Collinsella aerofaciens MGS:0019	tetrahydrocortisol glucuronide	0.11	9.8	2e-22	3.8e-20	8584
Collinsella aerofaciens MGS:0019	sphingomyelin (d18:0/18:0, d19:0/17:0)*	0.11	9.8	2e-22	3.8e-20	8584
Eubacteriales sp. MGS:0316	X - 21752	0.11	9.8	2e-22	3.8e-20	8584
[Ruminococcus] torques MGS:0088	phenol sulfate	0.11	9.8	2e-22	3.8e-20	8584
Eubacteriales sp. MGS:0102	benzoylcarnitine*	0.13	9.8	2e-22	3.9e-20	5703
Lachnospiraceae sp. MGS:0336	X - 21383	0.11	9.8	2e-22	3.9e-20	8584
Flavonifractor plautii MGS:0079	didesmethylcitalopram*	-0.11	-9.8	2e-22	3.9e-20	8584
Clostridium phoceensis MGS:0014	2-naphthol sulfate	0.11	9.8	2e-22	3.9e-20	8584
[Ruminococcus] torques MGS:0088	X - 17357	0.11	9.8	2e-22	3.9e-20	8584
Eggerthellaceae sp. MGS:0171	4-ethylcatechol sulfate	0.11	9.8	2e-22	3.9e-20	8584
Eubacteriales sp. MGS:0092	X - 25503	0.11	9.8	2e-22	3.9e-20	8584
Eubacteriales sp. MGS:0350	5alpha-androstan-3beta,17alpha-diol disulfate	0.11	9.8	2e-22	3.9e-20	8584
Clostridium disporicum MGS:0222	4-hydroxyhippurate	0.11	9.8	2e-22	3.9e-20	8584
Massilistercora timonensis MGS:0458	citraconate/glutaconate	0.11	9.8	2e-22	4e-20	8583
Catenibacterium mitsuokai MGS:0775	X - 11843	0.11	9.8	2.1e-22	4e-20	8584
Oscillospiraceae sp. MGS:0612	5-hydroxyhexanoate	0.11	9.8	2.1e-22	4e-20	8584
Eubacteriales sp. MGS:0123	X - 21752	-0.11	-9.8	2.1e-22	4e-20	8584
Blautia sp. MGS:0416	X - 12726	-0.11	-9.8	2.1e-22	4.1e-20	8584
Dorea sp. AF36-15AT MGS:0052	X - 22520	0.16	9.8	2.1e-22	4.1e-20	3812
Intestinibacillus sp. Marseille-P4005 MGS:0168	3-carboxy-4-methyl-5-pentyl-2-furanpropionate (3-CMPFP)**	-0.11	-9.8	2.1e-22	4.1e-20	8584
Oscillospiraceae sp. MGS:0256	1-(1-enyl-palmitoyl)-2-linoleoyl-GPC (P-16:0/18:2)*	-0.11	-9.8	2.1e-22	4.1e-20	8584
Eubacteriales sp. MGS:0254	X - 17351	-0.11	-9.8	2.1e-22	4.1e-20	8584
Eubacteriales sp. MGS:0439	4-methylguaiacol sulfate	0.11	9.8	2.1e-22	4.1e-20	8584
Eubacteriales sp. MGS:0280	X - 15728	0.11	9.8	2.1e-22	4.2e-20	8584
Victivallis lenta MGS:0525	X - 12013	0.11	9.8	2.2e-22	4.2e-20	8584
Blautia massiliensis MGS:0023	4-acetylcatechol sulfate (1)	-0.11	-9.8	2.2e-22	4.2e-20	8584
Lachnospiraceae sp. MGS:0393	carotene diol (2)	-0.11	-9.8	2.2e-22	4.2e-20	8584
Bacteria sp. MGS:0483	X - 12830	-0.11	-9.8	2.2e-22	4.2e-20	8584
Blautia hydrogenotrophica MGS:0430	N-stearoyl-sphinganine (d18:0/18:0)*	0.11	9.8	2.2e-22	4.2e-20	8584
Lachnospiraceae sp. MGS:0127	isoursodeoxycholate	-0.11	-9.8	2.2e-22	4.2e-20	8584
Dorea longicatena MGS:0039	glutamate	0.11	9.8	2.2e-22	4.2e-20	8584
Eubacteriales sp. MGS:0138	3-phenylpropionate (hydrocinnamate)	0.11	9.8	2.2e-22	4.3e-20	8584
Eubacteriales sp. MGS:0178	1,3,7-trimethylurate	0.11	9.8	2.2e-22	4.3e-20	8584
Enterocloster citroniae MGS:0285	X - 12407	-0.11	-9.8	2.2e-22	4.3e-20	8584
Eubacteriales sp. MGS:0474	branched chain 14:0 dicarboxylic acid**	0.11	9.8	2.2e-22	4.3e-20	8584
Anaerotignum faecicola MGS:0090	X - 21442	-0.11	-9.8	2.2e-22	4.3e-20	8584
Oscillospiraceae sp. MGS:0210	1-stearoyl-2-arachidonoyl-GPE (18:0/20:4)	-0.11	-9.8	2.2e-22	4.3e-20	8584
Clostridia sp. MGS:0435	cinnamoylglycine	0.11	9.8	2.2e-22	4.3e-20	8584
Blautia sp. SG-772 MGS:0063	X - 12013	-0.11	-9.8	2.2e-22	4.3e-20	8584
Cloacibacillus evryensis MGS:0566	indole-3-carboxylate	0.11	9.8	2.2e-22	4.3e-20	8584
Oscillospiraceae sp. MGS:0134	X - 21467	-0.11	-9.8	2.2e-22	4.3e-20	8584
Oscillospiraceae sp. MGS:0098	3-phenylpropionate (hydrocinnamate)	-0.11	-9.8	2.3e-22	4.4e-20	8584
Veillonella parvula MGS:0220	1-(1-enyl-palmitoyl)-2-linoleoyl-GPE (P-16:0/18:2)*	0.11	9.8	2.3e-22	4.4e-20	8584
Eubacteriales sp. MGS:0288	hippurate	0.11	9.8	2.3e-22	4.4e-20	8584
Blautia producta MGS:0905	X - 12544	-0.11	-9.8	2.3e-22	4.4e-20	8584
Eubacteriales sp. MGS:0392	stachydrine	0.11	9.8	2.3e-22	4.4e-20	8584
Eubacteriales sp. MGS:0584	X - 11850	0.11	9.8	2.3e-22	4.4e-20	8584
Eubacteriales sp. MGS:0600	X - 12306	0.11	9.8	2.3e-22	4.4e-20	8584
Eubacteriales sp. MGS:0125	4-ethylcatechol sulfate	0.11	9.8	2.3e-22	4.4e-20	8584
Collinsella aerofaciens MGS:0019	4-hydroxyglutamate	0.11	9.8	2.3e-22	4.5e-20	8584
Oscillibacter sp. PEA192 MGS:0021	X - 25271	-0.11	-9.8	2.3e-22	4.5e-20	8584
Oscillospiraceae sp. MGS:0142	beta-cryptoxanthin	-0.11	-9.8	2.3e-22	4.5e-20	8584
Eubacteriales sp. MGS:0349	deoxycholate	-0.11	-9.8	2.3e-22	4.5e-20	8584
Clostridium sp. MGS:0444	X - 21821	0.11	9.8	2.3e-22	4.5e-20	8584
Phocaeicola vulgatus MGS:0005	propionylcarnitine (C3)	-0.11	-9.8	2.3e-22	4.5e-20	8584
Eisenbergiella tayi MGS:0355	phenylacetylglutamate	0.11	9.8	2.3e-22	4.5e-20	8584
Blautia hydrogenotrophica MGS:0430	S-methylmethionine	-0.11	-9.8	2.3e-22	4.5e-20	8584
Eubacteriales sp. MGS:0125	X - 18935	0.16	9.8	2.3e-22	4.5e-20	3812
Oscillospiraceae sp. MGS:0207	Urolithin B glucuronide	0.16	9.8	2.3e-22	4.5e-20	3812
Blautia sp. AF19-10LB MGS:0157	X - 12906	0.11	9.8	2.3e-22	4.5e-20	8584
Eubacteriaceae sp. MGS:0591	3-hydroxy-2-methylpyridine sulfate	-0.11	-9.8	2.4e-22	4.6e-20	8584
Bilophila wadsworthia MGS:0049	glycodeoxycholate	0.11	9.8	2.4e-22	4.6e-20	8584
Lachnospiraceae sp. MGS:0236	oxalate (ethanedioate)	0.11	9.8	2.4e-22	4.6e-20	8584
Firmicutes sp. MGS:0581	beta-cryptoxanthin	0.11	9.8	2.4e-22	4.6e-20	8584
Eggerthellaceae sp. MGS:0171	X - 13729	0.11	9.8	2.4e-22	4.6e-20	8584
Turicibacter sanguinis MGS:0274	2-methoxyhydroquinone sulfate (2)	0.11	9.8	2.4e-22	4.6e-20	8584
Dielma fastidiosa MGS:0400	phenol sulfate	0.11	9.7	2.4e-22	4.7e-20	8584
Clostridia sp. MGS:0893	phenylacetylglutamine	0.11	9.7	2.4e-22	4.7e-20	8584
Eubacteriales sp. MGS:1027	X - 11850	0.11	9.7	2.4e-22	4.7e-20	8584
Lachnospiraceae sp. MGS:0748	chenodeoxycholate	-0.11	-9.7	2.4e-22	4.7e-20	8584
Eubacteriales sp. MGS:0792	4-ethyl-2-methoxyphenol sulfate	0.11	9.7	2.4e-22	4.7e-20	8584
Eubacteriales sp. MGS:0419	X - 12126	0.11	9.7	2.4e-22	4.7e-20	8584
Eubacteriales sp. MGS:0264	beta-cryptoxanthin	0.11	9.7	2.4e-22	4.7e-20	8584
Eubacteriales sp. MGS:0113	5-hydroxyhexanoate	0.11	9.7	2.5e-22	4.8e-20	8584
Lachnospiraceae sp. MGS:0393	3-methoxycatechol sulfate (2)	-0.11	-9.7	2.5e-22	4.8e-20	8584
Intestinibacillus sp. Marseille-P4005 MGS:0168	androstenediol (3beta,17beta) disulfate (1)	0.11	9.7	2.5e-22	4.8e-20	8584
Faecalibacterium prausnitzii MGS:0025	X - 21845	0.11	9.7	2.5e-22	4.8e-20	8584
Eubacteriales sp. MGS:0269	X - 21286	0.11	9.7	2.5e-22	4.8e-20	8584
Slackia isoflavoniconvertens MGS:0160	X - 15728	0.11	9.7	2.5e-22	4.8e-20	8584
Eubacteriales sp. MGS:0145	2-ethylphenylsulfate	0.11	9.7	2.5e-22	4.8e-20	8584
Coprobacillus sp. MGS:0022	2S,3R-dihydroxybutyrate	0.11	9.7	2.5e-22	4.8e-20	8583
Anaerobutyricum hallii MGS:0012	1-(1-enyl-palmitoyl)-2-linoleoyl-GPC (P-16:0/18:2)*	-0.11	-9.7	2.5e-22	4.8e-20	8584
Eubacteriales sp. MGS:0649	X - 11843	0.11	9.7	2.5e-22	4.8e-20	8584
Eubacteriales sp. MGS:0408	X - 23587	-0.11	-9.7	2.5e-22	4.9e-20	8584
Lachnospiraceae sp. MGS:0336	guaiacol sulfate	0.11	9.7	2.5e-22	4.9e-20	8584
Eubacterium sp. AM49-13BH MGS:0251	1-stearoyl-2-arachidonoyl-GPE (18:0/20:4)	-0.11	-9.7	2.5e-22	4.9e-20	8584
Ruminococcus champanellensis MGS:0716	X - 25503	0.11	9.7	2.5e-22	4.9e-20	8584
Eubacteriales sp. MGS:0531	4-ethylcatechol sulfate	0.11	9.7	2.5e-22	4.9e-20	8584
Clostridia sp. MGS:1137	5-hydroxyhexanoate	0.11	9.7	2.5e-22	4.9e-20	8584
Lachnospiraceae sp. MGS:0855	5alpha-androstan-3beta,17alpha-diol disulfate	0.11	9.7	2.6e-22	4.9e-20	8584
Evtepia gabavorous MGS:0114	isoursodeoxycholate	0.11	9.7	2.6e-22	4.9e-20	8584
Streptococcus gordonii MGS:0713	cholate	0.11	9.7	2.6e-22	4.9e-20	8584
Clostridium paraputrificum MGS:0793	taurocholenate sulfate*	-0.11	-9.7	2.6e-22	5e-20	8584
Eubacteriales sp. MGS:0651	3-ethylcatechol sulfate (1)	0.11	9.7	2.6e-22	5e-20	8584
Eubacterium ramulus MGS:0068	catechol sulfate	-0.11	-9.7	2.6e-22	5e-20	8584
Rothia mucilaginosa MGS:0559	sphingomyelin (d17:2/16:0, d18:2/15:0)*	-0.11	-9.7	2.6e-22	5e-20	8584
Blautia sp. AF19-10LB MGS:0157	X - 22162	0.11	9.7	2.6e-22	5e-20	8584
Clostridium sp. AF23-8 MGS:0166	X - 16124	0.11	9.7	2.6e-22	5e-20	8584
Clostridium sp. TM06-18 MGS:0048	beta-sitosterol	-0.11	-9.7	2.6e-22	5e-20	8584
Lachnospiraceae sp. MGS:0127	norcotinine	-0.11	-9.7	2.6e-22	5.1e-20	8584
Veillonella dispar MGS:0227	X - 17351	0.11	9.7	2.6e-22	5.1e-20	8584
Haemophilus parainfluenzae MGS:0181	oxalate (ethanedioate)	0.11	9.7	2.7e-22	5.1e-20	8584
Oscillospiraceae sp. MGS:0223	pregnanediol-3-glucuronide	0.11	9.7	2.7e-22	5.1e-20	8584
Lactobacillus gasseri MGS:0884	1-(1-enyl-palmitoyl)-2-linoleoyl-GPC (P-16:0/18:2)*	-0.11	-9.7	2.7e-22	5.1e-20	8584
Eubacteriales sp. MGS:0280	3-phenylpropionate (hydrocinnamate)	0.11	9.7	2.7e-22	5.1e-20	8584
Intestinibacter bartlettii MGS:0115	3-acetylphenol sulfate	0.11	9.7	2.7e-22	5.2e-20	8584
Flavonifractor plautii MGS:0079	X - 17357	0.11	9.7	2.7e-22	5.2e-20	8584
Oscillospiraceae sp. MGS:0223	glycoursodeoxycholate	-0.11	-9.7	2.7e-22	5.2e-20	8584
Clostridia sp. MGS:0094	X - 22509	0.11	9.7	2.7e-22	5.2e-20	8584
Clostridium paraputrificum MGS:0793	4-oxo-retinoic acid	0.1	9.7	2.7e-22	5.2e-20	8584
Eubacteriales sp. MGS:1107	p-cresol glucuronide*	0.1	9.7	2.7e-22	5.3e-20	8584
Collinsella aerofaciens MGS:0019	glycochenodeoxycholate glucuronide (1)	0.1	9.7	2.7e-22	5.3e-20	8584
Eubacteriales sp. MGS:0113	X - 23662	-0.1	-9.7	2.7e-22	5.3e-20	8584
Oscillospiraceae sp. MGS:0072	5-hydroxyindole sulfate	0.1	9.7	2.7e-22	5.3e-20	8584
Merdimonas faecis MGS:0494	4-ethyl-2-methoxyphenol sulfate	0.1	9.7	2.7e-22	5.3e-20	8584
Intestinibacillus sp. Marseille-P4005 MGS:0168	X - 12830	0.1	9.7	2.8e-22	5.3e-20	8584
Clostridia sp. MGS:0893	phenylacetate	0.1	9.7	2.8e-22	5.3e-20	8584
Eubacteriales sp. MGS:0244	taurolithocholate 3-sulfate	0.1	9.7	2.8e-22	5.3e-20	8584
Ruminococcus sp. AM42-11 MGS:0002	X - 22834	0.1	9.7	2.8e-22	5.4e-20	8584
Streptococcus mutans MGS:0677	X - 11315	-0.1	-9.7	2.8e-22	5.4e-20	8584
Eubacteriales sp. MGS:0441	X - 11843	0.1	9.7	2.8e-22	5.4e-20	8584
Eubacteriales sp. MGS:0649	p-cresol glucuronide*	0.1	9.7	2.8e-22	5.4e-20	8584
Oscillospiraceae sp. MGS:0060	X - 21286	0.1	9.7	2.8e-22	5.4e-20	8584
Faecalibacterium prausnitzii MGS:0378	indolepropionate	0.1	9.7	2.8e-22	5.4e-20	8584
[Ruminococcus] torques MGS:0088	1-stearoyl-2-arachidonoyl-GPC (18:0/20:4)	0.1	9.7	2.8e-22	5.5e-20	8584
Eubacteriales sp. MGS:0162	X - 24475	0.1	9.7	2.8e-22	5.5e-20	8584
Anaerobutyricum hallii MGS:0012	X - 17357	0.1	9.7	2.9e-22	5.5e-20	8584
Faecalibacterium prausnitzii MGS:0378	X - 21821	0.1	9.7	2.9e-22	5.5e-20	8584
Clostridia sp. MGS:0521	phenylacetate	0.1	9.7	2.9e-22	5.5e-20	8584
Eubacteriales sp. MGS:0593	p-cresol sulfate	0.1	9.7	2.9e-22	5.5e-20	8584
Eubacteriales sp. MGS:0438	X - 12261	0.1	9.7	2.9e-22	5.5e-20	8584
Eubacteriales sp. MGS:0197	X - 12126	0.1	9.7	2.9e-22	5.6e-20	8584
Clostridia sp. MGS:1106	X - 23997	0.1	9.7	2.9e-22	5.6e-20	8584
Eubacteriales sp. MGS:0359	X - 22509	0.1	9.7	2.9e-22	5.6e-20	8584
[Clostridium] spiroforme MGS:0259	lithocholate sulfate (1)	-0.1	-9.7	2.9e-22	5.6e-20	8584
Clostridium sp. MGS:0050	ursodeoxycholate	0.1	9.7	2.9e-22	5.6e-20	8584
Lachnospiraceae sp. MGS:0399	branched chain 14:0 dicarboxylic acid**	0.1	9.7	2.9e-22	5.6e-20	8584
Eubacteriales sp. MGS:0516	5alpha-pregnan-3beta,20alpha-diol monosulfate (2)	0.1	9.7	2.9e-22	5.6e-20	8584
Ellagibacter isourolithinifaciens MGS:0191	X - 21839	-0.1	-9.7	3e-22	5.7e-20	8584
Oscillospiraceae sp. MGS:0146	X - 12216	-0.1	-9.7	3e-22	5.7e-20	8584
Lachnospiraceae sp. MGS:0257	carotene diol (1)	0.1	9.7	3e-22	5.7e-20	8584
Clostridia sp. MGS:0645	3-hydroxypyridine sulfate	0.1	9.7	3e-22	5.8e-20	8584
Blautia hydrogenotrophica MGS:0430	phenol sulfate	0.1	9.7	3e-22	5.8e-20	8584
Flavonifractor plautii MGS:0079	1-stearoyl-2-arachidonoyl-GPE (18:0/20:4)	0.1	9.7	3e-22	5.8e-20	8584
Lachnoclostridium sp. An138 MGS:0395	X - 24811	0.1	9.7	3e-22	5.8e-20	8584
Clostridium sp. TF06-15AC MGS:0032	N,N-dimethylalanine	-0.1	-9.7	3e-22	5.8e-20	8584
Eubacteriales sp. MGS:0409	deoxycholic acid 12-sulfate*	-0.1	-9.7	3e-22	5.8e-20	8584
Mediterraneibacter glycyrrhizinilyticus MGS:0314	chenodeoxycholate	-0.1	-9.7	3e-22	5.8e-20	8584
Flavonifractor plautii MGS:0079	2-propyl-4-pentenoate (4-ene-valproate)	-0.1	-9.7	3e-22	5.8e-20	8584
Eubacteriales sp. MGS:0138	X - 12851	0.1	9.7	3e-22	5.8e-20	8584
Enterocloster aldenensis MGS:0362	carotene diol (1)	-0.1	-9.7	3e-22	5.8e-20	8584
Clostridia sp. MGS:0660	X - 12816	0.1	9.7	3.1e-22	5.9e-20	8584
Clostridia sp. MGS:0435	5-hydroxyhexanoate	0.1	9.7	3.1e-22	5.9e-20	8584
Streptococcus salivarius MGS:0071	ursodeoxycholate	0.1	9.7	3.1e-22	5.9e-20	8584
Oscillospiraceae sp. MGS:0412	2-piperidinone	-0.1	-9.7	3.1e-22	5.9e-20	8584
Oscillospiraceae sp. MGS:0142	X - 25271	-0.1	-9.7	3.1e-22	5.9e-20	8584
Butyricicoccus sp. MGS:0008	gamma-glutamylglutamate	0.1	9.7	3.1e-22	6e-20	8584
Eubacteriales sp. MGS:0242	1-palmitoyl-2-palmitoleoyl-GPC (16:0/16:1)*	-0.1	-9.7	3.1e-22	6e-20	8584
Eubacteriales sp. MGS:0305	X - 15728	0.1	9.7	3.1e-22	6e-20	8584
Eubacteriales sp. MGS:0013	indolin-2-one	-0.1	-9.7	3.1e-22	6e-20	8584
Eubacteriales sp. MGS:0699	p-cresol sulfate	0.1	9.7	3.1e-22	6e-20	8584
Eubacteriales sp. MGS:0317	3-hydroxycotinine glucuronide	0.1	9.7	3.1e-22	6e-20	8584
Oscillibacter sp. MGS:0372	3-acetylphenol sulfate	0.1	9.7	3.1e-22	6e-20	8584
Oscillospiraceae sp. MGS:0925	p-cresol glucuronide*	0.1	9.7	3.2e-22	6e-20	8584
Blautia massiliensis MGS:0023	carotene diol (3)	-0.1	-9.7	3.2e-22	6.1e-20	8584
Oscillibacter sp. PEA192 MGS:0021	linoleoylcarnitine (C18:2)*	-0.1	-9.7	3.2e-22	6.1e-20	8584
Victivallis vadensis MGS:0689	phenylacetate	0.1	9.7	3.2e-22	6.1e-20	8584
Eubacteriales sp. MGS:0311	5alpha-pregnan-3beta,20alpha-diol disulfate	0.1	9.7	3.2e-22	6.1e-20	8584
Oscillospiraceae sp. MGS:0060	androstenediol (3beta,17beta) disulfate (1)	-0.1	-9.7	3.2e-22	6.1e-20	8584
Eubacteriales sp. MGS:1025	X - 16124	0.1	9.7	3.2e-22	6.1e-20	8584
Eubacteriales sp. MGS:0175	X - 17612	0.14	9.7	3.2e-22	6.1e-20	4772
Romboutsia timonensis MGS:0053	pyrraline	0.1	9.7	3.2e-22	6.1e-20	8584
[Ruminococcus] torques MGS:0034	cinnamoylglycine	-0.1	-9.7	3.2e-22	6.1e-20	8584
Eubacteriales sp. MGS:0196	X - 12544	0.1	9.7	3.2e-22	6.1e-20	8584
Clostridia sp. MGS:0508	deoxycholate	-0.1	-9.7	3.2e-22	6.2e-20	8584
Intestinibacter sp. MGS:0194	3-indoxyl sulfate	-0.1	-9.7	3.2e-22	6.2e-20	8584
Clostridia sp. MGS:0623	1,3-dimethylurate	0.1	9.7	3.2e-22	6.2e-20	8584
Veillonella rogosae MGS:0324	N-stearoyl-sphingosine (d18:1/18:0)*	-0.1	-9.7	3.2e-22	6.2e-20	8584
Clostridium sp. AT4 MGS:0347	sphingomyelin (d18:2/24:2)*	-0.1	-9.7	3.2e-22	6.2e-20	8584
[Clostridium] innocuum MGS:0365	X - 25503	-0.1	-9.7	3.2e-22	6.2e-20	8584
Faecalibacterium sp. OF04-11AC MGS:0070	glycodeoxycholate	-0.1	-9.7	3.3e-22	6.2e-20	8584
Eubacteriales sp. MGS:0190	X - 12013	0.1	9.7	3.3e-22	6.2e-20	8584
Lachnospiraceae sp. MGS:0975	3-hydroxycotinine glucuronide	0.1	9.7	3.3e-22	6.2e-20	8584
Eubacteriales sp. MGS:0856	taurodeoxycholate	-0.1	-9.7	3.3e-22	6.2e-20	8584
Blautia obeum MGS:0001	X - 25523	-0.1	-9.7	3.3e-22	6.3e-20	8584
Eubacteriales sp. MGS:0878	X - 12216	0.1	9.7	3.3e-22	6.3e-20	8584
Clostridia sp. MGS:0879	phenylacetate	0.1	9.7	3.3e-22	6.3e-20	8584
Clostridium sp. TM06-18 MGS:0048	X - 12830	0.1	9.7	3.3e-22	6.3e-20	8584
Oscillibacter sp. MGS:0243	X - 24475	-0.1	-9.7	3.3e-22	6.3e-20	8584
Enterocloster citroniae MGS:0285	indoleacetate	-0.1	-9.7	3.3e-22	6.3e-20	8584
Clostridia sp. MGS:0893	deoxycholic acid 12-sulfate*	-0.1	-9.7	3.3e-22	6.4e-20	8584
Blautia massiliensis MGS:0023	X - 21842	-0.1	-9.7	3.3e-22	6.4e-20	8584
Clostridium paraputrificum MGS:0793	ferulic acid 4-sulfate	0.1	9.7	3.4e-22	6.4e-20	8584
Eubacterium sp. AF16-48 MGS:0219	5-hydroxyhexanoate	0.1	9.7	3.4e-22	6.4e-20	8584
Massilimicrobiota timonensis MGS:0825	p-cresol sulfate	0.1	9.7	3.4e-22	6.5e-20	8584
Oscillospiraceae sp. MGS:0072	lithocholate sulfate (1)	0.1	9.7	3.4e-22	6.5e-20	8584
Eubacteriales sp. MGS:0978	X - 17354	0.1	9.7	3.4e-22	6.5e-20	8584
Eubacteriales sp. MGS:0392	N-methylproline	0.1	9.7	3.4e-22	6.5e-20	8584
Eubacteriales sp. MGS:0329	3-hydroxypyridine sulfate	0.1	9.7	3.4e-22	6.5e-20	8584
Eubacteriales sp. MGS:0476	X - 11850	0.1	9.7	3.4e-22	6.5e-20	8584
Eubacteriales sp. MGS:0468	X - 22509	0.1	9.7	3.4e-22	6.5e-20	8584
Blautia massiliensis MGS:0023	3-hydroxy-2-methylpyridine sulfate	-0.1	-9.7	3.4e-22	6.6e-20	8584
Eubacteriales sp. MGS:0699	X - 12851	0.1	9.7	3.5e-22	6.6e-20	8584
Clostridia sp. MGS:1053	beta-cryptoxanthin	0.1	9.7	3.5e-22	6.6e-20	8584
Eubacteriales sp. MGS:0192	X - 11315	-0.1	-9.7	3.5e-22	6.6e-20	8584
Blautia sp. MGS:0416	dihydrocaffeate sulfate (2)	-0.1	-9.7	3.5e-22	6.6e-20	8583
Oscillospiraceae sp. MGS:0134	5-acetylamino-6-formylamino-3-methyluracil	0.1	9.7	3.5e-22	6.7e-20	8583
Lachnospiraceae sp. MGS:0712	X - 24811	0.1	9.7	3.5e-22	6.7e-20	8584
Oscillibacter sp. PEA192 MGS:0021	hydroxypalmitoyl sphingomyelin (d18:1/16:0(OH))**	-0.1	-9.7	3.5e-22	6.7e-20	8584
Eubacteriales sp. MGS:0555	1-methylxanthine	0.1	9.7	3.5e-22	6.7e-20	8584
Eubacteriales sp. MGS:0118	p-cresol glucuronide*	0.1	9.7	3.5e-22	6.8e-20	8584
Eubacteriales sp. MGS:0069	glucuronide of piperine metabolite C17H21NO3 (4)*	-0.1	-9.7	3.6e-22	6.8e-20	8584
Eubacteriales sp. MGS:0083	X - 23997	0.1	9.7	3.6e-22	6.8e-20	8584
Blautia obeum MGS:0001	benzoylcarnitine*	-0.13	-9.7	3.6e-22	6.8e-20	5703
Lachnoclostridium edouardi MGS:0766	isoursodeoxycholate	0.1	9.7	3.6e-22	6.8e-20	8584
Eubacteriales sp. MGS:0061	3-hydroxy-2-methylpyridine sulfate	-0.1	-9.7	3.6e-22	6.8e-20	8584
Enterocloster aldenensis MGS:0362	X - 23662	0.1	9.7	3.6e-22	6.9e-20	8584
Oscillospiraceae sp. MGS:0060	7-methylguanine	-0.1	-9.7	3.6e-22	6.9e-20	8584
Eubacteriales sp. MGS:0383	4-acetylcatechol sulfate (1)	0.1	9.7	3.6e-22	6.9e-20	8584
Bifidobacterium longum subsp. longum MGS:0038	phenylacetylglutamine	-0.1	-9.7	3.6e-22	6.9e-20	8584
Oscillospiraceae sp. MGS:0343	1-palmitoyl-2-oleoyl-GPC (16:0/18:1)	0.1	9.7	3.6e-22	6.9e-20	8584
Eubacteriales sp. MGS:0069	X - 18913	0.1	9.7	3.6e-22	6.9e-20	8584
Blautia massiliensis MGS:0023	catechol sulfate	-0.1	-9.7	3.6e-22	6.9e-20	8584
Alistipes finegoldii MGS:0077	cholate	-0.1	-9.7	3.6e-22	6.9e-20	8584
Ruminococcus sp. AF41-9 MGS:0203	X - 21821	0.1	9.7	3.7e-22	7e-20	8584
Oscillibacter sp. PEA192 MGS:0021	1,2-dilinoleoyl-GPC (18:2/18:2)	-0.1	-9.7	3.7e-22	7e-20	8584
Clostridium disporicum MGS:0222	3-indoxyl sulfate	-0.1	-9.7	3.7e-22	7e-20	8584
Eubacteriales sp. MGS:0189	X - 12544	0.1	9.7	3.7e-22	7e-20	8584
Blautia producta MGS:0619	X - 12283	-0.1	-9.7	3.7e-22	7e-20	8584
Mediterraneibacter glycyrrhizinilyticus MGS:0314	1-(1-enyl-palmitoyl)-2-linoleoyl-GPC (P-16:0/18:2)*	-0.1	-9.7	3.7e-22	7e-20	8584
Clostridium sp. MGS:0444	X - 12306	0.1	9.7	3.7e-22	7e-20	8584
Mediterraneibacter glycyrrhizinilyticus MGS:0314	carotene diol (3)	-0.1	-9.7	3.7e-22	7.1e-20	8584
Eubacteriales sp. MGS:0183	X - 17301	0.12	9.7	3.7e-22	7.1e-20	6693
Blautia obeum MGS:0001	palmitoyl sphingomyelin (d18:1/16:0)	-0.1	-9.7	3.7e-22	7.1e-20	8584
Eubacteriales sp. MGS:0209	5alpha-androstan-3beta,17alpha-diol disulfate	0.1	9.7	3.8e-22	7.2e-20	8584
Akkermansia muciniphila MGS:0110	glycolithocholate sulfate*	0.1	9.7	3.8e-22	7.2e-20	8584
Lachnospiraceae sp. MGS:0725	5-hydroxyhexanoate	0.1	9.7	3.8e-22	7.2e-20	8584
Coprobacillus sp. MGS:0022	3-hydroxy-2-methylpyridine sulfate	-0.1	-9.7	3.8e-22	7.2e-20	8584
Lachnospiraceae sp. MGS:0389	X - 12851	-0.1	-9.7	3.8e-22	7.2e-20	8584
Lachnospiraceae sp. MGS:0233	indolepropionate	0.1	9.7	3.8e-22	7.2e-20	8584
Eubacteriales sp. MGS:0779	X - 12261	0.1	9.7	3.8e-22	7.2e-20	8584
Eubacteriales sp. MGS:0105	3-methylcytidine	0.1	9.7	3.8e-22	7.2e-20	8584
Eubacteriales sp. MGS:0843	X - 11843	0.1	9.7	3.8e-22	7.2e-20	8584
Eubacteriales sp. MGS:0178	3-ethylcatechol sulfate (1)	0.1	9.7	3.8e-22	7.3e-20	8584
[Clostridium] spiroforme MGS:0259	X - 15728	-0.1	-9.7	3.9e-22	7.3e-20	8584
Eubacteriales sp. MGS:0242	X - 25523	0.1	9.7	3.9e-22	7.4e-20	8584
Romboutsia timonensis MGS:0053	glycoursodeoxycholic acid sulfate (1)	0.1	9.7	3.9e-22	7.4e-20	8584
Clostridiaceae sp. MGS:0431	X - 12544	-0.1	-9.7	3.9e-22	7.4e-20	8584
Eubacteriales sp. MGS:0438	X - 17612	0.14	9.7	3.9e-22	7.4e-20	4772
Lachnospiraceae sp. MGS:0855	X - 21442	0.1	9.7	3.9e-22	7.4e-20	8584
Intestinimonas massiliensis MGS:0198	3-hydroxy-2-ethylpropionate	0.1	9.7	3.9e-22	7.5e-20	8584
Butyricicoccus sp. MGS:0008	X - 18901	-0.1	-9.7	3.9e-22	7.5e-20	8584
Blautia hydrogenotrophica MGS:0430	N-stearoyl-sphingosine (d18:1/18:0)*	0.1	9.7	4e-22	7.5e-20	8584
Eubacteriales sp. MGS:0232	branched chain 14:0 dicarboxylic acid**	0.1	9.7	4e-22	7.6e-20	8584
Lachnospiraceae sp. MGS:0433	X - 22162	-0.1	-9.7	4e-22	7.6e-20	8584
[Ruminococcus] gnavus MGS:0239	X - 12013	-0.1	-9.7	4e-22	7.6e-20	8584
Eubacteriales sp. MGS:0405	taurodeoxycholic acid 3-sulfate	-0.1	-9.7	4e-22	7.6e-20	8584
Clostridium sp. TF06-15AC MGS:0032	5alpha-androstan-3alpha,17beta-diol monosulfate (2)	0.1	9.7	4e-22	7.7e-20	8584
Oscillospiraceae sp. MGS:0210	X - 23997	-0.1	-9.7	4.1e-22	7.7e-20	8584
Eubacteriales sp. MGS:0531	3-hydroxy-2-methylpyridine sulfate	0.1	9.7	4.1e-22	7.7e-20	8584
Cloacibacillus evryensis MGS:0566	5-hydroxyhexanoate	0.1	9.7	4.1e-22	7.7e-20	8584
Prevotella copri MGS:0237	X - 11850	0.1	9.7	4.1e-22	7.8e-20	8584
Clostridia sp. MGS:0623	o-cresol sulfate	0.1	9.7	4.1e-22	7.8e-20	8584
Eubacteriales sp. MGS:0651	X - 23639	0.1	9.7	4.1e-22	7.9e-20	8584
Erysipelatoclostridium sp. MGS:0313	cholate	-0.1	-9.7	4.2e-22	7.9e-20	8584
Faecalibacterium prausnitzii MGS:0029	X - 12013	-0.1	-9.7	4.2e-22	8e-20	8584
Bifidobacterium longum subsp. longum MGS:0038	taurolithocholate 3-sulfate	-0.1	-9.7	4.2e-22	8e-20	8584
Clostridia sp. MGS:0011	X - 13729	-0.1	-9.7	4.2e-22	8e-20	8584
Clostridiaceae sp. MGS:0471	indolepropionate	0.1	9.7	4.2e-22	8e-20	8584
Oscillospiraceae sp. MGS:0223	11beta-hydroxyetiocholanolone glucuronide*	0.1	9.7	4.3e-22	8.1e-20	8584
Oscillospiraceae sp. MGS:0223	glycoursodeoxycholic acid sulfate (1)	-0.1	-9.7	4.3e-22	8.1e-20	8584
Flavonifractor plautii MGS:0079	12,13-DiHOME	-0.1	-9.7	4.3e-22	8.2e-20	8584
Eubacteriales sp. MGS:0438	nicotinamide riboside	0.1	9.7	4.3e-22	8.2e-20	8584
Eubacteriales sp. MGS:0426	glycodeoxycholate	-0.1	-9.7	4.3e-22	8.2e-20	8584
Lachnospiraceae sp. MGS:0393	4-allylcatechol sulfate	-0.1	-9.7	4.3e-22	8.2e-20	8584
[Ruminococcus] lactaris MGS:0109	X - 22834	0.1	9.7	4.3e-22	8.2e-20	8584
Faecalibacterium prausnitzii MGS:0017	X - 12830	0.1	9.7	4.4e-22	8.2e-20	8584
Bifidobacterium longum subsp. longum MGS:0038	phenol sulfate	-0.1	-9.7	4.4e-22	8.3e-20	8584
Eubacteriales sp. MGS:0197	indole-3-carboxylate	0.1	9.7	4.4e-22	8.3e-20	8584
Eubacteriales sp. MGS:0179	dihydrocaffeate sulfate (2)	0.1	9.7	4.4e-22	8.3e-20	8583
Veillonella dispar MGS:0227	oxalate (ethanedioate)	0.1	9.7	4.4e-22	8.3e-20	8584
Oscillospiraceae sp. MGS:0729	3-ethylcatechol sulfate (1)	0.1	9.7	4.4e-22	8.4e-20	8584
Eubacteriales sp. MGS:0439	levulinate (4-oxovalerate)	0.16	9.7	4.4e-22	8.4e-20	3812
Eubacteriales sp. MGS:0226	deoxycholic acid 12-sulfate*	-0.1	-9.7	4.4e-22	8.4e-20	8584
Eubacteriales sp. MGS:0578	X - 11843	0.1	9.7	4.4e-22	8.4e-20	8584
Lachnospiraceae sp. MGS:0336	(2,4 or 2,5)-dimethylphenol sulfate	0.1	9.7	4.5e-22	8.4e-20	8584
Eubacteriales sp. MGS:0242	X - 21733	0.1	9.7	4.5e-22	8.4e-20	8584
Eubacteriales sp. MGS:0352	3-phenylpropionate (hydrocinnamate)	0.1	9.7	4.5e-22	8.5e-20	8584
Eubacteriales sp. MGS:0190	5-hydroxyhexanoate	0.1	9.7	4.5e-22	8.5e-20	8584
Massilistercora timonensis MGS:0458	X - 12126	0.1	9.7	4.5e-22	8.5e-20	8584
Clostridia sp. MGS:0815	X - 12261	0.1	9.7	4.5e-22	8.5e-20	8584
Veillonella atypica MGS:0357	omeprazole	0.1	9.7	4.5e-22	8.5e-20	8584
Eubacteriales sp. MGS:0230	levulinate (4-oxovalerate)	0.16	9.7	4.5e-22	8.5e-20	3812
Massilistercora timonensis MGS:0458	5alpha-androstan-3beta,17alpha-diol disulfate	0.1	9.7	4.5e-22	8.6e-20	8584
Lachnospiraceae sp. MGS:0930	N-(2-furoyl)glycine	0.1	9.7	4.6e-22	8.6e-20	8584
Anaerobutyricum hallii MGS:0012	X - 24531	-0.16	-9.7	4.6e-22	8.6e-20	3812
Veillonella atypica MGS:0357	X - 22834	-0.1	-9.7	4.6e-22	8.7e-20	8584
Erysipelatoclostridium ramosum MGS:0538	X - 12851	0.1	9.7	4.6e-22	8.7e-20	8584
Eubacterium ramulus MGS:0387	quinate	-0.1	-9.7	4.6e-22	8.7e-20	8583
Eubacteriales sp. MGS:0610	5-hydroxyhexanoate	0.1	9.7	4.6e-22	8.7e-20	8584
Lachnospiraceae sp. MGS:0127	X - 12851	-0.1	-9.7	4.6e-22	8.8e-20	8584
Fusicatenibacter saccharivorans MGS:0004	X - 16124	-0.1	-9.7	4.7e-22	8.8e-20	8584
Eubacteriales sp. MGS:0371	3-phenylpropionate (hydrocinnamate)	0.1	9.7	4.7e-22	8.8e-20	8584
Ruminococcus sp. AM42-11 MGS:0002	isoursodeoxycholate	0.1	9.7	4.7e-22	8.8e-20	8584
Lachnospiraceae sp. MGS:0422	cotinine N-oxide	0.1	9.7	4.7e-22	8.9e-20	8584
Eubacteriales sp. MGS:1086	X - 12013	0.1	9.7	4.7e-22	8.9e-20	8584
Clostridium disporicum MGS:0753	11beta-hydroxyetiocholanolone glucuronide*	-0.1	-9.7	4.7e-22	8.9e-20	8584
Eubacteriales sp. MGS:1256	5alpha-androstan-3beta,17alpha-diol disulfate	0.1	9.7	4.7e-22	8.9e-20	8584
Dorea sp. AF36-15AT MGS:0052	X - 12830	0.1	9.7	4.7e-22	8.9e-20	8584
Lachnoclostridium sp. An131 MGS:0658	X - 11843	0.1	9.7	4.7e-22	8.9e-20	8584
Eubacteriales sp. MGS:0148	4-hydroxycoumarin	0.1	9.7	4.7e-22	9e-20	8584
Flavonifractor plautii MGS:0079	sphingomyelin (d18:0/20:0, d16:0/22:0)*	0.1	9.7	4.8e-22	9e-20	8584
Oscillibacter sp. MGS:0243	3-carboxy-4-methyl-5-pentyl-2-furanpropionate (3-CMPFP)**	-0.1	-9.7	4.8e-22	9e-20	8584
Eubacteriales sp. MGS:0062	phenylacetylglutamate	0.1	9.7	4.8e-22	9e-20	8584
Flavonifractor plautii MGS:0079	imidazole propionate	0.1	9.7	4.8e-22	9.1e-20	8584
Firmicutes sp. MGS:0301	X - 12126	0.1	9.7	4.8e-22	9.1e-20	8584
Senegalimassilia faecalis MGS:0467	X - 12830	-0.1	-9.7	4.8e-22	9.1e-20	8584
Roseburia inulinivorans MGS:0036	X - 13729	-0.1	-9.7	4.9e-22	9.2e-20	8584
Eubacteriales sp. MGS:1354	p-cresol glucuronide*	0.1	9.7	4.9e-22	9.2e-20	8584
Oscillospiraceae sp. MGS:0665	3-hydroxypyridine sulfate	0.1	9.7	4.9e-22	9.2e-20	8584
Flavonifractor plautii MGS:0079	2-propyl-2-pentenoate (2-ene-valproate)	-0.1	-9.7	4.9e-22	9.2e-20	8584
Oscillospiraceae sp. MGS:0343	N-acetylglycine	0.1	9.7	4.9e-22	9.2e-20	8584
Oscillospiraceae sp. MGS:0210	N-delta-acetylornithine	0.1	9.7	4.9e-22	9.3e-20	8584
Ruminococcus sp. MGS:0126	carotene diol (2)	0.1	9.7	4.9e-22	9.3e-20	8584
Eggerthellales sp. MGS:1146	X - 11850	0.1	9.7	4.9e-22	9.3e-20	8584
Eubacteriales sp. MGS:0917	quinate	0.1	9.7	5e-22	9.4e-20	8583
Clostridiaceae sp. MGS:0431	X - 21442	-0.1	-9.7	5e-22	9.4e-20	8584
Eubacteriales sp. MGS:0547	phenylacetylglutamine	0.1	9.7	5e-22	9.5e-20	8584
Clostridia sp. MGS:1057	X - 12261	0.1	9.7	5e-22	9.5e-20	8584
Clostridiaceae sp. MGS:0431	N-stearoyl-sphingosine (d18:1/18:0)*	0.1	9.7	5.1e-22	9.5e-20	8584
Eggerthellales sp. MGS:1146	X - 12544	0.1	9.7	5.1e-22	9.6e-20	8584
Collinsella aerofaciens MGS:0019	N2,N5-diacetylornithine	-0.1	-9.7	5.1e-22	9.6e-20	8584
Anaeromassilibacillus sp. An250 MGS:0169	glycolithocholate sulfate*	-0.1	-9.7	5.1e-22	9.6e-20	8584
Turicibacter sanguinis MGS:0274	lithocholate sulfate (1)	-0.1	-9.7	5.1e-22	9.6e-20	8584
Erysipelotrichales sp. MGS:1037	X - 16124	0.1	9.7	5.1e-22	9.6e-20	8584
[Ruminococcus] gnavus MGS:0239	glucuronide of piperine metabolite C17H21NO3 (5)*	0.1	9.7	5.1e-22	9.7e-20	8584
Enterocloster clostridioformis MGS:0686	cinnamoylglycine	-0.1	-9.7	5.1e-22	9.7e-20	8584
Eubacteriales sp. MGS:0105	X - 23997	-0.1	-9.7	5.1e-22	9.7e-20	8584
Coprobacillus sp. MGS:0022	catechol sulfate	-0.1	-9.7	5.2e-22	9.8e-20	8584
Eubacteriales sp. MGS:0229	p-cresol glucuronide*	0.1	9.7	5.2e-22	9.8e-20	8584
Massilistercora timonensis MGS:0458	7-alpha-hydroxy-3-oxo-4-cholestenoate (7-Hoca)	-0.1	-9.7	5.2e-22	9.8e-20	8584
Lachnospiraceae sp. MGS:0667	3-methyl catechol sulfate (1)	0.1	9.7	5.3e-22	9.9e-20	8584
Eubacteriales sp. MGS:0622	X - 12851	0.1	9.7	5.3e-22	9.9e-20	8584
Oscillospiraceae sp. MGS:0223	glutamate	-0.1	-9.7	5.3e-22	9.9e-20	8584
Eubacteriales sp. MGS:0184	perfluorooctanesulfonate (PFOS)	0.1	9.7	5.3e-22	9.9e-20	8584
Lachnospiraceae sp. MGS:0422	X - 21442	0.1	9.7	5.3e-22	1e-19	8584
Oscillospiraceae sp. MGS:0388	pregnanediol-3-glucuronide	0.1	9.7	5.3e-22	1e-19	8584
Veillonella rogosae MGS:0324	1-methyl-5-imidazolelactate	0.1	9.7	5.3e-22	1e-19	8584
Ruthenibacterium lactatiformans MGS:0020	3,5-dichloro-2,6-dihydroxybenzoic acid	0.1	9.7	5.4e-22	1e-19	8583
Agathobaculum sp. MGS:0679	X - 21752	-0.1	-9.7	5.4e-22	1e-19	8584
Clostridia sp. MGS:1053	deoxycholate	-0.1	-9.7	5.4e-22	1e-19	8584
Eubacteriales sp. MGS:0116	ethyl alpha-glucopyranoside	0.1	9.7	5.4e-22	1e-19	8584
Erysipelatoclostridium sp. MGS:0313	X - 12906	0.1	9.7	5.4e-22	1e-19	8584
Oscillospiraceae sp. MGS:0375	X - 15728	0.1	9.7	5.4e-22	1e-19	8584
Mediterraneibacter glycyrrhizinilyticus MGS:0314	S-methylmethionine	-0.1	-9.7	5.4e-22	1e-19	8584
Haemophilus parainfluenzae MGS:0181	N-stearoyl-sphinganine (d18:0/18:0)*	-0.1	-9.7	5.5e-22	1e-19	8584
Coprococcus eutactus MGS:0155	hippurate	0.1	9.7	5.5e-22	1e-19	8584
Oscillospiraceae sp. MGS:0384	5-acetylamino-6-amino-3-methyluracil	0.1	9.7	5.5e-22	1e-19	8583
Eubacteriales sp. MGS:0260	X - 25503	0.1	9.7	5.5e-22	1e-19	8584
Eubacteriales sp. MGS:0230	phenol glucuronide	-0.1	-9.7	5.5e-22	1e-19	8584
Eubacterium sp. AM49-13BH MGS:0251	hydroxycotinine	-0.1	-9.7	5.5e-22	1e-19	8584
Lachnospiraceae sp. MGS:0236	branched chain 14:0 dicarboxylic acid**	0.1	9.7	5.5e-22	1e-19	8584
Eubacteriales sp. MGS:0178	X - 11849	-0.1	-9.7	5.5e-22	1e-19	8584
Eubacteriales sp. MGS:0289	X - 11849	-0.1	-9.7	5.5e-22	1e-19	8584
Collinsella aerofaciens MGS:0019	N-delta-acetylornithine	-0.1	-9.7	5.5e-22	1e-19	8584
Eubacteriales sp. MGS:0120	phenylacetylglutamate	0.1	9.7	5.6e-22	1e-19	8584
Eubacteriales sp. MGS:0242	X - 24812	-0.1	-9.7	5.6e-22	1.1e-19	8584
Eubacteriales sp. MGS:0331	indole-3-carboxylate	0.1	9.7	5.6e-22	1.1e-19	8584
Blautia obeum MGS:0009	cinnamoylglycine	-0.1	-9.7	5.7e-22	1.1e-19	8584
Holdemania sp. Marseille-P2844 MGS:0201	X - 16124	-0.1	-9.7	5.7e-22	1.1e-19	8584
Streptococcus oralis subsp. oralis MGS:0705	X - 12306	-0.1	-9.7	5.7e-22	1.1e-19	8584
Anaerobutyricum hallii MGS:0012	glycodeoxycholate 3-sulfate	0.1	9.7	5.7e-22	1.1e-19	8584
Eubacteriales sp. MGS:0600	ursodeoxycholate	-0.1	-9.7	5.7e-22	1.1e-19	8584
Scardovia wiggsiae MGS:1737	ergothioneine	-0.1	-9.7	5.7e-22	1.1e-19	8584
[Ruminococcus] gnavus MGS:0239	sphingomyelin (d18:2/24:2)*	-0.1	-9.7	5.8e-22	1.1e-19	8584
Anaerotignum faecicola MGS:0090	naringenin 7-glucuronide	-0.1	-9.7	5.8e-22	1.1e-19	8584
Eubacteriales sp. MGS:0381	phenylacetylglutamate	0.1	9.7	5.8e-22	1.1e-19	8584
Clostridia sp. MGS:1057	X - 12216	0.1	9.7	5.8e-22	1.1e-19	8584
Eisenbergiella tayi MGS:0355	phenylacetylcarnitine	0.1	9.7	5.8e-22	1.1e-19	8584
Oscillospiraceae sp. MGS:0429	metabolonic lactone sulfate	-0.1	-9.7	5.8e-22	1.1e-19	8584
Roseburia inulinivorans MGS:0036	glutamate	0.1	9.7	5.8e-22	1.1e-19	8584
Oscillospiraceae sp. MGS:0437	taurodeoxycholate	-0.1	-9.7	5.8e-22	1.1e-19	8584
Oscillibacter sp. PEA192 MGS:0021	9,10-DiHOME	-0.1	-9.7	5.8e-22	1.1e-19	8584
Streptococcus parasanguinis MGS:0117	X - 23997	-0.1	-9.7	5.9e-22	1.1e-19	8584
Blastocystis sp. subtype 4 MGS:0446	phenylacetylglutamine	0.1	9.7	5.9e-22	1.1e-19	8584
Haemophilus parainfluenzae MGS:0181	taurochenodeoxycholic acid 3-sulfate	0.1	9.7	5.9e-22	1.1e-19	8584
Clostridium sp. TF06-15AC MGS:0032	indole-3-carboxylate	-0.1	-9.7	5.9e-22	1.1e-19	8584
Ruminococcus sp. MGS:0126	X - 21821	0.1	9.7	6e-22	1.1e-19	8584
Roseburia inulinivorans MGS:0036	X - 12816	-0.1	-9.7	6e-22	1.1e-19	8584
Oscillospiraceae sp. MGS:0134	X - 25503	-0.1	-9.7	6e-22	1.1e-19	8584
Firmicutes sp. MGS:0436	X - 11315	0.1	9.7	6e-22	1.1e-19	8584
Clostridia sp. MGS:0401	deoxycholic acid 12-sulfate*	-0.1	-9.7	6e-22	1.1e-19	8584
Eubacteriales sp. MGS:0154	phenylacetylcarnitine	0.1	9.7	6e-22	1.1e-19	8584
Anaerotruncus colihominis MGS:0307	X - 21310	0.1	9.7	6e-22	1.1e-19	8584
Eubacteriales sp. MGS:0633	X - 12816	0.1	9.7	6.1e-22	1.1e-19	8584
Lachnospiraceae sp. MGS:0433	2-furoylcarnitine	0.16	9.7	6.1e-22	1.1e-19	3812
[Clostridium] symbiosum MGS:0370	carotene diol (1)	-0.1	-9.7	6.1e-22	1.1e-19	8584
Lachnospiraceae sp. MGS:0326	5alpha-androstan-3beta,17alpha-diol disulfate	0.1	9.7	6.1e-22	1.2e-19	8584
Eubacteriales sp. MGS:0193	11beta-hydroxyetiocholanolone glucuronide*	0.1	9.7	6.2e-22	1.2e-19	8584
Ruminococcus champanellensis MGS:0716	phenylacetylglutamate	0.1	9.7	6.2e-22	1.2e-19	8584
Eubacteriales sp. MGS:0196	cholic acid glucuronide	0.1	9.7	6.2e-22	1.2e-19	8584
Clostridia sp. MGS:0368	X - 25503	0.1	9.7	6.2e-22	1.2e-19	8584
Eggerthella lenta MGS:0225	L-urobilin	-0.1	-9.7	6.2e-22	1.2e-19	8584
Firmicutes sp. MGS:1085	X - 12013	0.1	9.7	6.2e-22	1.2e-19	8584
Bifidobacterium longum subsp. longum MGS:0038	chenodeoxycholate	0.1	9.7	6.2e-22	1.2e-19	8584
Eisenbergiella massiliensis MGS:0425	X - 12306	-0.1	-9.7	6.2e-22	1.2e-19	8584
Anaerostipes hadrus MGS:0124	X - 12261	-0.1	-9.7	6.2e-22	1.2e-19	8584
Eubacteriales sp. MGS:0353	taurodeoxycholic acid 3-sulfate	0.1	9.7	6.3e-22	1.2e-19	8584
Eubacteriales sp. MGS:0317	4-ethyl-2-methoxyphenol sulfate	0.1	9.7	6.3e-22	1.2e-19	8584
Evtepia gabavorous MGS:0114	X - 21442	-0.1	-9.7	6.3e-22	1.2e-19	8584
Eubacteriales sp. MGS:0426	1-(1-enyl-palmitoyl)-2-linoleoyl-GPC (P-16:0/18:2)*	0.1	9.7	6.3e-22	1.2e-19	8584
Eubacteriales sp. MGS:0284	X - 21752	0.1	9.7	6.3e-22	1.2e-19	8584
Firmicutes sp. MGS:1085	3-hydroxy-2-methylpyridine sulfate	0.1	9.7	6.3e-22	1.2e-19	8584
Eubacteriales sp. MGS:0123	glutamine_degradant*	-0.1	-9.7	6.3e-22	1.2e-19	8584
Enterocloster asparagiformis MGS:0466	hyocholate	-0.1	-9.7	6.3e-22	1.2e-19	8584
Enterocloster citroniae MGS:0285	2-aminophenol sulfate	-0.1	-9.7	6.3e-22	1.2e-19	8584
Lachnoclostridium sp. An131 MGS:0658	3-ethylcatechol sulfate (1)	0.1	9.7	6.3e-22	1.2e-19	8584
Lachnospiraceae sp. MGS:0393	p-cresol sulfate	0.1	9.7	6.4e-22	1.2e-19	8584
Eubacteriales sp. MGS:0133	chenodeoxycholate	-0.1	-9.6	6.4e-22	1.2e-19	8584
Clostridia sp. MGS:0368	X - 23662	-0.1	-9.6	6.4e-22	1.2e-19	8584
Lachnospiraceae sp. MGS:0748	taurolithocholate 3-sulfate	0.1	9.6	6.4e-22	1.2e-19	8584
Oscillibacter sp. MGS:0243	X - 21383	0.1	9.6	6.4e-22	1.2e-19	8584
Eubacteriales sp. MGS:0185	X - 12830	0.1	9.6	6.4e-22	1.2e-19	8584
Cloacibacillus evryensis MGS:0566	4-methylguaiacol sulfate	0.1	9.6	6.4e-22	1.2e-19	8584
Eubacteriales sp. MGS:1709	X - 12013	0.1	9.6	6.5e-22	1.2e-19	8584
Lachnospiraceae sp. MGS:0043	4-ethyl-2-methoxyphenol sulfate	-0.1	-9.6	6.5e-22	1.2e-19	8584
Eubacteriales sp. MGS:0432	X - 16124	0.1	9.6	6.5e-22	1.2e-19	8584
Erysipelatoclostridium sp. MGS:0313	X - 21821	0.1	9.6	6.5e-22	1.2e-19	8584
Oscillospiraceae sp. MGS:0142	cinnamoylglycine	0.1	9.6	6.6e-22	1.2e-19	8584
Mediterraneibacter glycyrrhizinilyticus MGS:0314	3-methoxycatechol sulfate (2)	-0.1	-9.6	6.6e-22	1.2e-19	8584
Enterocloster citroniae MGS:0285	X - 21842	-0.1	-9.6	6.6e-22	1.2e-19	8584
Faecalibacterium prausnitzii MGS:0378	indolin-2-one	-0.1	-9.6	6.7e-22	1.2e-19	8584
Lachnospiraceae sp. MGS:0040	X - 12013	-0.1	-9.6	6.7e-22	1.2e-19	8584
Eubacteriales sp. MGS:0392	glycodeoxycholate	-0.1	-9.6	6.7e-22	1.2e-19	8584
Firmicutes sp. MGS:1085	p-cresol sulfate	0.1	9.6	6.7e-22	1.2e-19	8584
Eubacteriales sp. MGS:0474	taurodeoxycholate	-0.1	-9.6	6.7e-22	1.3e-19	8584
Eubacteriales sp. MGS:0573	p-cresol sulfate	0.1	9.6	6.7e-22	1.3e-19	8584
Clostridia sp. MGS:0898	5-hydroxyhexanoate	0.1	9.6	6.8e-22	1.3e-19	8584
Bacteria sp. MGS:0634	phenylacetylglutamine	0.1	9.6	6.8e-22	1.3e-19	8584
Clostridia sp. MGS:0519	X - 11850	0.1	9.6	6.8e-22	1.3e-19	8584
Eubacteriales sp. MGS:0534	glycodeoxycholate 3-sulfate	-0.1	-9.6	6.8e-22	1.3e-19	8584
Eubacterium callanderi MGS:1182	N,N-dimethylalanine	-0.1	-9.6	6.8e-22	1.3e-19	8584
Faecalibacterium prausnitzii MGS:0010	X - 17354	-0.1	-9.6	6.8e-22	1.3e-19	8584
Clostridia sp. MGS:0815	X - 12013	0.1	9.6	6.9e-22	1.3e-19	8584
Lachnospiraceae sp. MGS:0422	5-hydroxy-2-methylpyridine sulfate	0.1	9.6	6.9e-22	1.3e-19	8584
Eubacteriales sp. MGS:0045	N,N-dimethylalanine	-0.1	-9.6	6.9e-22	1.3e-19	8584
Streptococcus mutans MGS:0677	carotene diol (3)	-0.1	-9.6	7e-22	1.3e-19	8584
Catenibacterium mitsuokai MGS:0775	X - 12261	0.1	9.6	7e-22	1.3e-19	8584
Streptococcus anginosus MGS:0680	1-methyl-4-imidazoleacetate	0.1	9.6	7e-22	1.3e-19	8584
Amedibacillus dolichus MGS:0798	X - 11315	-0.1	-9.6	7e-22	1.3e-19	8584
Oscillospiraceae sp. MGS:0072	3-methylcytidine	-0.1	-9.6	7.1e-22	1.3e-19	8584
Eubacteriales sp. MGS:0342	X - 12216	0.1	9.6	7.1e-22	1.3e-19	8584
Anaeromassilibacillus sp. An250 MGS:0169	3-hydroxy-2-methylpyridine sulfate	0.1	9.6	7.1e-22	1.3e-19	8584
Eubacteriales sp. MGS:0128	N-stearoyl-sphinganine (d18:0/18:0)*	0.1	9.6	7.1e-22	1.3e-19	8584
Eubacteriales sp. MGS:0317	cotinine N-oxide	0.1	9.6	7.1e-22	1.3e-19	8584
Eubacteriales sp. MGS:0345	N-carbamoylalanine	0.14	9.7	7.1e-22	1.3e-19	4772
Clostridia sp. MGS:1074	X - 11850	0.1	9.6	7.1e-22	1.3e-19	8584
Clostridium celatum MGS:0808	glycoursodeoxycholate	0.1	9.6	7.1e-22	1.3e-19	8584
Eubacteriales sp. MGS:0069	X - 11847	0.13	9.7	7.2e-22	1.3e-19	5703
Eubacteriales sp. MGS:0534	X - 16935	0.1	9.6	7.2e-22	1.3e-19	8584
Clostridia sp. MGS:0140	2-O-methylascorbic acid	-0.1	-9.6	7.2e-22	1.3e-19	8584
Eubacteriales sp. MGS:0408	5alpha-pregnan-3beta,20alpha-diol monosulfate (2)	0.1	9.6	7.2e-22	1.3e-19	8584
Erysipelatoclostridium sp. MGS:0313	deoxycholic acid glucuronide	-0.1	-9.6	7.2e-22	1.3e-19	8584
Oscillospiraceae sp. MGS:0560	X - 24811	0.1	9.6	7.2e-22	1.3e-19	8584
Clostridia sp. MGS:0140	glycoursodeoxycholate	-0.1	-9.6	7.3e-22	1.4e-19	8584
Anaerostipes hadrus MGS:0124	4-methoxyphenol sulfate	0.1	9.6	7.3e-22	1.4e-19	8584
Eubacteriales sp. MGS:0103	L-urobilin	0.1	9.6	7.3e-22	1.4e-19	8584
Eubacteriales sp. MGS:0349	phenylacetylglutamate	0.1	9.6	7.3e-22	1.4e-19	8584
Clostridium phoceensis MGS:0014	X - 18901	-0.1	-9.6	7.3e-22	1.4e-19	8584
Coprococcus eutactus MGS:0155	X - 15728	0.1	9.6	7.4e-22	1.4e-19	8584
Clostridia sp. MGS:0783	phenylacetate	0.1	9.6	7.4e-22	1.4e-19	8584
Eubacteriales sp. MGS:0563	hydroxycotinine	0.1	9.6	7.4e-22	1.4e-19	8584
Eubacteriales sp. MGS:0790	5-hydroxyhexanoate	0.1	9.6	7.5e-22	1.4e-19	8584
Firmicutes sp. MGS:0436	phenylacetate	0.1	9.6	7.5e-22	1.4e-19	8584
Blautia obeum MGS:0009	X - 11315	-0.1	-9.6	7.5e-22	1.4e-19	8584
Lachnoclostridium sp. An131 MGS:0658	o-cresol sulfate	0.1	9.6	7.5e-22	1.4e-19	8584
Eubacteriales sp. MGS:0260	3-phenylpropionate (hydrocinnamate)	0.1	9.6	7.5e-22	1.4e-19	8584
Eubacteriales sp. MGS:0421	X - 15728	0.1	9.6	7.5e-22	1.4e-19	8584
Firmicutes sp. MGS:1085	phenylacetylglutamate	0.1	9.6	7.6e-22	1.4e-19	8584
Collinsella bouchesdurhonensis MGS:0299	X - 21845	-0.1	-9.6	7.6e-22	1.4e-19	8584
Blautia hydrogenotrophica MGS:0430	2-aminophenol sulfate	-0.1	-9.6	7.6e-22	1.4e-19	8584
Eubacterium sp. AM49-13BH MGS:0251	cotinine N-oxide	-0.1	-9.6	7.7e-22	1.4e-19	8584
Alistipes finegoldii MGS:0077	X - 21845	0.1	9.6	7.7e-22	1.4e-19	8584
Eubacteriales sp. MGS:0635	ergothioneine	-0.1	-9.6	7.7e-22	1.4e-19	8584
Lachnospiraceae sp. MGS:1005	X - 22162	-0.1	-9.6	7.7e-22	1.4e-19	8584
[Ruminococcus] gnavus MGS:0239	4-allylcatechol sulfate	-0.1	-9.6	7.7e-22	1.4e-19	8584
Senegalimassilia anaerobia MGS:0129	X - 12851	-0.1	-9.6	7.7e-22	1.4e-19	8584
Anaeromassilibacillus sp. An250 MGS:0169	X - 23655	0.1	9.6	7.7e-22	1.4e-19	8584
Clostridia sp. MGS:0623	X - 23997	0.1	9.6	7.8e-22	1.4e-19	8584
Firmicutes sp. MGS:0681	X - 12261	0.1	9.6	7.8e-22	1.4e-19	8584
Sellimonas intestinalis MGS:0417	X - 12283	-0.1	-9.6	7.8e-22	1.5e-19	8584
Clostridium sp. SN20 MGS:0603	X - 12261	-0.1	-9.6	7.8e-22	1.5e-19	8584
Bifidobacterium dentium MGS:0579	taurolithocholate 3-sulfate	-0.1	-9.6	7.8e-22	1.5e-19	8584
Eubacteriales sp. MGS:0438	methyl glucopyranoside (alpha + beta)	-0.1	-9.6	7.8e-22	1.5e-19	8584
Eubacteriales sp. MGS:0442	X - 18901	0.1	9.6	7.9e-22	1.5e-19	8584
Rothia mucilaginosa MGS:0559	X - 21752	-0.1	-9.6	7.9e-22	1.5e-19	8584
Clostridium sp. TM06-18 MGS:0048	alanine	0.1	9.6	7.9e-22	1.5e-19	8584
Clostridia sp. MGS:0140	cortolone glucuronide (1)	-0.1	-9.6	7.9e-22	1.5e-19	8584
Collinsella aerofaciens MGS:0019	X - 23782	-0.1	-9.6	7.9e-22	1.5e-19	8584
Eubacteriales sp. MGS:0794	p-cresol sulfate	0.1	9.6	8e-22	1.5e-19	8584
Eubacteriales sp. MGS:0792	5alpha-pregnan-3beta,20alpha-diol monosulfate (2)	0.1	9.6	8e-22	1.5e-19	8584
Clostridium sp. TF06-15AC MGS:0032	1-carboxyethylleucine	0.1	9.6	8e-22	1.5e-19	8584
Clostridium phoceensis MGS:0014	2-piperidinone	-0.1	-9.6	8e-22	1.5e-19	8584
Anaerotruncus massiliensis MGS:0460	1H-indole-7-acetic acid	0.16	9.7	8e-22	1.5e-19	3812
Firmicutes sp. MGS:0596	phenylacetate	0.1	9.6	8e-22	1.5e-19	8584
Eubacteriales sp. MGS:0244	X - 23639	0.1	9.6	8.1e-22	1.5e-19	8584
Eubacteriales sp. MGS:0531	5-hydroxyhexanoate	0.1	9.6	8.1e-22	1.5e-19	8584
Enterocloster clostridioformis MGS:0686	deoxycholic acid 12-sulfate*	0.1	9.6	8.1e-22	1.5e-19	8584
Eubacteriales sp. MGS:0961	3b-hydroxy-5-cholenoic acid	0.1	9.6	8.1e-22	1.5e-19	8584
Blautia sp. MGS:0416	sphingomyelin (d18:0/18:0, d19:0/17:0)*	0.1	9.6	8.1e-22	1.5e-19	8584
Enterocloster aldenensis MGS:0362	X - 23997	0.1	9.6	8.1e-22	1.5e-19	8584
Coprobacillus sp. MGS:0022	X - 24757	-0.1	-9.6	8.1e-22	1.5e-19	8584
Lachnospiraceae sp. MGS:1005	3-hydroxypyridine sulfate	0.1	9.6	8.2e-22	1.5e-19	8584
Eubacteriales sp. MGS:0428	glycodeoxycholate	-0.1	-9.6	8.2e-22	1.5e-19	8584
Veillonella rogosae MGS:0324	3-methyl catechol sulfate (1)	-0.1	-9.6	8.2e-22	1.5e-19	8584
Roseburia faecis MGS:0058	5alpha-androstan-3beta,17alpha-diol disulfate	-0.1	-9.6	8.2e-22	1.5e-19	8584
Eubacteriales sp. MGS:0518	X - 11315	0.1	9.6	8.2e-22	1.5e-19	8584
Hungatella hathewayi MGS:0451	glycodeoxycholate	0.1	9.6	8.2e-22	1.5e-19	8584
Lachnoclostridium sp. An131 MGS:0658	X - 17301	0.12	9.6	8.2e-22	1.5e-19	6693
Eubacteriales sp. MGS:0335	X - 23662	0.1	9.6	8.2e-22	1.5e-19	8584
Bifidobacterium dentium MGS:0579	4-hydroxyhippurate	0.1	9.6	8.2e-22	1.5e-19	8584
Oscillibacter sp. MGS:0372	paraxanthine	0.1	9.6	8.2e-22	1.5e-19	8584
Erysipelotrichales sp. MGS:0303	N,N-dimethylalanine	0.1	9.6	8.2e-22	1.5e-19	8584
[Clostridium] innocuum MGS:0365	glycodeoxycholate 3-sulfate	0.1	9.6	8.2e-22	1.5e-19	8584
Eubacteriales sp. MGS:0087	3-hydroxycotinine glucuronide	-0.1	-9.6	8.2e-22	1.5e-19	8584
Coprococcus sp. MGS:0404	p-cresol sulfate	-0.1	-9.6	8.3e-22	1.5e-19	8584
Butyricimonas virosa MGS:0199	X - 12126	0.1	9.6	8.3e-22	1.5e-19	8584
Eubacteriales sp. MGS:0328	X - 21442	0.1	9.6	8.3e-22	1.5e-19	8584
Oscillospiraceae sp. MGS:0739	citraconate/glutaconate	0.1	9.6	8.4e-22	1.5e-19	8583
Clostridia sp. MGS:0728	5alpha-androstan-3beta,17alpha-diol disulfate	0.1	9.6	8.4e-22	1.6e-19	8584
Romboutsia timonensis MGS:0053	X - 21286	-0.1	-9.6	8.5e-22	1.6e-19	8584
[Clostridium] symbiosum MGS:0370	taurodeoxycholic acid 3-sulfate	0.1	9.6	8.5e-22	1.6e-19	8584
Eubacteriales sp. MGS:0662	glycodeoxycholate 3-sulfate	0.1	9.6	8.5e-22	1.6e-19	8584
Clostridia sp. MGS:0752	taurodeoxycholate	-0.1	-9.6	8.5e-22	1.6e-19	8584
Blautia hydrogenotrophica MGS:0430	carotene diol (1)	-0.1	-9.6	8.5e-22	1.6e-19	8584
Eubacteriales sp. MGS:0116	taurodeoxycholate	0.1	9.6	8.6e-22	1.6e-19	8584
Flavonifractor plautii MGS:0079	X - 12816	-0.1	-9.6	8.6e-22	1.6e-19	8584
Blautia sp. AF19-10LB MGS:0157	hydroxy-CMPF*	0.1	9.6	8.7e-22	1.6e-19	8584
Eubacteriales sp. MGS:0633	indole-3-carboxylate	0.1	9.6	8.7e-22	1.6e-19	8584
Lachnoclostridium sp. An138 MGS:0395	quinate	0.1	9.6	8.7e-22	1.6e-19	8583
Eubacteriales sp. MGS:0503	X - 12851	0.1	9.6	8.7e-22	1.6e-19	8584
Eubacteriales sp. MGS:0178	cinnamoylglycine	0.1	9.6	8.8e-22	1.6e-19	8584
Eubacteriales sp. MGS:0649	X - 23997	0.1	9.6	8.8e-22	1.6e-19	8584
Eubacteriales sp. MGS:0175	pregnanediol-3-glucuronide	0.1	9.6	8.8e-22	1.6e-19	8584
Streptococcus australis MGS:0310	(2,4 or 2,5)-dimethylphenol sulfate	-0.1	-9.6	8.8e-22	1.6e-19	8584
Collinsella aerofaciens MGS:0019	cinnamoylglycine	-0.1	-9.6	8.9e-22	1.6e-19	8584
Eubacteriales sp. MGS:0439	X - 25271	-0.1	-9.6	8.9e-22	1.6e-19	8584
Lachnospiraceae sp. MGS:0930	X - 24812	0.1	9.6	8.9e-22	1.6e-19	8584
Eubacteriales sp. MGS:0242	2-acetamidophenol sulfate	0.1	9.6	8.9e-22	1.7e-19	8584
Erysipelotrichales sp. MGS:0283	X - 23662	-0.1	-9.6	9e-22	1.7e-19	8584
Eubacteriales sp. MGS:0711	5alpha-androstan-3beta,17alpha-diol disulfate	0.1	9.6	9.1e-22	1.7e-19	8584
Dorea formicigenerans MGS:0006	sphingomyelin (d18:0/18:0, d19:0/17:0)*	0.1	9.6	9.1e-22	1.7e-19	8584
Pseudoflavonifractor sp. An184 MGS:0253	citraconate/glutaconate	0.1	9.6	9.1e-22	1.7e-19	8583
Veillonella atypica MGS:0357	glycodeoxycholate	-0.1	-9.6	9.2e-22	1.7e-19	8584
Oscillospiraceae sp. MGS:0130	1-methylxanthine	0.1	9.6	9.2e-22	1.7e-19	8584
Oscillibacter sp. MGS:0243	carotene diol (1)	-0.1	-9.6	9.2e-22	1.7e-19	8584
Dorea formicigenerans MGS:0006	p-cresol glucuronide*	-0.1	-9.6	9.2e-22	1.7e-19	8584
Oscillibacter sp. PEA192 MGS:0021	hippurate	-0.1	-9.6	9.3e-22	1.7e-19	8584
Lachnospiraceae sp. MGS:0336	2-ethylphenylsulfate	0.1	9.6	9.3e-22	1.7e-19	8584
Turicibacter sanguinis MGS:0274	ursocholate	0.16	9.6	9.4e-22	1.7e-19	3812
Massilistercora timonensis MGS:0458	4-ethyl-2-methoxyphenol sulfate	0.1	9.6	9.4e-22	1.7e-19	8584
Roseburia inulinivorans MGS:0036	indole-3-carboxylate	-0.1	-9.6	9.4e-22	1.7e-19	8584
Intestinibacter bartlettii MGS:0115	X - 22162	0.1	9.6	9.4e-22	1.7e-19	8584
Haemophilus parainfluenzae MGS:0181	X - 23587	-0.1	-9.6	9.4e-22	1.7e-19	8584
Eubacteriales sp. MGS:1095	X - 12261	0.1	9.6	9.4e-22	1.7e-19	8584
Bacteroides sp. MGS:0030	X - 12013	-0.1	-9.6	9.5e-22	1.7e-19	8584
Oscillospiraceae sp. MGS:0739	2,3-dihydroxypyridine	0.1	9.6	9.5e-22	1.7e-19	8584
Veillonella parvula MGS:0220	phenylacetate	-0.1	-9.6	9.5e-22	1.7e-19	8584
Eubacteriales sp. MGS:0917	X - 21442	0.1	9.6	9.5e-22	1.8e-19	8584
Faecalibacterium sp. MGS:0042	X - 24795	0.1	9.6	9.5e-22	1.8e-19	8584
Roseburia intestinalis MGS:0078	4-ethylcatechol sulfate	-0.1	-9.6	9.6e-22	1.8e-19	8584
Eubacteriales sp. MGS:0113	cholate	0.1	9.6	9.6e-22	1.8e-19	8584
Eubacteriales sp. MGS:0260	phenylacetate	0.1	9.6	9.6e-22	1.8e-19	8584
Eubacteriales sp. MGS:0421	phenylacetate	0.1	9.6	9.6e-22	1.8e-19	8584
Pseudoflavonifractor sp. An184 MGS:0253	X - 21383	0.1	9.6	9.7e-22	1.8e-19	8584
Veillonella atypica MGS:0357	cholic acid glucuronide	0.1	9.6	9.7e-22	1.8e-19	8584
Eubacteriales sp. MGS:0421	carotene diol (1)	0.1	9.6	9.8e-22	1.8e-19	8584
Eubacteriales sp. MGS:0510	5alpha-androstan-3beta,17alpha-diol disulfate	0.1	9.6	9.8e-22	1.8e-19	8584
Eubacteriales sp. MGS:0568	deoxycholate	-0.1	-9.6	9.8e-22	1.8e-19	8584
Eubacteriales sp. MGS:0613	phenylacetylglutamine	0.1	9.6	9.9e-22	1.8e-19	8584
Clostridia sp. MGS:0733	phenylacetate	0.1	9.6	9.9e-22	1.8e-19	8584
Eubacteriales sp. MGS:0213	6-hydroxyindole sulfate	0.1	9.6	9.9e-22	1.8e-19	8584
Clostridium sp. AF15-31 MGS:0293	isoursodeoxycholate	-0.1	-9.6	9.9e-22	1.8e-19	8584
Eubacteriales sp. MGS:0531	phenylacetylglutamate	0.1	9.6	1e-21	1.8e-19	8584
Mediterraneibacter glycyrrhizinilyticus MGS:0314	taurodeoxycholic acid 3-sulfate	0.1	9.6	1e-21	1.9e-19	8584
Oscillospiraceae sp. MGS:0941	X - 12851	0.1	9.6	1e-21	1.9e-19	8584
Intestinibacillus sp. Marseille-P4005 MGS:0168	X - 21845	0.1	9.6	1e-21	1.9e-19	8584
Blautia obeum MGS:0001	3-hydroxypyridine sulfate	-0.1	-9.6	1e-21	1.9e-19	8584
Butyricicoccus sp. MGS:0008	dimethyl sulfone	-0.1	-9.6	1e-21	1.9e-19	8584
Clostridia sp. MGS:1179	X - 12261	0.1	9.6	1e-21	1.9e-19	8584
Oscillospiraceae sp. MGS:0210	hyocholate	0.1	9.6	1e-21	1.9e-19	8584
Eubacteriales sp. MGS:0120	4-hydroxycoumarin	0.1	9.6	1e-21	1.9e-19	8584
Clostridium sp. MGS:0059	ergothioneine	0.1	9.6	1e-21	1.9e-19	8584
Streptococcus parasanguinis MGS:0117	X - 21752	-0.1	-9.6	1e-21	1.9e-19	8584
Mediterraneibacter glycyrrhizinilyticus MGS:0314	2-aminophenol sulfate	-0.1	-9.6	1e-21	1.9e-19	8584
Eubacteriales sp. MGS:0322	X - 24337	-0.1	-9.6	1e-21	1.9e-19	8584
Clostridia sp. MGS:0645	phenol sulfate	-0.1	-9.6	1e-21	1.9e-19	8584
Bacteroides uniformis MGS:0007	5alpha-androstan-3beta,17alpha-diol disulfate	-0.1	-9.6	1e-21	1.9e-19	8584
Eubacterium sp. AM49-13BH MGS:0251	X - 22520	-0.16	-9.6	1e-21	1.9e-19	3812
Blautia obeum MGS:0009	X - 22834	0.1	9.6	1e-21	1.9e-19	8584
Eubacteriales sp. MGS:0162	deoxycholic acid 12-sulfate*	-0.1	-9.6	1.1e-21	1.9e-19	8584
Oscillospiraceae sp. MGS:0256	norcotinine	0.1	9.6	1.1e-21	1.9e-19	8584
Oscillospiraceae sp. MGS:0576	5alpha-androstan-3beta,17alpha-diol disulfate	0.1	9.6	1.1e-21	1.9e-19	8584
Eubacteriales sp. MGS:0149	androstenediol (3beta,17beta) monosulfate (2)	-0.1	-9.6	1.1e-21	1.9e-19	8584
Intestinibacillus sp. Marseille-P4005 MGS:0168	9,10-DiHOME	-0.1	-9.6	1.1e-21	1.9e-19	8584
Eubacteriales sp. MGS:0213	X - 21839	0.1	9.6	1.1e-21	2e-19	8584
Clostridium paraputrificum MGS:0793	X - 25433	-0.1	-9.6	1.1e-21	2e-19	8584
Coprobacillus sp. MGS:0022	xanthurenate	0.1	9.6	1.1e-21	2e-19	8584
Eggerthellales sp. MGS:0122	3-hydroxypyridine glucuronide	0.1	9.6	1.1e-21	2e-19	8584
Eubacteriales sp. MGS:0443	X - 11315	0.1	9.6	1.1e-21	2e-19	8584
Eubacteriales sp. MGS:0502	carotene diol (1)	0.1	9.6	1.1e-21	2e-19	8584
Eubacteriales sp. MGS:0179	sphingomyelin (d18:2/24:2)*	0.1	9.6	1.1e-21	2e-19	8584
Flavonifractor plautii MGS:0079	ursodeoxycholate	0.1	9.6	1.1e-21	2e-19	8584
Blautia sp. MGS:0416	3-methoxycatechol sulfate (2)	-0.1	-9.6	1.1e-21	2e-19	8584
Eubacteriales sp. MGS:0779	X - 12013	0.1	9.6	1.1e-21	2e-19	8584
Allisonella histaminiformans MGS:0332	X - 12851	-0.1	-9.6	1.1e-21	2e-19	8584
Eubacteriales sp. MGS:0317	3-hydroxypyridine sulfate	0.1	9.6	1.1e-21	2e-19	8584
Veillonella dispar MGS:0227	X - 23655	-0.1	-9.6	1.1e-21	2e-19	8584
Oscillospiraceae sp. MGS:0475	phenylacetylglutamine	0.1	9.6	1.1e-21	2e-19	8584
Bifidobacterium dentium MGS:0579	2-piperidinone	0.1	9.6	1.1e-21	2e-19	8584
Ruminococcus champanellensis MGS:0716	p-cresol sulfate	0.1	9.6	1.1e-21	2e-19	8584
Blautia sp. AF19-10LB MGS:0157	X - 23587	0.1	9.6	1.1e-21	2e-19	8584
Blautia sp. MGS:0416	X - 22520	0.16	9.6	1.1e-21	2e-19	3812
Intestinibacter bartlettii MGS:0115	caffeic acid sulfate	0.1	9.6	1.1e-21	2e-19	8583
Eubacteriales sp. MGS:0311	glutamate	-0.1	-9.6	1.1e-21	2e-19	8584
Eubacteriales sp. MGS:0790	X - 12851	0.1	9.6	1.1e-21	2e-19	8584
Cloacibacillus porcorum MGS:0883	X - 11843	0.1	9.6	1.1e-21	2e-19	8584
Eubacteriales sp. MGS:0179	deoxycholate	-0.1	-9.6	1.1e-21	2e-19	8584
Lachnospiraceae sp. MGS:0336	5-hydroxyhexanoate	0.1	9.6	1.1e-21	2e-19	8584
Eubacteriales sp. MGS:0335	X - 17354	-0.1	-9.6	1.1e-21	2e-19	8584
Clostridia sp. MGS:1268	X - 12261	0.1	9.6	1.1e-21	2e-19	8584
Blautia massiliensis MGS:0023	methyl glucopyranoside (alpha + beta)	-0.1	-9.6	1.1e-21	2e-19	8584
Veillonella rogosae MGS:0324	phenol sulfate	0.1	9.6	1.1e-21	2.1e-19	8584
Enterocloster citroniae MGS:0285	campesterol	-0.1	-9.6	1.1e-21	2.1e-19	8584
Eubacteriales sp. MGS:0320	deoxycholic acid 12-sulfate*	-0.1	-9.6	1.1e-21	2.1e-19	8584
Oscillibacter sp. MGS:0372	theophylline	0.1	9.6	1.1e-21	2.1e-19	8584
Romboutsia timonensis MGS:0053	urea	0.1	9.6	1.1e-21	2.1e-19	8584
Coprobacillus sp. MGS:0022	X - 22509	-0.1	-9.6	1.1e-21	2.1e-19	8584
Eubacteriales sp. MGS:0618	phenylacetylcarnitine	0.1	9.6	1.1e-21	2.1e-19	8584
Oscillospiraceae sp. MGS:0142	X - 11315	-0.1	-9.6	1.1e-21	2.1e-19	8584
Oscillospiraceae sp. MGS:0072	beta-cryptoxanthin	0.1	9.6	1.1e-21	2.1e-19	8584
Oscillospiraceae sp. MGS:0576	X - 12216	0.1	9.6	1.1e-21	2.1e-19	8584
Blautia obeum MGS:0001	lactosyl-N-palmitoyl-sphingosine (d18:1/16:0)	-0.1	-9.6	1.1e-21	2.1e-19	8584
Eggerthellales sp. MGS:0122	X - 12851	-0.1	-9.6	1.1e-21	2.1e-19	8584
Eubacteriales sp. MGS:0175	X - 24475	-0.1	-9.6	1.1e-21	2.1e-19	8584
Oscillospiraceae sp. MGS:0805	p-cresol sulfate	0.1	9.6	1.1e-21	2.1e-19	8584
Bifidobacterium adolescentis MGS:0056	3-hydroxy-2-ethylpropionate	-0.1	-9.6	1.1e-21	2.1e-19	8584
Eubacteriales sp. MGS:0254	1,2-dilinoleoyl-GPC (18:2/18:2)	-0.1	-9.6	1.1e-21	2.1e-19	8584
Eubacteriales sp. MGS:0453	pentose acid*	0.1	9.6	1.1e-21	2.1e-19	8583
Eubacteriales sp. MGS:0432	X - 11315	0.1	9.6	1.1e-21	2.1e-19	8584
Collinsella aerofaciens MGS:0019	X - 25523	-0.1	-9.6	1.2e-21	2.1e-19	8584
Eubacteriales sp. MGS:0312	indolepropionate	0.1	9.6	1.2e-21	2.1e-19	8584
Lachnospiraceae sp. MGS:0414	glycodeoxycholate 3-sulfate	0.1	9.6	1.2e-21	2.1e-19	8584
Clostridiaceae sp. MGS:0431	4-methoxyphenol sulfate	-0.1	-9.6	1.2e-21	2.1e-19	8584
Clostridium sp. AT4 MGS:0347	cholate	-0.1	-9.6	1.2e-21	2.1e-19	8584
Eubacteriales sp. MGS:0709	hydroxycotinine	0.1	9.6	1.2e-21	2.1e-19	8584
Lachnospiraceae sp. MGS:0667	4-ethylcatechol sulfate	0.1	9.6	1.2e-21	2.1e-19	8584
Eubacteriales sp. MGS:0584	X - 12261	0.1	9.6	1.2e-21	2.1e-19	8584
Lachnospiraceae sp. MGS:0393	2-aminophenol sulfate	-0.1	-9.6	1.2e-21	2.2e-19	8584
Eubacteriales sp. MGS:0718	X - 21442	0.1	9.6	1.2e-21	2.2e-19	8584
Escherichia marmotae MGS:1282	p-cresol sulfate	0.1	9.6	1.2e-21	2.2e-19	8584
Dorea formicigenerans MGS:0006	X - 12261	-0.1	-9.6	1.2e-21	2.2e-19	8584
Clostridium sp. AF34-10BH MGS:0028	phenylacetylglutamate	-0.1	-9.6	1.2e-21	2.2e-19	8584
Eubacteriales sp. MGS:0377	deoxycholic acid 12-sulfate*	-0.1	-9.6	1.2e-21	2.2e-19	8584
Eubacteriales sp. MGS:0396	oxalate (ethanedioate)	0.1	9.6	1.2e-21	2.2e-19	8584
Clostridiaceae sp. MGS:0431	1-stearoyl-2-arachidonoyl-GPE (18:0/20:4)	0.1	9.6	1.2e-21	2.2e-19	8584
[Ruminococcus] torques MGS:0088	X - 12726	-0.1	-9.6	1.2e-21	2.2e-19	8584
Bacteroidales sp. MGS:0906	X - 16124	0.1	9.6	1.2e-21	2.2e-19	8584
Oscillospiraceae sp. MGS:0256	X - 17351	-0.1	-9.6	1.2e-21	2.2e-19	8584
Eubacteriales sp. MGS:0426	branched chain 14:0 dicarboxylic acid**	0.1	9.6	1.2e-21	2.2e-19	8584
Clostridia sp. MGS:0929	X - 17354	0.1	9.6	1.2e-21	2.2e-19	8584
Eubacteriales sp. MGS:0120	X - 12261	0.1	9.6	1.2e-21	2.2e-19	8584
Oscillospiraceae sp. MGS:0142	2-piperidinone	-0.1	-9.6	1.2e-21	2.2e-19	8584
Alistipes indistinctus MGS:0121	phenylacetylcarnitine	0.1	9.6	1.2e-21	2.2e-19	8584
Eubacteriales sp. MGS:0697	X - 25503	0.1	9.6	1.2e-21	2.2e-19	8584
Mediterraneibacter glycyrrhizinilyticus MGS:0314	guaiacol sulfate	-0.1	-9.6	1.2e-21	2.2e-19	8584
Blautia sp. AF19-10LB MGS:0157	N-delta-acetylornithine	0.1	9.6	1.2e-21	2.2e-19	8584
Eggerthellales sp. MGS:0177	4-ethylcatechol sulfate	0.1	9.6	1.2e-21	2.2e-19	8584
Anaerobutyricum hallii MGS:0012	X - 18935	-0.16	-9.6	1.2e-21	2.2e-19	3812
Eubacteriales sp. MGS:0226	X - 12216	0.1	9.6	1.2e-21	2.2e-19	8584
Butyricimonas virosa MGS:0199	L-urobilin	0.1	9.6	1.2e-21	2.2e-19	8584
Dorea formicigenerans MGS:0006	1-(1-enyl-palmitoyl)-2-linoleoyl-GPC (P-16:0/18:2)*	-0.1	-9.6	1.2e-21	2.3e-19	8584
Eubacteriales sp. MGS:0235	X - 12013	0.1	9.6	1.2e-21	2.3e-19	8584
Clostridium sp. AF34-13 MGS:0173	X - 11850	-0.1	-9.6	1.2e-21	2.3e-19	8584
Methanobrevibacter smithii MGS:0152	methyl indole-3-acetate	0.1	9.6	1.2e-21	2.3e-19	8584
Dielma fastidiosa MGS:0400	X - 22834	0.1	9.6	1.3e-21	2.3e-19	8584
Eggerthella lenta MGS:0225	X - 22509	-0.1	-9.6	1.3e-21	2.3e-19	8584
Oscillibacter sp. PEA192 MGS:0021	indoleacetate	-0.1	-9.6	1.3e-21	2.3e-19	8584
Haemophilus parainfluenzae MGS:0181	glycerate	0.1	9.6	1.3e-21	2.3e-19	8583
Clostridium sp. TM06-18 MGS:0048	4-methylcatechol sulfate	-0.1	-9.6	1.3e-21	2.3e-19	8584
Clostridium sp. TM06-18 MGS:0048	X - 18901	-0.1	-9.6	1.3e-21	2.3e-19	8584
Eubacteriales sp. MGS:0138	X - 12306	0.1	9.6	1.3e-21	2.3e-19	8584
Slackia isoflavoniconvertens MGS:0160	5alpha-androstan-3alpha,17beta-diol monosulfate (2)	0.1	9.6	1.3e-21	2.3e-19	8584
Oscillospiraceae sp. MGS:0210	X - 17351	0.1	9.6	1.3e-21	2.3e-19	8584
Roseburia faecis MGS:0058	X - 12851	-0.1	-9.6	1.3e-21	2.3e-19	8584
Oscillospiraceae sp. MGS:0384	phenylacetate	0.1	9.6	1.3e-21	2.3e-19	8584
Oscillospiraceae sp. MGS:0207	taurodeoxycholic acid 3-sulfate	-0.1	-9.6	1.3e-21	2.3e-19	8584
Clostridia sp. MGS:0623	trigonelline (N'-methylnicotinate)	0.1	9.6	1.3e-21	2.4e-19	8584
Eubacteriales sp. MGS:0105	methylnaphthyl sulfate (2)*	0.1	9.6	1.3e-21	2.4e-19	8584
Streptococcus australis MGS:0310	methylnaphthyl sulfate (2)*	-0.1	-9.6	1.3e-21	2.4e-19	8584
Oscillospiraceae sp. MGS:1516	4-ethylcatechol sulfate	0.1	9.6	1.3e-21	2.4e-19	8584
Eubacteriales sp. MGS:0349	hyocholate	0.1	9.6	1.3e-21	2.4e-19	8584
Eubacteriales sp. MGS:0978	X - 23997	0.1	9.6	1.3e-21	2.4e-19	8584
Lachnoclostridium sp. An131 MGS:0658	X - 24811	0.1	9.6	1.3e-21	2.4e-19	8584
Lachnospiraceae sp. MGS:0414	5alpha-androstan-3beta,17alpha-diol disulfate	-0.1	-9.6	1.3e-21	2.4e-19	8584
Eubacteriales sp. MGS:0396	isoursodeoxycholate	-0.1	-9.6	1.3e-21	2.4e-19	8584
Eubacteriales sp. MGS:0322	beta-sitosterol	0.1	9.6	1.3e-21	2.4e-19	8584
Eubacteriales sp. MGS:0584	5-hydroxyhexanoate	0.1	9.6	1.3e-21	2.4e-19	8584
Eubacteriales sp. MGS:0580	X - 12216	0.1	9.6	1.3e-21	2.4e-19	8584
Sutterella sp. KLE1602 MGS:0228	X - 15461	0.1	9.6	1.3e-21	2.4e-19	8584
Victivallis lenta MGS:0525	X - 13729	0.1	9.6	1.3e-21	2.4e-19	8584
Lachnospiraceae sp. MGS:1615	o-cresol sulfate	0.1	9.6	1.3e-21	2.4e-19	8584
Oscillospiraceae sp. MGS:0142	methylsuccinoylcarnitine	0.1	9.6	1.3e-21	2.4e-19	8584
Eubacteriales sp. MGS:0373	indolepropionate	0.1	9.6	1.3e-21	2.5e-19	8584
Clostridium sp. MGS:0059	X - 12816	-0.1	-9.6	1.4e-21	2.5e-19	8584
Eubacteriales sp. MGS:0843	1,3-dimethylurate	0.1	9.6	1.4e-21	2.5e-19	8584
Eubacteriales sp. MGS:0184	isoursodeoxycholate	-0.1	-9.6	1.4e-21	2.5e-19	8584
Eubacteriales sp. MGS:0242	3-hydroxycotinine glucuronide	-0.1	-9.6	1.4e-21	2.5e-19	8584
Firmicutes sp. MGS:0596	phenylacetylglutamine	0.1	9.6	1.4e-21	2.5e-19	8584
Erysipelotrichales sp. MGS:0303	X - 11850	0.1	9.6	1.4e-21	2.5e-19	8584
Pseudoflavonifractor sp. An184 MGS:0253	trigonelline (N'-methylnicotinate)	0.1	9.6	1.4e-21	2.5e-19	8584
Blautia obeum MGS:0001	cis-3,4-methyleneheptanoylglycine	0.1	9.6	1.4e-21	2.5e-19	8584
Eubacteriales sp. MGS:0548	4-ethyl-2-methoxyphenol sulfate	0.1	9.6	1.4e-21	2.5e-19	8584
Eubacteriales sp. MGS:0045	X - 13729	-0.1	-9.6	1.4e-21	2.5e-19	8584
Firmicutes sp. MGS:0436	branched chain 14:0 dicarboxylic acid**	0.1	9.6	1.4e-21	2.5e-19	8584
Eubacteriales sp. MGS:0215	hippurate	0.1	9.6	1.4e-21	2.5e-19	8584
Clostridiaceae sp. MGS:0608	3-ethylcatechol sulfate (1)	0.1	9.6	1.4e-21	2.5e-19	8584
Eubacteriales sp. MGS:0100	1-stearoyl-2-arachidonoyl-GPC (18:0/20:4)	-0.1	-9.6	1.4e-21	2.5e-19	8584
Eubacteriales sp. MGS:0843	levulinate (4-oxovalerate)	0.16	9.6	1.4e-21	2.5e-19	3812
Lachnospiraceae sp. MGS:0040	X - 12830	0.1	9.6	1.4e-21	2.5e-19	8584
Eubacteriales sp. MGS:0149	lithocholate sulfate (1)	0.1	9.6	1.4e-21	2.5e-19	8584
Eubacteriales sp. MGS:0618	5alpha-androstan-3beta,17alpha-diol disulfate	0.1	9.6	1.4e-21	2.5e-19	8584
Clostridium sp. TF06-15AC MGS:0032	octadecanedioate (C18-DC)	-0.1	-9.6	1.4e-21	2.5e-19	8584
Eubacteriales sp. MGS:0381	branched chain 14:0 dicarboxylic acid**	0.1	9.6	1.4e-21	2.6e-19	8584
Hungatella hathewayi MGS:0451	X - 22834	0.1	9.6	1.4e-21	2.6e-19	8584
Eubacteriales sp. MGS:1051	5alpha-androstan-3beta,17alpha-diol disulfate	0.1	9.6	1.4e-21	2.6e-19	8584
Eubacteriales sp. MGS:0674	X - 12851	0.1	9.6	1.4e-21	2.6e-19	8584
Eubacteriales sp. MGS:0118	4-ethylcatechol sulfate	0.1	9.6	1.4e-21	2.6e-19	8584
Eisenbergiella tayi MGS:0355	4-methoxyphenol sulfate	-0.1	-9.6	1.4e-21	2.6e-19	8584
Bifidobacterium bifidum MGS:0262	1,5-anhydroglucitol (1,5-AG)	0.1	9.6	1.4e-21	2.6e-19	8584
Eubacteriales sp. MGS:0145	X - 12730	0.1	9.6	1.4e-21	2.6e-19	8584
Oscillospiraceae sp. MGS:0384	3-phenylpropionate (hydrocinnamate)	0.1	9.6	1.4e-21	2.6e-19	8584
Faecalibacterium prausnitzii MGS:0010	ursodeoxycholate	0.1	9.6	1.4e-21	2.6e-19	8584
Clostridia sp. MGS:0508	X - 12013	0.1	9.6	1.5e-21	2.6e-19	8584
Lachnospiraceae sp. MGS:0180	ursodeoxycholate	-0.1	-9.6	1.5e-21	2.6e-19	8584
Coprococcus comes MGS:0016	X - 12126	-0.1	-9.6	1.5e-21	2.6e-19	8584
Haemophilus parainfluenzae MGS:0181	X - 11850	-0.1	-9.6	1.5e-21	2.6e-19	8584
Anaerotignum faecicola MGS:0090	5-hydroxy-2-methylpyridine sulfate	-0.1	-9.6	1.5e-21	2.6e-19	8584
Eubacteriales sp. MGS:0270	(2,4 or 2,5)-dimethylphenol sulfate	0.1	9.6	1.5e-21	2.6e-19	8584
Lachnospiraceae sp. MGS:0625	X - 12851	0.1	9.6	1.5e-21	2.6e-19	8584
Oscillibacter sp. MGS:0243	oxalate (ethanedioate)	-0.1	-9.6	1.5e-21	2.7e-19	8584
Clostridia sp. MGS:1247	5alpha-androstan-3beta,17alpha-diol disulfate	0.1	9.6	1.5e-21	2.7e-19	8584
Eubacteriales sp. MGS:0439	3-hydroxycotinine glucuronide	0.1	9.6	1.5e-21	2.7e-19	8584
Erysipelotrichales sp. MGS:0809	branched chain 14:0 dicarboxylic acid**	-0.1	-9.6	1.5e-21	2.7e-19	8584
Eubacteriales sp. MGS:0069	X - 15728	0.1	9.6	1.5e-21	2.7e-19	8584
Oscillospiraceae sp. MGS:0060	X - 17301	-0.12	-9.6	1.5e-21	2.7e-19	6693
Oscillospiraceae sp. MGS:0130	X - 12261	-0.1	-9.6	1.5e-21	2.7e-19	8584
Eubacteriales sp. MGS:0102	homostachydrine*	0.1	9.6	1.5e-21	2.7e-19	8584
Clostridium disporicum MGS:0222	3-(3-hydroxyphenyl)propionate sulfate	0.1	9.6	1.5e-21	2.7e-19	8584
Blautia sp. MGS:0416	2-aminophenol sulfate	-0.1	-9.6	1.5e-21	2.7e-19	8584
Eubacteriales sp. MGS:0145	X - 12283	-0.1	-9.6	1.5e-21	2.7e-19	8584
Eubacteriales sp. MGS:0610	X - 11850	0.1	9.6	1.5e-21	2.7e-19	8584
Anaeromassilibacillus sp. Marseille-P3371 MGS:0304	theophylline	0.1	9.6	1.5e-21	2.7e-19	8584
Eubacteriales sp. MGS:0123	3-(3-hydroxyphenyl)propionate sulfate	-0.1	-9.6	1.5e-21	2.7e-19	8584
Coprobacillus sp. MGS:0022	X - 21752	-0.1	-9.6	1.5e-21	2.7e-19	8584
Eubacteriales sp. MGS:0364	X - 16124	0.1	9.6	1.5e-21	2.7e-19	8584
Oscillospiraceae sp. MGS:0429	1-(1-enyl-palmitoyl)-2-oleoyl-GPC (P-16:0/18:1)*	0.1	9.6	1.5e-21	2.7e-19	8584
Clostridia sp. MGS:0741	phenylacetate	0.1	9.6	1.5e-21	2.7e-19	8584
Hungatella hathewayi MGS:0451	X - 21821	-0.1	-9.6	1.5e-21	2.7e-19	8584
[Clostridium] innocuum MGS:0365	glycodeoxycholate	0.1	9.6	1.5e-21	2.8e-19	8584
Oscillospiraceae sp. MGS:0146	methyl glucopyranoside (alpha + beta)	0.1	9.6	1.5e-21	2.8e-19	8584
Eubacteriales sp. MGS:0149	isobutyrylcarnitine (C4)	0.1	9.6	1.5e-21	2.8e-19	8584
Anaeromassilibacillus sp. An250 MGS:0169	X - 17367	0.1	9.6	1.5e-21	2.8e-19	8584
Eubacteriales sp. MGS:0792	X - 22509	0.1	9.6	1.5e-21	2.8e-19	8584
Veillonella atypica MGS:0357	hyocholate	0.1	9.6	1.5e-21	2.8e-19	8584
Longicatena caecimuris MGS:0571	X - 21442	-0.1	-9.6	1.5e-21	2.8e-19	8584
Clostridiaceae sp. MGS:0238	dihydrocaffeate sulfate (2)	0.1	9.6	1.5e-21	2.8e-19	8583
Oscillibacter sp. MGS:0372	phenol glucuronide	-0.1	-9.6	1.5e-21	2.8e-19	8584
Eubacteriales sp. MGS:0138	X - 22162	0.1	9.6	1.5e-21	2.8e-19	8584
Eubacteriales sp. MGS:0673	2-furoylcarnitine	0.16	9.6	1.5e-21	2.8e-19	3812
Bifidobacterium longum subsp. longum MGS:0038	X - 21821	0.1	9.6	1.5e-21	2.8e-19	8584
Romboutsia timonensis MGS:0053	6-hydroxyindole sulfate	-0.1	-9.6	1.6e-21	2.8e-19	8584
Blautia sp. AF19-10LB MGS:0157	X - 23782	0.1	9.6	1.6e-21	2.8e-19	8584
Clostridia sp. MGS:0599	X - 11850	0.1	9.6	1.6e-21	2.8e-19	8584
Eubacteriales sp. MGS:0580	phenylacetate	0.1	9.6	1.6e-21	2.8e-19	8584
Clostridium sp. OM07-9AC MGS:0448	X - 11315	0.1	9.6	1.6e-21	2.8e-19	8584
Ruthenibacterium lactatiformans MGS:0020	X - 23662	0.1	9.6	1.6e-21	2.8e-19	8584
Coprococcus sp. AM27-12LB MGS:0687	X - 12283	-0.1	-9.6	1.6e-21	2.8e-19	8584
Oscillospiraceae sp. MGS:0134	sitagliptin	-0.1	-9.6	1.6e-21	2.9e-19	8584
Haemophilus parainfluenzae MGS:0181	sphingomyelin (d18:2/24:2)*	0.1	9.6	1.6e-21	2.9e-19	8584
Eisenbergiella massiliensis MGS:0425	X - 21821	-0.1	-9.6	1.6e-21	2.9e-19	8584
Collinsella aerofaciens MGS:0019	1-palmitoyl-2-arachidonoyl-GPI (16:0/20:4)*	0.1	9.6	1.6e-21	2.9e-19	8584
Eubacteriales sp. MGS:0717	X - 12216	0.1	9.6	1.6e-21	2.9e-19	8584
Eubacteriales sp. MGS:0392	ethyl beta-glucopyranoside	0.1	9.6	1.6e-21	2.9e-19	8584
Erysipelatoclostridium ramosum MGS:0538	imidazole propionate	0.1	9.6	1.6e-21	2.9e-19	8584
Oscillospiraceae sp. MGS:0210	norcotinine	-0.1	-9.6	1.6e-21	2.9e-19	8584
Eubacteriales sp. MGS:0184	branched chain 14:0 dicarboxylic acid**	0.1	9.6	1.6e-21	2.9e-19	8584
Blautia obeum MGS:0001	S-methylcysteine sulfoxide	-0.1	-9.6	1.6e-21	2.9e-19	8584
Clostridia sp. MGS:0385	3-phenylpropionate (hydrocinnamate)	0.1	9.6	1.6e-21	2.9e-19	8584
Eubacteriales sp. MGS:0242	androstenediol (3beta,17beta) disulfate (1)	-0.1	-9.6	1.6e-21	2.9e-19	8584
Ruminococcus sp. AF46-10NS MGS:0271	phenylacetylglutamate	-0.1	-9.6	1.6e-21	3e-19	8584
Alistipes putredinis MGS:0033	X - 21839	0.1	9.6	1.7e-21	3e-19	8584
Eubacteriales sp. MGS:0263	branched chain 14:0 dicarboxylic acid**	0.1	9.6	1.7e-21	3e-19	8584
Blautia obeum MGS:0001	3-methoxycatechol sulfate (2)	-0.1	-9.6	1.7e-21	3e-19	8584
Bifidobacterium bifidum MGS:0262	X - 12283	0.1	9.6	1.7e-21	3e-19	8584
Clostridia sp. MGS:0645	X - 22162	-0.1	-9.5	1.7e-21	3e-19	8584
Eubacteriales sp. MGS:0069	X - 24531	0.15	9.6	1.7e-21	3e-19	3812
Streptococcus parasanguinis MGS:0117	ursodeoxycholate	0.1	9.5	1.7e-21	3e-19	8584
Butyricicoccus sp. MGS:0008	isobutyrylcarnitine (C4)	-0.1	-9.5	1.7e-21	3e-19	8584
Eubacteriales sp. MGS:0270	2-hydroxyglutarate	0.1	9.5	1.7e-21	3e-19	8584
Clostridia sp. MGS:1116	X - 16124	0.1	9.5	1.7e-21	3.1e-19	8584
Romboutsia sp. MGS:0558	dihydrocaffeate sulfate (2)	0.1	9.5	1.7e-21	3.1e-19	8583
Clostridium sp. AF34-13 MGS:0173	indolepropionate	0.1	9.5	1.7e-21	3.1e-19	8584
Bacteroides sp. MGS:0030	X - 12261	-0.1	-9.5	1.7e-21	3.1e-19	8584
Clostridia sp. MGS:0815	5-hydroxyhexanoate	0.1	9.5	1.7e-21	3.1e-19	8584
Eubacteriales sp. MGS:0514	phenylacetylglutamine	0.1	9.5	1.7e-21	3.1e-19	8584
Clostridium phoceensis MGS:0014	X - 17301	0.12	9.6	1.7e-21	3.1e-19	6693
Butyricimonas virosa MGS:0199	phenylacetate	0.1	9.5	1.7e-21	3.1e-19	8584
Eubacteriales sp. MGS:0123	X - 12689	0.12	9.6	1.7e-21	3.1e-19	6693
Oscillospiraceae sp. MGS:0142	methyl glucopyranoside (alpha + beta)	-0.1	-9.5	1.7e-21	3.1e-19	8584
Eubacteriales sp. MGS:0120	X - 18901	0.1	9.5	1.7e-21	3.1e-19	8584
Eisenbergiella tayi MGS:0355	cholic acid glucuronide	-0.1	-9.5	1.7e-21	3.1e-19	8584
Dielma fastidiosa MGS:0400	deoxycholate	0.1	9.5	1.7e-21	3.1e-19	8584
Rothia mucilaginosa MGS:0559	sphingomyelin (d18:2/21:0, d16:2/23:0)*	-0.1	-9.5	1.7e-21	3.1e-19	8584
Clostridium sp. TM06-18 MGS:0048	X - 18935	-0.15	-9.6	1.7e-21	3.1e-19	3812
Oscillospiraceae sp. MGS:0437	deoxycholate	-0.1	-9.5	1.8e-21	3.1e-19	8584
Methanobrevibacter smithii MGS:0152	X - 16935	0.1	9.5	1.8e-21	3.2e-19	8584
Clostridium paraputrificum MGS:0793	5alpha-pregnan-3beta,20alpha-diol monosulfate (2)	0.1	9.5	1.8e-21	3.2e-19	8584
Eubacteriales sp. MGS:0961	cholic acid glucuronide	-0.1	-9.5	1.8e-21	3.2e-19	8584
Butyricicoccus sp. OM04-18BH MGS:0139	X - 21821	0.1	9.5	1.8e-21	3.2e-19	8584
Clostridium disporicum MGS:0222	X - 21286	-0.1	-9.5	1.8e-21	3.2e-19	8584
Enterocloster citroniae MGS:0285	glycochenodeoxycholate glucuronide (1)	0.1	9.5	1.8e-21	3.2e-19	8584
Oscillibacter sp. MGS:0372	N,N-dimethylalanine	0.1	9.5	1.8e-21	3.2e-19	8584
Eubacteriales sp. MGS:0123	3-hydroxypyridine sulfate	-0.1	-9.5	1.8e-21	3.2e-19	8584
Clostridia sp. MGS:0767	X - 12216	0.1	9.5	1.8e-21	3.2e-19	8584
Clostridium sp. TM06-18 MGS:0048	X - 21845	0.1	9.5	1.8e-21	3.3e-19	8584
Eubacteriales sp. MGS:0084	X - 21821	0.1	9.5	1.8e-21	3.3e-19	8584
Lachnospiraceae sp. MGS:0393	X - 17325	-0.1	-9.5	1.8e-21	3.3e-19	8584
Eubacteriales sp. MGS:0211	4-ethyl-2-methoxyphenol sulfate	0.1	9.5	1.8e-21	3.3e-19	8584
Anaerobutyricum hallii MGS:0012	N-stearoyl-sphinganine (d18:0/18:0)*	0.1	9.5	1.8e-21	3.3e-19	8584
Oscillibacter sp. MGS:0245	isoursodeoxycholate	-0.1	-9.5	1.8e-21	3.3e-19	8584
Oscillibacter sp. MGS:0372	X - 21733	-0.1	-9.5	1.8e-21	3.3e-19	8584
Blautia producta MGS:0619	hippurate	-0.1	-9.5	1.8e-21	3.3e-19	8584
Eubacteriales sp. MGS:0633	X - 18935	0.15	9.6	1.8e-21	3.3e-19	3812
Eubacteriales sp. MGS:0270	7-alpha-hydroxy-3-oxo-4-cholestenoate (7-Hoca)	-0.1	-9.5	1.9e-21	3.3e-19	8584
Merdimonas faecis MGS:0494	trigonelline (N'-methylnicotinate)	0.1	9.5	1.9e-21	3.4e-19	8584
Enterocloster citroniae MGS:0285	hydroxypalmitoyl sphingomyelin (d18:1/16:0(OH))**	-0.1	-9.5	1.9e-21	3.4e-19	8584
Blautia hydrogenotrophica MGS:0430	X - 22520	0.15	9.6	1.9e-21	3.4e-19	3812
Eubacteriales sp. MGS:0163	1H-indole-7-acetic acid	0.15	9.6	1.9e-21	3.4e-19	3812
Anaerobutyricum hallii MGS:0012	indoleacetate	-0.1	-9.5	1.9e-21	3.4e-19	8584
Eubacteriales sp. MGS:0183	X - 23639	0.1	9.5	1.9e-21	3.4e-19	8584
Eubacteriales sp. MGS:0699	3-methyl catechol sulfate (1)	0.1	9.5	1.9e-21	3.4e-19	8584
Oscillospiraceae sp. MGS:0343	p-cresol sulfate	0.1	9.5	1.9e-21	3.4e-19	8584
Eubacteriales sp. MGS:0381	isoursodeoxycholate	-0.1	-9.5	1.9e-21	3.4e-19	8584
Oscillospiraceae sp. MGS:0612	3-hydroxypyridine sulfate	0.1	9.5	1.9e-21	3.4e-19	8584
Lachnospiraceae sp. MGS:0043	deoxycholate	-0.1	-9.5	1.9e-21	3.4e-19	8584
Lachnospiraceae sp. MGS:0043	X - 12306	0.1	9.5	1.9e-21	3.4e-19	8584
Oscillibacter sp. PEA192 MGS:0021	12,13-DiHOME	-0.1	-9.5	1.9e-21	3.4e-19	8584
Amedibacillus dolichus MGS:0798	X - 22509	-0.1	-9.5	1.9e-21	3.5e-19	8584
Eubacteriales sp. MGS:1285	X - 11843	0.1	9.5	1.9e-21	3.5e-19	8584
Bifidobacterium longum subsp. longum MGS:0038	2-hydroxybutyrate/2-hydroxyisobutyrate	-0.1	-9.5	1.9e-21	3.5e-19	8583
Oscillospiraceae sp. MGS:0104	rivaroxaban	-0.1	-9.5	1.9e-21	3.5e-19	8584
Desulfovibrionales sp. MGS:0266	1H-indole-7-acetic acid	0.15	9.6	1.9e-21	3.5e-19	3812
Clostridium sp. AT4 MGS:0347	4-acetylcatechol sulfate (1)	-0.1	-9.5	2e-21	3.5e-19	8584
[Ruminococcus] gnavus MGS:0239	sphingomyelin (d18:0/18:0, d19:0/17:0)*	0.1	9.5	2e-21	3.5e-19	8584
Turicibacter sanguinis MGS:0274	1,5-anhydroglucitol (1,5-AG)	0.1	9.5	2e-21	3.5e-19	8584
Candidatus Methanomassiliicoccus intestinalis MGS:0994	X - 12126	0.1	9.5	2e-21	3.5e-19	8584
Eubacteriales sp. MGS:0291	p-cresol glucuronide*	0.1	9.5	2e-21	3.5e-19	8584
Blautia massiliensis MGS:0023	X - 24531	-0.15	-9.6	2e-21	3.5e-19	3812
Clostridia sp. MGS:0815	X - 23997	0.1	9.5	2e-21	3.5e-19	8584
[Clostridium] spiroforme MGS:0259	phenylacetate	-0.1	-9.5	2e-21	3.5e-19	8584
Eubacteriales sp. MGS:0962	5-hydroxyhexanoate	0.1	9.5	2e-21	3.5e-19	8584
Eisenbergiella tayi MGS:0355	chenodeoxycholate	-0.1	-9.5	2e-21	3.6e-19	8584
Intestinibacter bartlettii MGS:0115	X - 22520	-0.15	-9.6	2e-21	3.6e-19	3812
Lachnospiraceae sp. MGS:0127	oxalate (ethanedioate)	0.1	9.5	2e-21	3.6e-19	8584
Lachnospiraceae sp. MGS:0172	methyl glucopyranoside (alpha + beta)	0.1	9.5	2e-21	3.6e-19	8584
Hungatella hathewayi MGS:0451	indolepropionate	-0.1	-9.5	2e-21	3.6e-19	8584
Clostridia sp. MGS:0893	branched chain 14:0 dicarboxylic acid**	0.1	9.5	2e-21	3.6e-19	8584
Eubacteriales sp. MGS:0392	dihydrocaffeate sulfate (2)	0.1	9.5	2e-21	3.6e-19	8583
Eubacteriales sp. MGS:0439	X - 26119	0.22	9.6	2e-21	3.6e-19	1891
Eubacteriales sp. MGS:0331	4-methylcatechol sulfate	0.1	9.5	2e-21	3.6e-19	8584
Eggerthellales sp. MGS:0177	X - 11843	0.1	9.5	2e-21	3.6e-19	8584
Clostridium sp. TF06-15AC MGS:0032	N-stearoyl-sphingosine (d18:1/18:0)*	0.1	9.5	2e-21	3.6e-19	8584
Firmicutes sp. MGS:0526	X - 11315	0.1	9.5	2e-21	3.6e-19	8584
Massilistercora timonensis MGS:0458	argininate*	-0.1	-9.5	2e-21	3.6e-19	8584
Victivallis lenta MGS:0525	X - 21752	0.1	9.5	2e-21	3.6e-19	8584
Oscillospiraceae sp. MGS:0104	aripiprazole	-0.1	-9.5	2e-21	3.6e-19	8584
Eubacteriales sp. MGS:0938	X - 11850	0.1	9.5	2e-21	3.6e-19	8584
Clostridia sp. MGS:0140	4-acetylcatechol sulfate (1)	0.1	9.5	2e-21	3.6e-19	8584
Megasphaera elsdenii MGS:0921	X - 12261	0.1	9.5	2e-21	3.6e-19	8584
Eubacteriales sp. MGS:0149	2-acetamidophenol sulfate	0.1	9.5	2e-21	3.7e-19	8584
Clostridium sp. OF03-18AA MGS:0119	X - 24473	0.1	9.5	2.1e-21	3.7e-19	8584
Clostridium disporicum MGS:0753	phenol sulfate	-0.1	-9.5	2.1e-21	3.7e-19	8584
Oscillospiraceae sp. MGS:0060	1-palmitoyl-2-oleoyl-GPE (16:0/18:1)	-0.1	-9.5	2.1e-21	3.7e-19	8584
Eubacteriales sp. MGS:0580	indole-3-carboxylate	0.1	9.5	2.1e-21	3.7e-19	8584
Eubacteriales sp. MGS:0476	X - 17354	0.1	9.5	2.1e-21	3.7e-19	8584
Enterocloster aldenensis MGS:0362	cholic acid glucuronide	-0.1	-9.5	2.1e-21	3.7e-19	8584
Eubacteriales sp. MGS:0548	cotinine N-oxide	0.1	9.5	2.1e-21	3.7e-19	8584
Clostridiaceae sp. MGS:0608	X - 12013	0.1	9.5	2.1e-21	3.7e-19	8584
Eggerthella lenta MGS:0225	3b-hydroxy-5-cholenoic acid	0.1	9.5	2.1e-21	3.7e-19	8584
Blautia obeum MGS:0001	docosatrienoate (22:3n6)*	0.1	9.5	2.1e-21	3.7e-19	8584
Merdimonas faecis MGS:0494	X - 23639	0.1	9.5	2.1e-21	3.7e-19	8584
Faecalibacterium prausnitzii MGS:0010	X - 22509	-0.1	-9.5	2.1e-21	3.7e-19	8584
Eubacteriales sp. MGS:0699	quinate	0.1	9.5	2.1e-21	3.7e-19	8583
Flavonifractor plautii MGS:0079	sitagliptin	-0.1	-9.5	2.1e-21	3.7e-19	8584
Eubacteriales sp. MGS:0350	X - 16124	0.1	9.5	2.1e-21	3.7e-19	8584
Eubacteriales sp. MGS:0438	levulinate (4-oxovalerate)	0.15	9.6	2.1e-21	3.7e-19	3812
Lachnospiraceae sp. MGS:0233	deoxycholate	-0.1	-9.5	2.1e-21	3.7e-19	8584
Eubacteriales sp. MGS:0652	indole-3-carboxylate	0.1	9.5	2.1e-21	3.7e-19	8584
Lachnospiraceae sp. MGS:1615	2-ethylphenylsulfate	0.1	9.5	2.1e-21	3.8e-19	8584
Eubacteriales sp. MGS:0364	X - 21442	0.1	9.5	2.1e-21	3.8e-19	8584
Oscillospiraceae sp. MGS:0210	cotinine N-oxide	-0.1	-9.5	2.1e-21	3.8e-19	8584
Veillonella rogosae MGS:0324	tartronate (hydroxymalonate)	0.1	9.5	2.1e-21	3.8e-19	8584
Lachnospiraceae sp. MGS:0043	5alpha-androstan-3beta,17alpha-diol disulfate	-0.1	-9.5	2.1e-21	3.8e-19	8584
Bacteroides sp. MGS:0030	3-phenylpropionate (hydrocinnamate)	-0.1	-9.5	2.1e-21	3.8e-19	8584
Eubacterium sp. AF22-8LB MGS:0838	X - 12544	0.1	9.5	2.1e-21	3.8e-19	8584
Blautia hydrogenotrophica MGS:0430	chenodeoxycholate	-0.1	-9.5	2.1e-21	3.8e-19	8584
Eubacteriales sp. MGS:0123	X - 12407	-0.1	-9.5	2.1e-21	3.8e-19	8584
Erysipelatoclostridium ramosum MGS:0538	X - 16124	-0.1	-9.5	2.1e-21	3.8e-19	8584
Bacteria sp. MGS:0492	cholate	-0.1	-9.5	2.1e-21	3.8e-19	8584
Anaeromassilibacillus sp. Marseille-P3371 MGS:0304	4-ethyl-2-methoxyphenol sulfate	0.1	9.5	2.1e-21	3.8e-19	8584
Ruminococcus sp. AF41-9 MGS:0203	4-methylguaiacol sulfate	-0.1	-9.5	2.2e-21	3.9e-19	8584
Clostridium sp. OF03-18AA MGS:0119	ergothioneine	0.1	9.5	2.2e-21	3.9e-19	8584
Eubacteriales sp. MGS:0193	phenylacetylglutamine	0.1	9.5	2.2e-21	3.9e-19	8584
Dorea sp. AF36-15AT MGS:0052	1-palmitoyl-2-palmitoleoyl-GPC (16:0/16:1)*	0.1	9.5	2.2e-21	3.9e-19	8584
Dielma fastidiosa MGS:0400	X - 23639	-0.1	-9.5	2.2e-21	3.9e-19	8584
Clostridium sp. SN20 MGS:0603	X - 12013	-0.1	-9.5	2.2e-21	3.9e-19	8584
Dorea formicigenerans MGS:0006	2-aminophenol sulfate	-0.1	-9.5	2.2e-21	3.9e-19	8584
Eubacteriales sp. MGS:0230	X - 11850	0.1	9.5	2.2e-21	3.9e-19	8584
Oscillospiraceae sp. MGS:0135	X - 12851	-0.1	-9.5	2.2e-21	3.9e-19	8584
Clostridium sp. MGS:0444	p-cresol glucuronide*	-0.1	-9.5	2.2e-21	3.9e-19	8584
Clostridia sp. MGS:0815	ursodeoxycholate	-0.1	-9.5	2.2e-21	3.9e-19	8584
Oscillibacter sp. MGS:0372	X - 12013	0.1	9.5	2.2e-21	3.9e-19	8584
Eubacteriales sp. MGS:1412	cholate	-0.1	-9.5	2.2e-21	3.9e-19	8584
Blautia massiliensis MGS:0023	X - 21845	0.1	9.5	2.2e-21	4e-19	8584
Eubacteriales sp. MGS:0755	X - 12013	0.1	9.5	2.2e-21	4e-19	8584
Eubacteriales sp. MGS:0531	octadecanedioate (C18-DC)	0.1	9.5	2.2e-21	4e-19	8584
Firmicutes sp. MGS:0397	X - 22509	0.1	9.5	2.2e-21	4e-19	8584
Clostridia sp. MGS:0783	phenylacetylglutamine	0.1	9.5	2.2e-21	4e-19	8584
Oscillospiraceae sp. MGS:0060	nicotinamide riboside	-0.1	-9.5	2.3e-21	4e-19	8584
Amedibacillus dolichus MGS:0798	X - 17354	-0.1	-9.5	2.3e-21	4e-19	8584
Faecalibacterium prausnitzii MGS:0029	X - 11843	-0.1	-9.5	2.3e-21	4e-19	8584
Eubacteriales sp. MGS:0137	X - 12306	0.1	9.5	2.3e-21	4e-19	8584
Eubacteriales sp. MGS:0100	X - 21733	0.1	9.5	2.3e-21	4.1e-19	8584
Eubacteriales sp. MGS:0123	X - 12544	-0.1	-9.5	2.3e-21	4.1e-19	8584
Oscillospiraceae sp. MGS:0576	3-hydroxypyridine glucuronide	0.1	9.5	2.3e-21	4.1e-19	8584
Bifidobacterium bifidum MGS:0262	2-methoxyhydroquinone sulfate (1)	0.1	9.5	2.3e-21	4.1e-19	8584
Eubacteriales sp. MGS:0145	beta-cryptoxanthin	-0.1	-9.5	2.3e-21	4.1e-19	8584
Eubacteriales sp. MGS:0759	quinate	0.1	9.5	2.3e-21	4.1e-19	8583
Oscillospiraceae sp. MGS:0693	X - 17354	0.1	9.5	2.3e-21	4.1e-19	8584
Eubacteriales sp. MGS:0123	X - 21736	0.1	9.5	2.3e-21	4.1e-19	8584
Clostridium sp. TF06-15AC MGS:0032	carotene diol (2)	-0.1	-9.5	2.3e-21	4.1e-19	8584
Eubacteriales sp. MGS:0534	X - 23639	0.1	9.5	2.3e-21	4.2e-19	8584
Pseudoflavonifractor sp. An184 MGS:0253	argininate*	-0.1	-9.5	2.3e-21	4.2e-19	8584
Oscillospiraceae sp. MGS:0774	X - 23662	-0.1	-9.5	2.3e-21	4.2e-19	8584
Eubacteriales sp. MGS:0254	hydroxypalmitoyl sphingomyelin (d18:1/16:0(OH))**	-0.1	-9.5	2.3e-21	4.2e-19	8584
Veillonella atypica MGS:0357	taurodeoxycholate	-0.1	-9.5	2.4e-21	4.2e-19	8584
Oscillospiraceae sp. MGS:0104	ritalinic acid	-0.1	-9.5	2.4e-21	4.2e-19	8584
Dorea sp. AF36-15AT MGS:0052	mannonate*	0.1	9.5	2.4e-21	4.2e-19	8583
Eubacteriales sp. MGS:0235	X - 11850	0.1	9.5	2.4e-21	4.2e-19	8584
Lachnospiraceae sp. MGS:0043	X - 12216	-0.1	-9.5	2.4e-21	4.2e-19	8584
Oscillibacter sp. MGS:0243	2-furoylcarnitine	0.15	9.5	2.4e-21	4.2e-19	3812
Victivallis lenta MGS:0525	X - 11850	0.1	9.5	2.4e-21	4.3e-19	8584
Oscillospiraceae sp. MGS:1516	X - 23655	0.1	9.5	2.4e-21	4.3e-19	8584
Eubacteriales sp. MGS:0624	L-urobilin	0.1	9.5	2.4e-21	4.3e-19	8584
Massilistercora timonensis MGS:0458	3-hydroxycotinine glucuronide	0.1	9.5	2.4e-21	4.3e-19	8584
Clostridiaceae sp. MGS:0471	X - 21842	0.1	9.5	2.4e-21	4.3e-19	8584
Eubacteriales sp. MGS:0193	lithocholate sulfate (1)	0.1	9.5	2.4e-21	4.3e-19	8584
Eubacteriales sp. MGS:0771	phenylacetylglutamine	0.1	9.5	2.4e-21	4.3e-19	8584
Oscillospiraceae sp. MGS:0437	phenylacetylglutamate	0.1	9.5	2.4e-21	4.3e-19	8584
Mediterraneibacter glycyrrhizinilyticus MGS:0314	X - 24757	-0.1	-9.5	2.4e-21	4.3e-19	8584
Clostridium sp. TF06-15AC MGS:0032	gamma-glutamylglutamate	0.1	9.5	2.4e-21	4.3e-19	8584
Streptococcus mutans MGS:0677	X - 13866	-0.1	-9.5	2.4e-21	4.3e-19	8584
Clostridium sp. AT4 MGS:0347	7-alpha-hydroxy-3-oxo-4-cholestenoate (7-Hoca)	0.1	9.5	2.4e-21	4.3e-19	8584
Intestinimonas massiliensis MGS:0198	5alpha-pregnan-3beta,20alpha-diol disulfate	0.1	9.5	2.4e-21	4.3e-19	8584
Sellimonas intestinalis MGS:0417	X - 16124	-0.1	-9.5	2.4e-21	4.3e-19	8584
Bifidobacterium adolescentis MGS:0056	pyrraline	0.1	9.5	2.4e-21	4.3e-19	8584
Eubacteriales sp. MGS:0254	6-hydroxyindole sulfate	0.1	9.5	2.4e-21	4.3e-19	8584
Lachnospiraceae sp. MGS:0336	p-cresol glucuronide*	0.1	9.5	2.4e-21	4.3e-19	8584
Eubacteriales sp. MGS:0878	4-ethylcatechol sulfate	0.1	9.5	2.5e-21	4.4e-19	8584
[Ruminococcus] gnavus MGS:0239	phenylacetate	-0.1	-9.5	2.5e-21	4.4e-19	8584
Intestinimonas massiliensis MGS:0198	3-methylcytidine	-0.1	-9.5	2.5e-21	4.4e-19	8584
Blautia obeum MGS:0001	L-urobilin	-0.1	-9.5	2.5e-21	4.4e-19	8584
Oscillospiraceae sp. MGS:0665	X - 12816	0.1	9.5	2.5e-21	4.4e-19	8584
Romboutsia timonensis MGS:0053	sphingomyelin (d18:2/21:0, d16:2/23:0)*	0.1	9.5	2.5e-21	4.4e-19	8584
Clostridium sp. AF34-13 MGS:0173	X - 23997	-0.1	-9.5	2.5e-21	4.4e-19	8584
Lachnospiraceae sp. MGS:0855	X - 12261	0.1	9.5	2.5e-21	4.5e-19	8584
Eubacteriales sp. MGS:0175	cotinine	0.1	9.5	2.5e-21	4.5e-19	8584
Eubacteriales sp. MGS:0175	1,3,7-trimethylurate	0.1	9.5	2.5e-21	4.5e-19	8584
Hungatella hathewayi MGS:0451	deoxycholate	0.1	9.5	2.5e-21	4.5e-19	8584
Bacteria sp. MGS:0634	X - 12216	0.1	9.5	2.5e-21	4.5e-19	8584
Fusicatenibacter saccharivorans MGS:0004	3-hydroxy-2-methylpyridine sulfate	-0.1	-9.5	2.5e-21	4.5e-19	8584
Eubacteriales sp. MGS:0637	deoxycholate	-0.1	-9.5	2.5e-21	4.5e-19	8584
Roseburia sp. AM16-25 MGS:0344	S-methylcysteine sulfoxide	0.1	9.5	2.6e-21	4.5e-19	8584
Eubacteriales sp. MGS:0175	X - 13844	0.1	9.5	2.6e-21	4.6e-19	8584
Eubacteriales sp. MGS:0709	4-ethyl-2-methoxyphenol sulfate	0.1	9.5	2.6e-21	4.6e-19	8584
Subdoligranulum sp. APC924/74 MGS:0015	glyco-beta-muricholate**	-0.1	-9.5	2.6e-21	4.6e-19	8584
Oscillospiraceae sp. MGS:0849	X - 12126	0.1	9.5	2.6e-21	4.6e-19	8584
Eubacteriales sp. MGS:0249	4-methylguaiacol sulfate	0.1	9.5	2.6e-21	4.6e-19	8584
Clostridium sp. MGS:0050	cortolone glucuronide (1)	0.1	9.5	2.6e-21	4.6e-19	8584
Eubacteriales sp. MGS:0128	phenylacetate	-0.1	-9.5	2.6e-21	4.6e-19	8584
Faecalibacterium sp. MGS:0073	ergothioneine	0.1	9.5	2.6e-21	4.7e-19	8584
Faecalibacterium prausnitzii MGS:0029	5alpha-androstan-3alpha,17beta-diol monosulfate (2)	0.1	9.5	2.6e-21	4.7e-19	8584
Eisenbergiella massiliensis MGS:0425	4-allylcatechol sulfate	-0.1	-9.5	2.6e-21	4.7e-19	8584
Lachnospiraceae sp. MGS:0127	chiro-inositol	0.1	9.5	2.6e-21	4.7e-19	8583
Lachnospiraceae sp. MGS:0712	5-acetylamino-6-amino-3-methyluracil	0.1	9.5	2.7e-21	4.7e-19	8583
Eubacteriales sp. MGS:0345	X - 23997	0.1	9.5	2.7e-21	4.7e-19	8584
Oscillibacter sp. PEA192 MGS:0021	oleoyl-arachidonoyl-glycerol (18:1/20:4) [2]*	0.1	9.5	2.7e-21	4.7e-19	8584
Clostridia sp. MGS:0368	3-hydroxy-2-methylpyridine sulfate	0.1	9.5	2.7e-21	4.7e-19	8584
Eubacteriales sp. MGS:0978	X - 12126	0.1	9.5	2.7e-21	4.8e-19	8584
Clostridia sp. MGS:0508	X - 11850	0.1	9.5	2.7e-21	4.8e-19	8584
Lachnospiraceae sp. MGS:0393	3-hydroxyhippurate	-0.1	-9.5	2.7e-21	4.8e-19	8584
Eubacteriales sp. MGS:0578	phenylacetylglutamine	0.1	9.5	2.7e-21	4.8e-19	8584
Oscillospiraceae sp. MGS:0445	X - 11315	0.1	9.5	2.7e-21	4.8e-19	8584
Oscillospiraceae sp. MGS:0142	2-naphthol sulfate	0.1	9.5	2.7e-21	4.8e-19	8584
Streptococcus oralis subsp. oralis MGS:0705	X - 18901	-0.1	-9.5	2.7e-21	4.8e-19	8584
Merdimonas faecis MGS:0494	N-(2-furoyl)glycine	0.1	9.5	2.7e-21	4.8e-19	8584
[Ruminococcus] gnavus MGS:0239	4-methoxyphenol sulfate	-0.1	-9.5	2.7e-21	4.8e-19	8584
Intestinibacter bartlettii MGS:0115	pyrraline	0.1	9.5	2.7e-21	4.8e-19	8584
Oscillospiraceae sp. MGS:0343	X - 26111	0.1	9.5	2.7e-21	4.8e-19	8584
Eubacteriales sp. MGS:0441	phenylacetate	0.1	9.5	2.8e-21	4.9e-19	8584
Lachnospiraceae sp. MGS:0725	X - 22834	0.1	9.5	2.8e-21	4.9e-19	8584
Eubacteriales sp. MGS:0211	5alpha-androstan-3beta,17alpha-diol disulfate	0.1	9.5	2.8e-21	4.9e-19	8584
Eubacteriales sp. MGS:0309	phenylacetylglutamate	0.1	9.5	2.8e-21	4.9e-19	8584
Eubacteriales sp. MGS:0317	3-ethylcatechol sulfate (1)	0.1	9.5	2.8e-21	4.9e-19	8584
Anaerotruncus colihominis MGS:0307	X - 12306	-0.1	-9.5	2.8e-21	4.9e-19	8584
Erysipelatoclostridium sp. MGS:0313	hyocholate	-0.1	-9.5	2.8e-21	5e-19	8584
Coprobacillus cateniformis MGS:0456	p-cresol glucuronide*	0.1	9.5	2.8e-21	5e-19	8584
Enterocloster asparagiformis MGS:0466	isoursodeoxycholate	0.1	9.5	2.8e-21	5e-19	8584
Lachnospiraceae sp. MGS:0393	cinnamoylglycine	-0.1	-9.5	2.8e-21	5e-19	8584
Lachnospiraceae sp. MGS:0336	argininate*	-0.1	-9.5	2.8e-21	5e-19	8584
Firmicutes sp. MGS:0570	X - 22509	0.1	9.5	2.8e-21	5e-19	8584
Alistipes indistinctus MGS:0121	X - 22509	0.1	9.5	2.8e-21	5e-19	8584
Eubacteriales sp. MGS:0328	X - 11850	0.1	9.5	2.8e-21	5e-19	8584
Anaerostipes hadrus MGS:0124	1,5-anhydroglucitol (1,5-AG)	0.1	9.5	2.8e-21	5e-19	8584
Eubacteriales sp. MGS:0405	X - 11315	0.1	9.5	2.8e-21	5e-19	8584
Oscillospiraceae sp. MGS:0576	3-ethylcatechol sulfate (1)	0.1	9.5	2.8e-21	5e-19	8584
Pseudoflavonifractor sp. An184 MGS:0253	S-methylmethionine	-0.1	-9.5	2.8e-21	5e-19	8584
Intestinibacillus sp. Marseille-P4005 MGS:0168	beta-sitosterol	-0.1	-9.5	2.8e-21	5e-19	8584
[Ruminococcus] gnavus MGS:0239	X - 17357	0.1	9.5	2.9e-21	5e-19	8584
Oscillospiraceae sp. MGS:0142	N-carbamoylalanine	0.14	9.5	2.9e-21	5.1e-19	4772
Sellimonas intestinalis MGS:0417	carotene diol (2)	-0.1	-9.5	2.9e-21	5.1e-19	8584
Eggerthellaceae sp. MGS:0171	cinnamoylglycine	0.1	9.5	2.9e-21	5.1e-19	8584
Anaerotruncus massiliensis MGS:0460	X - 17354	0.1	9.5	2.9e-21	5.1e-19	8584
Eubacteriales sp. MGS:0506	X - 25503	0.1	9.5	2.9e-21	5.1e-19	8584
Bifidobacterium dentium MGS:0579	uridine	-0.1	-9.5	2.9e-21	5.1e-19	8584
Escherichia marmotae MGS:1282	phenylacetate	0.1	9.5	2.9e-21	5.1e-19	8584
Eubacteriales sp. MGS:0363	carotene diol (1)	0.1	9.5	2.9e-21	5.1e-19	8584
Streptococcus salivarius MGS:0071	X - 12261	-0.1	-9.5	2.9e-21	5.1e-19	8584
Blautia producta MGS:0905	hippurate	-0.1	-9.5	2.9e-21	5.2e-19	8584
Dorea longicatena MGS:0039	gamma-glutamylglutamate	0.1	9.5	2.9e-21	5.2e-19	8584
Eubacteriales sp. MGS:0610	X - 11843	0.1	9.5	2.9e-21	5.2e-19	8584
Veillonella rogosae MGS:0324	X - 16935	-0.1	-9.5	3e-21	5.2e-19	8584
Eubacteriales sp. MGS:0408	X - 23662	-0.1	-9.5	3e-21	5.2e-19	8584
Eubacteriales sp. MGS:0148	X - 12544	0.1	9.5	3e-21	5.3e-19	8584
Oscillospiraceae sp. MGS:0429	1-methylxanthine	0.1	9.5	3e-21	5.3e-19	8584
Eubacteriales sp. MGS:0514	X - 25503	0.1	9.5	3e-21	5.3e-19	8584
Eggerthellales sp. MGS:0122	2,3-dihydroxypyridine	0.1	9.5	3e-21	5.3e-19	8584
Clostridiaceae sp. MGS:0431	X - 21821	-0.1	-9.5	3e-21	5.3e-19	8584
Eubacteriales sp. MGS:0144	cinnamoylglycine	0.1	9.5	3e-21	5.3e-19	8584
Blautia sp. MGS:0416	N-stearoyl-sphinganine (d18:0/18:0)*	0.1	9.5	3e-21	5.3e-19	8584
Streptococcus mutans MGS:0677	imidazole propionate	0.1	9.5	3e-21	5.3e-19	8584
Eubacteriales sp. MGS:0427	X - 21442	0.1	9.5	3e-21	5.3e-19	8584
Olsenella sp. AF21-51 MGS:0690	X - 12851	-0.1	-9.5	3e-21	5.3e-19	8584
Eubacteriales sp. MGS:0345	X - 12261	0.1	9.5	3e-21	5.4e-19	8584
Lactobacillus gasseri MGS:0884	1-methyl-4-imidazoleacetate	0.1	9.5	3e-21	5.4e-19	8584
Eubacteriales sp. MGS:0145	catechol sulfate	0.1	9.5	3e-21	5.4e-19	8584
Oscillospiraceae sp. MGS:0134	X - 24812	0.1	9.5	3e-21	5.4e-19	8584
Eubacteriales sp. MGS:1086	X - 11843	0.1	9.5	3e-21	5.4e-19	8584
Clostridia sp. MGS:0783	X - 12126	0.1	9.5	3.1e-21	5.4e-19	8584
Eubacteriales sp. MGS:0962	phenylacetate	0.1	9.5	3.1e-21	5.4e-19	8584
Oscillospiraceae sp. MGS:0134	X - 12013	-0.1	-9.5	3.1e-21	5.4e-19	8584
Eubacteriales sp. MGS:0311	X - 15461	-0.1	-9.5	3.1e-21	5.4e-19	8584
Clostridiaceae sp. MGS:0431	X - 12816	-0.1	-9.5	3.1e-21	5.4e-19	8584
Eubacteriales sp. MGS:0188	isoursodeoxycholate	-0.1	-9.5	3.1e-21	5.4e-19	8584
Eubacteriales sp. MGS:0697	4-methylcatechol sulfate	0.1	9.5	3.1e-21	5.4e-19	8584
Oscillospiraceae sp. MGS:0104	2-propyl-2-pentenoate (2-ene-valproate)	-0.1	-9.5	3.1e-21	5.4e-19	8584
Coprobacillus sp. MGS:0022	2-methoxyhydroquinone sulfate (1)	-0.1	-9.5	3.1e-21	5.5e-19	8584
Eubacterium sp. AF22-8LB MGS:0838	X - 23662	0.1	9.5	3.1e-21	5.5e-19	8584
Eubacteriales sp. MGS:0386	X - 12261	0.1	9.5	3.1e-21	5.5e-19	8584
Ruminococcus sp. MGS:0131	4-methylguaiacol sulfate	-0.1	-9.5	3.1e-21	5.5e-19	8584
Oscillospiraceae sp. MGS:0104	didesmethylcitalopram*	-0.1	-9.5	3.1e-21	5.5e-19	8584
Eubacteriales sp. MGS:0100	1-stearoyl-2-oleoyl-GPE (18:0/18:1)	-0.1	-9.5	3.1e-21	5.5e-19	8584
Lachnospiraceae sp. MGS:0667	4-vinylcatechol sulfate	0.1	9.5	3.1e-21	5.5e-19	8584
Firmicutes sp. MGS:0501	X - 12261	0.1	9.5	3.1e-21	5.5e-19	8584
Eubacteriales sp. MGS:0717	X - 23997	0.1	9.5	3.2e-21	5.6e-19	8584
Eubacteriales sp. MGS:0613	phenylacetate	0.1	9.5	3.2e-21	5.6e-19	8584
Eubacteriales sp. MGS:0229	phenylacetylcarnitine	0.1	9.5	3.2e-21	5.6e-19	8584
Oscillospiraceae sp. MGS:0104	2-propyl-4-pentenoate (4-ene-valproate)	-0.1	-9.5	3.2e-21	5.6e-19	8584
Firmicutes sp. MGS:0817	5-hydroxyhexanoate	0.1	9.5	3.2e-21	5.6e-19	8584
Allisonella histaminiformans MGS:0332	5alpha-androstan-3alpha,17beta-diol monosulfate (2)	0.1	9.5	3.2e-21	5.7e-19	8584
Eubacterium ramulus MGS:0387	carotene diol (2)	0.1	9.5	3.2e-21	5.7e-19	8584
Bacteria sp. MGS:0483	X - 13729	0.1	9.5	3.2e-21	5.7e-19	8584
Eubacteriales sp. MGS:1045	indole-3-carboxylate	0.1	9.5	3.2e-21	5.7e-19	8584
Clostridia sp. MGS:0733	5alpha-androstan-3beta,17alpha-diol disulfate	0.1	9.5	3.2e-21	5.7e-19	8584
Intestinibacter sp. MGS:0194	X - 22520	-0.15	-9.5	3.2e-21	5.7e-19	3812
Ruminococcus sp. MGS:0337	cholic acid glucuronide	0.1	9.5	3.3e-21	5.7e-19	8584
Intestinibacter bartlettii MGS:0115	vanillic alcohol sulfate	0.1	9.5	3.3e-21	5.7e-19	8584
Eubacteriales sp. MGS:0235	X - 12216	0.1	9.5	3.3e-21	5.7e-19	8584
Coprobacillus sp. MGS:0022	X - 21845	0.1	9.5	3.3e-21	5.8e-19	8584
Clostridium sp. OM07-9AC MGS:0448	X - 25503	0.1	9.5	3.3e-21	5.8e-19	8584
Eubacteriales sp. MGS:0123	X - 17325	-0.1	-9.5	3.3e-21	5.8e-19	8584
Haemophilus parainfluenzae MGS:0181	X - 12283	0.1	9.5	3.3e-21	5.8e-19	8584
Faecalibacterium prausnitzii MGS:0241	X - 13729	-0.1	-9.5	3.3e-21	5.8e-19	8584
Romboutsia timonensis MGS:0053	N6,N6,N6-trimethyllysine	0.1	9.5	3.3e-21	5.8e-19	8584
Erysipelotrichales sp. MGS:0303	3-hydroxycotinine glucuronide	0.1	9.5	3.3e-21	5.8e-19	8584
Eubacteriales sp. MGS:0306	3-methyl catechol sulfate (1)	0.1	9.5	3.3e-21	5.9e-19	8584
Blautia hydrogenotrophica MGS:0430	X - 21845	0.1	9.5	3.3e-21	5.9e-19	8584
Eubacteriales sp. MGS:1439	X - 11843	0.1	9.5	3.3e-21	5.9e-19	8584
Eubacteriales sp. MGS:0323	X - 22509	0.1	9.5	3.4e-21	5.9e-19	8584
Anaerobutyricum hallii MGS:0012	hyocholate	-0.1	-9.5	3.4e-21	5.9e-19	8584
Eubacteriales sp. MGS:0873	5alpha-androstan-3beta,17alpha-diol disulfate	0.1	9.5	3.4e-21	5.9e-19	8584
Eubacteriales sp. MGS:0668	X - 12013	0.1	9.5	3.4e-21	5.9e-19	8584
Oscillospiraceae sp. MGS:0774	5-hydroxy-2-methylpyridine sulfate	0.1	9.5	3.4e-21	5.9e-19	8584
Lachnospiraceae sp. MGS:0667	3-ethylcatechol sulfate (1)	0.1	9.5	3.4e-21	5.9e-19	8584
Eubacteriales sp. MGS:0717	X - 12816	0.1	9.5	3.4e-21	5.9e-19	8584
Firmicutes sp. MGS:0681	X - 12013	0.1	9.5	3.4e-21	5.9e-19	8584
Lachnotalea sp. AF33-28 MGS:0403	X - 16124	-0.1	-9.5	3.4e-21	6e-19	8584
Coprococcus sp. AM27-12LB MGS:0687	X - 17351	-0.1	-9.5	3.4e-21	6e-19	8584
Eubacteriales sp. MGS:0439	X - 24531	0.15	9.5	3.4e-21	6e-19	3812
Bacteria sp. MGS:0708	p-cresol glucuronide*	0.1	9.5	3.4e-21	6e-19	8584
Clostridium disporicum MGS:0222	2-piperidinone	0.1	9.5	3.4e-21	6e-19	8584
Oscillospiraceae sp. MGS:0384	4-ethyl-2-methoxyphenol sulfate	0.1	9.5	3.4e-21	6e-19	8584
Clostridia sp. MGS:0094	X - 12216	0.1	9.5	3.5e-21	6.1e-19	8584
Eubacteriales sp. MGS:0409	X - 25503	0.1	9.5	3.5e-21	6.1e-19	8584
Eubacteriales sp. MGS:0771	X - 12126	0.1	9.5	3.5e-21	6.1e-19	8584
Eubacteriales sp. MGS:0289	phenylacetylcarnitine	0.1	9.5	3.5e-21	6.1e-19	8584
Eubacteriales sp. MGS:0179	phenylacetylglutamine	0.1	9.5	3.5e-21	6.1e-19	8584
Gemmiger formicilis MGS:0027	X - 11843	-0.1	-9.5	3.5e-21	6.2e-19	8584
Clostridia sp. MGS:1074	X - 12013	0.1	9.5	3.5e-21	6.2e-19	8584
Eubacteriales sp. MGS:0439	oxalate (ethanedioate)	-0.1	-9.5	3.5e-21	6.2e-19	8584
Blautia obeum MGS:0001	glutamine	-0.1	-9.5	3.5e-21	6.2e-19	8584
Eubacteriales sp. MGS:0151	glycoursodeoxycholic acid sulfate (1)	-0.1	-9.5	3.5e-21	6.2e-19	8584
Massilicoli timonensis MGS:0932	X - 23997	0.1	9.5	3.6e-21	6.2e-19	8584
Oscillospiraceae sp. MGS:0146	4-allylcatechol sulfate	0.1	9.5	3.6e-21	6.2e-19	8584
Clostridia sp. MGS:0385	4-ethylcatechol sulfate	0.1	9.5	3.6e-21	6.2e-19	8584
Peptostreptococcaceae sp. MGS:0200	X - 21310	-0.1	-9.5	3.6e-21	6.3e-19	8584
Eubacteriales sp. MGS:0328	X - 12013	0.1	9.5	3.6e-21	6.3e-19	8584
Eubacteriales sp. MGS:0284	indoleacetate	0.1	9.5	3.6e-21	6.3e-19	8584
Anaerotruncus colihominis MGS:0307	X - 23587	0.1	9.5	3.6e-21	6.3e-19	8584
Anaeromassilibacillus sp. An250 MGS:0169	glycodeoxycholate 3-sulfate	-0.1	-9.5	3.6e-21	6.4e-19	8584
Oscillospiraceae sp. MGS:0849	X - 22162	-0.1	-9.5	3.6e-21	6.4e-19	8584
Lachnospiraceae sp. MGS:0172	phenylacetate	-0.1	-9.5	3.6e-21	6.4e-19	8584
Dorea formicigenerans MGS:0006	X - 25503	-0.1	-9.5	3.6e-21	6.4e-19	8584
Eubacteriales sp. MGS:0102	guaiacol sulfate	0.1	9.5	3.6e-21	6.4e-19	8584
Alistipes communis MGS:0064	N,N-dimethylalanine	0.1	9.5	3.6e-21	6.4e-19	8584
Oscillospiraceae sp. MGS:1049	X - 11850	0.1	9.5	3.6e-21	6.4e-19	8584
Flavonifractor sp. An10 MGS:0495	cotinine N-oxide	0.1	9.5	3.7e-21	6.4e-19	8584
Intestinibacillus sp. Marseille-P4005 MGS:0168	11beta-hydroxyetiocholanolone glucuronide*	-0.1	-9.5	3.7e-21	6.4e-19	8584
Eubacteriales sp. MGS:1052	phenylacetylglutamate	0.1	9.5	3.7e-21	6.4e-19	8584
Eubacteriales sp. MGS:0102	7-methylxanthine	0.1	9.5	3.7e-21	6.4e-19	8584
Lachnospiraceae sp. MGS:0389	cholic acid glucuronide	0.1	9.5	3.7e-21	6.4e-19	8584
Eubacteriales sp. MGS:0353	X - 22162	-0.1	-9.5	3.7e-21	6.4e-19	8584
Eubacteriales sp. MGS:0291	X - 12544	0.1	9.5	3.7e-21	6.5e-19	8584
Eubacteriales sp. MGS:0092	glycoursodeoxycholic acid sulfate (1)	-0.1	-9.5	3.7e-21	6.5e-19	8584
Eubacteriales sp. MGS:0123	X - 24757	-0.1	-9.5	3.7e-21	6.5e-19	8584
Clostridium sp. TM06-18 MGS:0048	4-methylguaiacol sulfate	-0.1	-9.5	3.7e-21	6.5e-19	8584
Eubacteriales sp. MGS:0317	3-methyl catechol sulfate (1)	0.1	9.5	3.7e-21	6.5e-19	8584
Faecalibacterium sp. OF04-11AC MGS:0070	carotene diol (3)	0.1	9.5	3.7e-21	6.5e-19	8584
Eubacteriales sp. MGS:0116	cholate	-0.1	-9.5	3.7e-21	6.5e-19	8584
Intestinibacillus sp. Marseille-P4005 MGS:0168	1-palmitoyl-2-arachidonoyl-GPE (16:0/20:4)*	0.1	9.5	3.7e-21	6.5e-19	8584
Lachnoclostridium sp. An131 MGS:0658	X - 23997	0.1	9.5	3.7e-21	6.5e-19	8584
Neglecta timonensis MGS:0478	X - 17612	0.14	9.5	3.7e-21	6.5e-19	4772
Eubacteriales sp. MGS:0363	3-phenylpropionate (hydrocinnamate)	0.1	9.5	3.8e-21	6.6e-19	8584
Eubacteriales sp. MGS:0377	indolepropionate	0.1	9.5	3.8e-21	6.6e-19	8584
Eubacteriales sp. MGS:0439	X - 12306	-0.1	-9.5	3.8e-21	6.6e-19	8584
Eubacteriales sp. MGS:0175	X - 11849	-0.1	-9.5	3.8e-21	6.7e-19	8584
Sellimonas intestinalis MGS:0417	X - 11315	-0.1	-9.5	3.8e-21	6.7e-19	8584
Oscillospiraceae sp. MGS:0210	tryptophan betaine	0.1	9.5	3.8e-21	6.7e-19	8584
Eubacteriales sp. MGS:0179	hydroxy-CMPF*	0.1	9.5	3.8e-21	6.7e-19	8584
Lachnospiraceae sp. MGS:0127	tryptophan betaine	0.1	9.5	3.8e-21	6.7e-19	8584
Eubacteriales sp. MGS:0856	branched chain 14:0 dicarboxylic acid**	0.1	9.5	3.9e-21	6.7e-19	8584
Veillonella dispar MGS:0227	N-formylphenylalanine	0.1	9.5	3.9e-21	6.7e-19	8584
Bacteria sp. MGS:0483	X - 18935	0.15	9.5	3.9e-21	6.7e-19	3812
Bilophila wadsworthia MGS:0049	X - 22834	0.1	9.5	3.9e-21	6.8e-19	8584
Dorea formicigenerans MGS:0006	1-carboxyethylvaline	0.1	9.5	3.9e-21	6.8e-19	8584
Eubacteriales sp. MGS:0392	hippurate	0.1	9.5	3.9e-21	6.8e-19	8584
Eubacteriales sp. MGS:0269	X - 21845	-0.1	-9.5	3.9e-21	6.8e-19	8584
Eubacteriales sp. MGS:0371	5alpha-androstan-3beta,17alpha-diol disulfate	0.1	9.5	3.9e-21	6.8e-19	8584
Eubacteriales sp. MGS:0296	p-cresol glucuronide*	0.1	9.5	3.9e-21	6.8e-19	8584
Eubacteriales sp. MGS:0270	X - 11849	-0.1	-9.5	3.9e-21	6.8e-19	8584
Firmicutes sp. MGS:0301	phenylacetylglutamate	0.1	9.5	3.9e-21	6.8e-19	8584
Oscillibacter sp. MGS:0243	1,7-dimethylurate	0.1	9.5	3.9e-21	6.9e-19	8584
[Clostridium] innocuum MGS:0365	X - 12283	-0.1	-9.5	3.9e-21	6.9e-19	8584
Eubacteriales sp. MGS:0363	X - 22509	0.1	9.5	3.9e-21	6.9e-19	8584
Clostridium sp. 1001271st1 H5 MGS:0888	phenylacetate	0.1	9.5	4e-21	6.9e-19	8584
Lachnoclostridium sp. MGS:0655	X - 22834	0.1	9.5	4e-21	6.9e-19	8584
Eubacteriales sp. MGS:0291	3-phenylpropionate (hydrocinnamate)	0.1	9.5	4e-21	6.9e-19	8584
Flavonifractor plautii MGS:0079	3-methoxycatechol sulfate (2)	-0.1	-9.5	4e-21	6.9e-19	8584
Lachnospiraceae sp. MGS:0712	X - 23639	0.1	9.5	4e-21	6.9e-19	8584
Flavonifractor plautii MGS:0079	oleoyl-arachidonoyl-glycerol (18:1/20:4) [2]*	0.1	9.5	4e-21	7e-19	8584
Eubacteriales sp. MGS:0083	4-acetylcatechol sulfate (1)	0.1	9.5	4e-21	7e-19	8584
Roseburia inulinivorans MGS:0036	isobutyrylcarnitine (C4)	-0.1	-9.5	4e-21	7e-19	8584
[Ruminococcus] torques MGS:0088	glucose	0.1	9.5	4e-21	7e-19	8583
Prevotellaceae sp. MGS:1125	X - 16124	0.1	9.5	4e-21	7e-19	8584
Eubacteriales sp. MGS:0113	dimethyl sulfone	0.1	9.5	4e-21	7.1e-19	8584
Lachnospiraceae sp. MGS:0043	indolepropionate	0.1	9.5	4.1e-21	7.1e-19	8584
Eubacteriales sp. MGS:0353	3-hydroxycotinine glucuronide	0.1	9.5	4.1e-21	7.1e-19	8584
Eubacteriales sp. MGS:0803	levulinate (4-oxovalerate)	0.15	9.5	4.1e-21	7.1e-19	3812
Clostridia sp. MGS:0276	X - 24531	0.15	9.5	4.1e-21	7.1e-19	3812
Eubacteriales sp. MGS:0692	deoxycholate	0.1	9.5	4.1e-21	7.2e-19	8584
Lachnospiraceae sp. MGS:0236	carotene diol (3)	0.1	9.5	4.1e-21	7.2e-19	8584
Eubacteriales sp. MGS:0506	2-acetamidophenol sulfate	0.1	9.5	4.1e-21	7.2e-19	8584
Eubacteriales sp. MGS:0763	X - 16124	0.1	9.5	4.1e-21	7.2e-19	8584
Eubacteriales sp. MGS:0105	5-acetylamino-6-formylamino-3-methyluracil	0.1	9.5	4.1e-21	7.2e-19	8583
Eubacteriales sp. MGS:0254	4-allylphenol sulfate	-0.1	-9.5	4.1e-21	7.2e-19	8584
Bacteria sp. MGS:0708	p-cresol sulfate	0.1	9.5	4.2e-21	7.3e-19	8584
Eubacteriales sp. MGS:0162	X - 12544	0.1	9.5	4.2e-21	7.3e-19	8584
Dorea sp. AF36-15AT MGS:0052	1,2-dilinoleoyl-GPC (18:2/18:2)	-0.1	-9.5	4.2e-21	7.3e-19	8584
Eubacteriales sp. MGS:1052	p-cresol sulfate	0.1	9.5	4.2e-21	7.3e-19	8584
Roseburia sp. AM16-25 MGS:0344	theanine	0.1	9.5	4.2e-21	7.3e-19	8584
Eubacteriales sp. MGS:0321	4-methylguaiacol sulfate	0.1	9.5	4.2e-21	7.3e-19	8584
Eubacteriales sp. MGS:0386	X - 12013	0.1	9.5	4.2e-21	7.4e-19	8584
Eisenbergiella tayi MGS:0355	X - 12306	-0.1	-9.5	4.2e-21	7.4e-19	8584
Negativibacillus massiliensis MGS:0356	1-(1-enyl-stearoyl)-2-arachidonoyl-GPE (P-18:0/20:4)*	0.1	9.5	4.2e-21	7.4e-19	8584
Blautia obeum MGS:0001	X - 12411	-0.1	-9.5	4.3e-21	7.4e-19	8584
Clostridia sp. MGS:0893	X - 17354	0.1	9.5	4.3e-21	7.4e-19	8584
Blautia sp. AF19-10LB MGS:0157	branched chain 14:0 dicarboxylic acid**	0.1	9.5	4.3e-21	7.4e-19	8584
Eubacteriales sp. MGS:0260	phenylacetylglutamine	0.1	9.5	4.3e-21	7.4e-19	8584
Blautia obeum MGS:0001	gamma-glutamylglutamate	0.1	9.5	4.3e-21	7.4e-19	8584
Eubacteriales sp. MGS:0230	guaiacol sulfate	0.1	9.5	4.3e-21	7.4e-19	8584
Eubacteriales sp. MGS:0518	X - 21842	0.1	9.5	4.3e-21	7.5e-19	8584
Flavonifractor sp. An10 MGS:0495	3-hydroxypyridine glucuronide	0.1	9.4	4.3e-21	7.5e-19	8584
Blautia sp. AF19-10LB MGS:0157	X - 11849	0.1	9.4	4.3e-21	7.5e-19	8584
Oscillospiraceae sp. MGS:0384	1-methylurate	0.1	9.4	4.3e-21	7.5e-19	8584
Eubacteriales sp. MGS:0864	Urolithin B glucuronide	0.15	9.5	4.3e-21	7.5e-19	3812
Clostridia sp. MGS:0623	X - 17301	0.12	9.5	4.3e-21	7.5e-19	6693
Clostridium disporicum MGS:0753	5alpha-pregnan-3beta,20alpha-diol monosulfate (2)	0.1	9.4	4.3e-21	7.5e-19	8584
Butyricicoccus sp. MGS:0008	X - 24531	-0.15	-9.5	4.3e-21	7.5e-19	3812
Eubacteriales sp. MGS:0639	p-cresol sulfate	0.1	9.4	4.3e-21	7.5e-19	8584
Lachnospiraceae sp. MGS:0629	deoxycholic acid 12-sulfate*	0.1	9.4	4.3e-21	7.6e-19	8584
Eubacteriales sp. MGS:0358	X - 12816	0.1	9.4	4.3e-21	7.6e-19	8584
Coprococcus sp. AM27-12LB MGS:0687	hippurate	-0.1	-9.4	4.4e-21	7.6e-19	8584
Oscillospiraceae sp. MGS:0429	3-hydroxypyridine glucuronide	0.1	9.4	4.4e-21	7.6e-19	8584
Catenibacterium mitsuokai MGS:0775	X - 11850	0.1	9.4	4.4e-21	7.6e-19	8584
Eubacteriales sp. MGS:0434	cotinine N-oxide	0.1	9.4	4.4e-21	7.7e-19	8584
Eubacteriaceae sp. MGS:0591	X - 17325	-0.1	-9.4	4.4e-21	7.7e-19	8584
Eubacteriales sp. MGS:0102	X - 12544	0.1	9.4	4.4e-21	7.7e-19	8584
Collinsella aerofaciens MGS:0019	3b-hydroxy-5-cholenoic acid	-0.1	-9.4	4.5e-21	7.7e-19	8584
Eubacteriales sp. MGS:0123	glycochenodeoxycholate glucuronide (1)	0.1	9.4	4.5e-21	7.8e-19	8584
Eubacteriales sp. MGS:0175	4-vinylcatechol sulfate	0.1	9.4	4.5e-21	7.8e-19	8584
Eubacteriales sp. MGS:0376	X - 21442	0.1	9.4	4.5e-21	7.8e-19	8584
Firmicutes sp. MGS:0436	phenylacetylglutamine	0.1	9.4	4.5e-21	7.8e-19	8584
Veillonella dispar MGS:0227	4-ethyl-2-methoxyphenol sulfate	-0.1	-9.4	4.5e-21	7.9e-19	8584
Oscillibacter sp. MGS:0245	X - 12013	0.1	9.4	4.5e-21	7.9e-19	8584
Eubacteriales sp. MGS:0392	X - 12111	0.1	9.4	4.6e-21	7.9e-19	8584
Clostridium perfringens MGS:0959	hyocholate	0.1	9.4	4.6e-21	7.9e-19	8584
Eubacteriales sp. MGS:0618	propionylcarnitine (C3)	0.1	9.4	4.6e-21	7.9e-19	8584
Eubacteriales sp. MGS:0323	X - 17354	0.1	9.4	4.6e-21	7.9e-19	8584
Eubacteriales sp. MGS:0489	deoxycholic acid 12-sulfate*	-0.1	-9.4	4.6e-21	7.9e-19	8584
Ruminococcus sp. AF21-42 MGS:0111	X - 12544	0.1	9.4	4.6e-21	7.9e-19	8584
Clostridiaceae sp. MGS:0431	dihydrocaffeate sulfate (2)	-0.1	-9.4	4.6e-21	7.9e-19	8583
Dorea sp. AF24-7LB MGS:0086	X - 23662	0.1	9.4	4.6e-21	7.9e-19	8584
Lactobacillus gasseri MGS:0884	carotene diol (1)	-0.1	-9.4	4.6e-21	7.9e-19	8584
Enterocloster aldenensis MGS:0362	4-methoxyphenol sulfate	-0.1	-9.4	4.6e-21	8e-19	8584
Eubacteriales sp. MGS:0639	5-hydroxyhexanoate	0.1	9.4	4.6e-21	8e-19	8584
Veillonella dispar MGS:0227	phenylacetylcarnitine	-0.1	-9.4	4.6e-21	8e-19	8584
Eubacterium sp. AF16-48 MGS:0219	X - 18901	0.1	9.4	4.6e-21	8e-19	8584
Eubacteriales sp. MGS:0662	chenodeoxycholate	-0.1	-9.4	4.6e-21	8e-19	8584
Eubacteriales sp. MGS:0468	X - 23997	0.1	9.4	4.6e-21	8e-19	8584
Bacteria sp. MGS:0801	2-piperidinone	-0.1	-9.4	4.6e-21	8e-19	8584
Eubacteriales sp. MGS:0123	12,13-DiHOME	-0.1	-9.4	4.6e-21	8e-19	8584
Eubacteriales sp. MGS:0453	beta-cryptoxanthin	0.1	9.4	4.7e-21	8.1e-19	8584
Erysipelotrichales sp. MGS:0303	oxalate (ethanedioate)	-0.1	-9.4	4.7e-21	8.1e-19	8584
Veillonella rogosae MGS:0324	1-oleoyl-2-docosahexaenoyl-GPC (18:1/22:6)*	0.1	9.4	4.7e-21	8.1e-19	8584
Eubacteriales sp. MGS:0534	glycyrrhetinate	0.1	9.4	4.7e-21	8.1e-19	8584
Eubacteriales sp. MGS:0192	citraconate/glutaconate	0.1	9.4	4.7e-21	8.1e-19	8583
Eubacteriales sp. MGS:0254	N-stearoyl-sphingosine (d18:1/18:0)*	0.1	9.4	4.7e-21	8.1e-19	8584
Oscillospiraceae sp. MGS:0210	S-methylcysteine sulfoxide	0.1	9.4	4.7e-21	8.1e-19	8584
Eubacteriales sp. MGS:0202	deoxycholate	0.1	9.4	4.7e-21	8.1e-19	8584
Clostridium sp. TM06-18 MGS:0048	urate	0.1	9.4	4.7e-21	8.2e-19	8584
Oscillospiraceae sp. MGS:0343	pregnanediol-3-glucuronide	0.1	9.4	4.8e-21	8.2e-19	8584
Eubacteriales sp. MGS:0626	X - 23997	0.1	9.4	4.8e-21	8.2e-19	8584
Lachnospiraceae sp. MGS:0233	isoursodeoxycholate	-0.1	-9.4	4.8e-21	8.3e-19	8584
Eubacteriales sp. MGS:0242	cortolone glucuronide (1)	-0.1	-9.4	4.8e-21	8.3e-19	8584
Eubacteriales sp. MGS:0371	X - 21752	0.1	9.4	4.8e-21	8.3e-19	8584
Lachnospiraceae sp. MGS:0667	X - 24811	0.1	9.4	4.8e-21	8.3e-19	8584
Streptococcus anginosus MGS:0680	ergothioneine	-0.1	-9.4	4.8e-21	8.3e-19	8584
Clostridia sp. MGS:0980	X - 12261	0.1	9.4	4.8e-21	8.3e-19	8584
Eubacteriales sp. MGS:0138	indolepropionate	0.1	9.4	4.8e-21	8.3e-19	8584
Lachnospiraceae sp. MGS:0433	citramalate	0.1	9.4	4.8e-21	8.4e-19	8584
Eubacteriales sp. MGS:0439	X - 24352	-0.1	-9.4	4.8e-21	8.4e-19	8584
Eubacteriales sp. MGS:0269	X - 21442	0.1	9.4	4.9e-21	8.4e-19	8584
Eubacteriales sp. MGS:0439	cotinine N-oxide	0.1	9.4	4.9e-21	8.4e-19	8584
Eubacteriales sp. MGS:0383	glycodeoxycholate	-0.1	-9.4	4.9e-21	8.4e-19	8584
Lachnospiraceae sp. MGS:0422	hydroxycotinine	0.1	9.4	4.9e-21	8.4e-19	8584
Eubacteriales sp. MGS:1095	X - 12013	0.1	9.4	4.9e-21	8.5e-19	8584
Clostridia sp. MGS:0011	X - 18935	-0.15	-9.5	4.9e-21	8.5e-19	3812
Firmicutes sp. MGS:0397	X - 16124	0.1	9.4	4.9e-21	8.5e-19	8584
Lactobacillus gasseri MGS:0884	uridine	-0.1	-9.4	4.9e-21	8.5e-19	8584
Eubacteriales sp. MGS:0158	X - 12216	0.1	9.4	4.9e-21	8.5e-19	8584
Eubacteriales sp. MGS:0688	4-ethylcatechol sulfate	0.1	9.4	4.9e-21	8.5e-19	8584
Coprococcus catus MGS:0037	2-piperidinone	0.1	9.4	4.9e-21	8.5e-19	8584
Veillonella dispar MGS:0227	taurochenodeoxycholate	0.1	9.4	4.9e-21	8.5e-19	8584
Erysipelatoclostridium ramosum MGS:0538	X - 12306	-0.1	-9.4	4.9e-21	8.5e-19	8584
Eubacteriales sp. MGS:0178	trigonelline (N'-methylnicotinate)	0.1	9.4	4.9e-21	8.5e-19	8584
Eubacteriales sp. MGS:0353	1H-indole-7-acetic acid	0.15	9.5	4.9e-21	8.5e-19	3812
Oscillospiraceae sp. MGS:0429	2,3-dihydroxypyridine	0.1	9.4	4.9e-21	8.5e-19	8584
Blautia obeum MGS:0001	dihydroferulate	-0.1	-9.4	4.9e-21	8.5e-19	8584
Faecalibacterium prausnitzii MGS:0017	chenodeoxycholic acid sulfate (1)	-0.15	-9.5	5e-21	8.6e-19	3812
Oscillibacter sp. MGS:0243	guaiacol sulfate	0.1	9.4	5e-21	8.6e-19	8584
Lachnospiraceae sp. MGS:0712	X - 12816	0.1	9.4	5e-21	8.6e-19	8584
Alistipes indistinctus MGS:0121	X - 11843	0.1	9.4	5e-21	8.6e-19	8584
Hungatella hathewayi MGS:0287	taurodeoxycholic acid 3-sulfate	0.1	9.4	5e-21	8.6e-19	8584
Eubacteriales sp. MGS:0103	X - 12261	0.1	9.4	5e-21	8.6e-19	8584
Bifidobacterium longum subsp. longum MGS:0038	indolepropionate	0.1	9.4	5e-21	8.6e-19	8584
Bifidobacterium longum subsp. longum MGS:0038	alpha-ketobutyrate	-0.1	-9.4	5.1e-21	8.7e-19	8583
Coprococcus eutactus MGS:0155	11beta-hydroxyetiocholanolone glucuronide*	0.1	9.4	5.1e-21	8.7e-19	8584
Eubacteriales sp. MGS:0673	X - 24812	0.1	9.4	5.1e-21	8.8e-19	8584
Blautia massiliensis MGS:0023	glutamate	0.1	9.4	5.1e-21	8.8e-19	8584
Eubacteriales sp. MGS:0151	5alpha-androstan-3beta,17alpha-diol disulfate	0.1	9.4	5.1e-21	8.8e-19	8584
Pseudoflavonifractor sp. An184 MGS:0253	X - 17301	0.12	9.4	5.1e-21	8.8e-19	6693
Eubacterium ramulus MGS:0387	3-hydroxypyridine sulfate	-0.1	-9.4	5.1e-21	8.8e-19	8584
Haemophilus parainfluenzae MGS:0181	dopamine 3-O-sulfate	0.1	9.4	5.1e-21	8.8e-19	8584
Eubacteriales sp. MGS:0572	X - 17354	0.1	9.4	5.1e-21	8.9e-19	8584
Agathobaculum sp. MGS:0679	4-ethyl-2-methoxyphenol sulfate	0.1	9.4	5.1e-21	8.9e-19	8584
Eubacteriales sp. MGS:0062	N,N-dimethylalanine	0.1	9.4	5.1e-21	8.9e-19	8584
Eggerthellales sp. MGS:0122	1-methylxanthine	0.1	9.4	5.1e-21	8.9e-19	8584
Oscillospiraceae sp. MGS:0104	sitagliptin	-0.1	-9.4	5.2e-21	8.9e-19	8584
Eubacteriales sp. MGS:0196	indole-3-carboxylate	0.1	9.4	5.2e-21	8.9e-19	8584
Oscillospiraceae sp. MGS:0104	hydroxybupropion	-0.1	-9.4	5.2e-21	9e-19	8584
[Clostridium] symbiosum MGS:0370	X - 12544	-0.1	-9.4	5.2e-21	9e-19	8584
Eubacteriales sp. MGS:0439	glycyrrhetinate	0.1	9.4	5.3e-21	9.1e-19	8584
Anaeromassilibacillus sp. An250 MGS:0169	catechol sulfate	0.1	9.4	5.3e-21	9.1e-19	8584
Eubacteriales sp. MGS:0584	X - 11843	0.1	9.4	5.3e-21	9.1e-19	8584
Anaerotignum faecicola MGS:0090	X - 12851	0.1	9.4	5.3e-21	9.1e-19	8584
Butyricicoccus sp. OM04-18BH MGS:0139	X - 23997	-0.1	-9.4	5.3e-21	9.1e-19	8584
Eubacteriales sp. MGS:0154	L-urobilin	0.1	9.4	5.3e-21	9.1e-19	8584
Clostridia sp. MGS:0645	3-hydroxy-2-methylpyridine sulfate	0.1	9.4	5.3e-21	9.1e-19	8584
Eubacteriales sp. MGS:0298	N-(2-furoyl)glycine	-0.1	-9.4	5.3e-21	9.2e-19	8584
Eubacteriales sp. MGS:0100	sphingomyelin (d18:2/23:0, d18:1/23:1, d17:1/24:1)*	0.1	9.4	5.3e-21	9.2e-19	8584
Firmicutes sp. MGS:0341	X - 17354	0.1	9.4	5.4e-21	9.2e-19	8584
Lachnospiraceae sp. MGS:0433	argininate*	-0.1	-9.4	5.4e-21	9.2e-19	8584
Lachnospiraceae sp. MGS:0236	isoursodeoxycholate	-0.1	-9.4	5.4e-21	9.2e-19	8584
Clostridium sp. AF37-5 MGS:0076	X - 23662	-0.1	-9.4	5.4e-21	9.3e-19	8584
Oscillospiraceae sp. MGS:0256	2-acetamidophenol sulfate	-0.1	-9.4	5.4e-21	9.3e-19	8584
Eubacteriales sp. MGS:0084	5alpha-androstan-3alpha,17beta-diol monosulfate (2)	0.1	9.4	5.4e-21	9.4e-19	8584
Eubacteriales sp. MGS:0730	deoxycholate	-0.1	-9.4	5.4e-21	9.4e-19	8584
Eubacteriales sp. MGS:0353	taurodeoxycholate	0.1	9.4	5.5e-21	9.4e-19	8584
Coprococcus eutactus MGS:0155	beta-cryptoxanthin	0.1	9.4	5.5e-21	9.4e-19	8584
Intestinibacter sp. MGS:0194	succinoyltaurine	-0.1	-9.4	5.5e-21	9.4e-19	8583
Ruminococcus sp. MGS:0337	X - 15728	0.1	9.4	5.5e-21	9.4e-19	8584
Intestinibacter sp. MGS:0194	4-acetylphenol sulfate	0.1	9.4	5.5e-21	9.4e-19	8584
Eubacteriales sp. MGS:0338	pregnanediol-3-glucuronide	0.1	9.4	5.5e-21	9.4e-19	8584
Flavonifractor sp. An10 MGS:0495	norcotinine	0.1	9.4	5.5e-21	9.4e-19	8584
Eubacteriales sp. MGS:1412	hyocholate	-0.1	-9.4	5.5e-21	9.5e-19	8584
Fusicatenibacter saccharivorans MGS:0004	dimethyl sulfone	-0.1	-9.4	5.5e-21	9.5e-19	8584
Faecalibacterium prausnitzii MGS:0378	3-(3-hydroxyphenyl)propionate	0.1	9.4	5.5e-21	9.5e-19	8584
Lachnospiraceae sp. MGS:0043	3-(3-hydroxyphenyl)propionate	0.1	9.4	5.5e-21	9.5e-19	8584
Oscillibacter sp. PEA192 MGS:0021	cotinine	0.1	9.4	5.5e-21	9.5e-19	8584
Eubacteriales sp. MGS:0873	X - 22162	-0.1	-9.4	5.5e-21	9.5e-19	8584
Eggerthellales sp. MGS:1146	X - 12013	0.1	9.4	5.6e-21	9.5e-19	8584
[Ruminococcus] torques MGS:0088	alpha-ketobutyrate	0.1	9.4	5.6e-21	9.5e-19	8583
Clostridium sp. AT4 MGS:0347	metabolonic lactone sulfate	0.1	9.4	5.6e-21	9.6e-19	8584
Eubacteriales sp. MGS:0118	2-acetamidophenol sulfate	0.1	9.4	5.6e-21	9.6e-19	8584
Lachnospiraceae sp. MGS:0336	4-vinylguaiacol sulfate	0.1	9.4	5.6e-21	9.6e-19	8584
Eubacteriales sp. MGS:0624	X - 12216	0.1	9.4	5.6e-21	9.6e-19	8584
Bifidobacterium dentium MGS:0579	glycolithocholate sulfate*	-0.1	-9.4	5.6e-21	9.6e-19	8584
Eubacteriales sp. MGS:0317	quinate	0.1	9.4	5.6e-21	9.6e-19	8583
Firmicutes sp. MGS:0596	X - 21752	0.1	9.4	5.6e-21	9.6e-19	8584
Clostridium phoceensis MGS:0014	androstenediol (3beta,17beta) monosulfate (2)	0.1	9.4	5.6e-21	9.6e-19	8584
Clostridia sp. MGS:0787	X - 25503	0.1	9.4	5.6e-21	9.7e-19	8584
Clostridium phoceensis MGS:0014	1-palmitoyl-2-arachidonoyl-GPC (16:0/20:4n6)	0.1	9.4	5.6e-21	9.7e-19	8584
Eubacterium sp. AM49-13BH MGS:0251	X - 21842	0.1	9.4	5.6e-21	9.7e-19	8584
Alistipes communis MGS:0064	phenylacetate	0.1	9.4	5.6e-21	9.7e-19	8584
Clostridia sp. MGS:0276	X - 23587	-0.1	-9.4	5.7e-21	9.7e-19	8584
Clostridia sp. MGS:0879	X - 17354	0.1	9.4	5.7e-21	9.7e-19	8584
Eubacteriales sp. MGS:0864	X - 11315	0.1	9.4	5.7e-21	9.7e-19	8584
Enterocloster citroniae MGS:0285	X - 17367	-0.1	-9.4	5.7e-21	9.8e-19	8584
Oscillospiraceae sp. MGS:0729	quinate	0.1	9.4	5.7e-21	9.8e-19	8583
Fusicatenibacter saccharivorans MGS:0004	X - 21442	-0.1	-9.4	5.7e-21	9.8e-19	8584
Clostridium sp. MGS:0605	X - 11315	0.1	9.4	5.7e-21	9.8e-19	8584
Fusicatenibacter saccharivorans MGS:0004	X - 12830	0.1	9.4	5.7e-21	9.8e-19	8584
Eubacteriales sp. MGS:0284	X - 12544	0.1	9.4	5.8e-21	9.9e-19	8584
Veillonella rogosae MGS:0324	phenylacetylglutamine	-0.1	-9.4	5.8e-21	9.9e-19	8584
Prevotella sp. MGS:1040	X - 12013	0.1	9.4	5.8e-21	1e-18	8584
Bacteroidales sp. MGS:0147	1-methylxanthine	0.1	9.4	5.8e-21	1e-18	8584
Eubacteriales sp. MGS:0409	X - 21442	0.1	9.4	5.8e-21	1e-18	8584
Ruminococcus sp. AF21-42 MGS:0111	5alpha-androstan-3alpha,17beta-diol monosulfate (2)	0.1	9.4	5.8e-21	1e-18	8584
Enterocloster citroniae MGS:0285	X - 24757	-0.1	-9.4	5.8e-21	1e-18	8584
Dorea sp. AF36-15AT MGS:0052	X - 25503	-0.1	-9.4	5.9e-21	1e-18	8584
Eubacteriales sp. MGS:0649	phenylacetate	0.1	9.4	5.9e-21	1e-18	8584
Blautia sp. MGS:0416	4-acetylcatechol sulfate (1)	-0.1	-9.4	5.9e-21	1e-18	8584
Eubacteriales sp. MGS:0673	4-ethyl-2-methoxyphenol sulfate	0.1	9.4	5.9e-21	1e-18	8584
Eubacterium ramulus MGS:0387	carotene diol (1)	0.1	9.4	5.9e-21	1e-18	8584
Eubacteriales sp. MGS:0062	2-aminoheptanoate	0.1	9.4	5.9e-21	1e-18	8584
Eubacteriales sp. MGS:0184	X - 22520	-0.15	-9.4	5.9e-21	1e-18	3812
Anaerotignum faecicola MGS:0090	4-hydroxyhippurate	-0.1	-9.4	5.9e-21	1e-18	8584
Eubacteriales sp. MGS:0175	X - 12216	0.1	9.4	5.9e-21	1e-18	8584
Dorea formicigenerans MGS:0006	1-linoleoyl-GPC (18:2)	-0.1	-9.4	5.9e-21	1e-18	8584
Clostridia sp. MGS:0508	X - 12261	0.1	9.4	5.9e-21	1e-18	8584
Eubacteriales sp. MGS:0381	3-phenylpropionate (hydrocinnamate)	0.1	9.4	6e-21	1e-18	8584
Blautia obeum MGS:0001	1-stearoyl-2-arachidonoyl-GPE (18:0/20:4)	0.1	9.4	6e-21	1e-18	8584
Eubacteriales sp. MGS:0148	L-urobilin	0.1	9.4	6e-21	1e-18	8584
Oscillospiraceae sp. MGS:0925	5-hydroxyhexanoate	0.1	9.4	6e-21	1e-18	8584
Eubacteriales sp. MGS:0408	4-ethyl-2-methoxyphenol sulfate	0.1	9.4	6e-21	1e-18	8584
Clostridia sp. MGS:0140	X - 21733	0.1	9.4	6e-21	1e-18	8584
Bifidobacterium adolescentis MGS:0056	ergothioneine	-0.1	-9.4	6e-21	1e-18	8584
Anaeromassilibacillus sp. Marseille-P3371 MGS:0304	1,7-dimethylurate	0.1	9.4	6e-21	1e-18	8584
Oscillospiraceae sp. MGS:0060	hydroxy-CMPF*	0.1	9.4	6.1e-21	1e-18	8584
Eubacteriales sp. MGS:0771	cinnamoylglycine	0.1	9.4	6.1e-21	1e-18	8584
Eubacteriales sp. MGS:0352	indole-3-carboxylate	0.1	9.4	6.1e-21	1e-18	8584
Victivallis vadensis MGS:0689	5alpha-androstan-3beta,17alpha-diol disulfate	0.1	9.4	6.1e-21	1e-18	8584
Oscillospiraceae sp. MGS:0429	3-methyl catechol sulfate (1)	0.1	9.4	6.1e-21	1.1e-18	8584
Anaerobutyricum hallii MGS:0012	glutamate	0.1	9.4	6.2e-21	1.1e-18	8584
Eubacteriales sp. MGS:1052	phenylacetate	0.1	9.4	6.2e-21	1.1e-18	8584
Ruthenibacterium lactatiformans MGS:0020	X - 24475	-0.1	-9.4	6.2e-21	1.1e-18	8584
[Ruminococcus] torques MGS:0088	3-methoxycatechol sulfate (2)	-0.1	-9.4	6.2e-21	1.1e-18	8584
Eubacteriales sp. MGS:0197	phenylacetylcarnitine	0.1	9.4	6.2e-21	1.1e-18	8584
Clostridium sp. AF23-8 MGS:0166	X - 12544	0.1	9.4	6.2e-21	1.1e-18	8584
Eubacteriales sp. MGS:0162	4-methoxyphenol sulfate	0.1	9.4	6.2e-21	1.1e-18	8584
[Ruminococcus] torques MGS:0088	1-linoleoyl-GPC (18:2)	-0.1	-9.4	6.3e-21	1.1e-18	8584
Eubacteriales sp. MGS:0555	4-ethyl-2-methoxyphenol sulfate	0.1	9.4	6.3e-21	1.1e-18	8584
Eubacteriales sp. MGS:0193	X - 21752	0.1	9.4	6.3e-21	1.1e-18	8584
Clostridia sp. MGS:1220	X - 12261	0.1	9.4	6.3e-21	1.1e-18	8584
Eubacteriales sp. MGS:0083	cholate	0.1	9.4	6.3e-21	1.1e-18	8584
Mediterraneibacter glycyrrhizinilyticus MGS:0314	5alpha-androstan-3beta,17alpha-diol disulfate	-0.1	-9.4	6.4e-21	1.1e-18	8584
Mitsuokella jalaludinii MGS:0761	X - 12544	0.1	9.4	6.4e-21	1.1e-18	8584
Eubacteriales sp. MGS:1052	p-cresol glucuronide*	0.1	9.4	6.4e-21	1.1e-18	8584
Lachnospiraceae sp. MGS:0414	cholate	-0.1	-9.4	6.4e-21	1.1e-18	8584
Hungatella hathewayi MGS:0455	glycodeoxycholate	0.1	9.4	6.4e-21	1.1e-18	8584
Lachnospiraceae sp. MGS:0393	chenodeoxycholate	-0.1	-9.4	6.4e-21	1.1e-18	8584
Oscillospiraceae sp. MGS:0944	X - 21442	0.1	9.4	6.5e-21	1.1e-18	8584
Eubacteriales sp. MGS:0498	glycodeoxycholate	0.1	9.4	6.5e-21	1.1e-18	8584
Eubacteriales sp. MGS:0178	phenylacetylglutamate	0.1	9.4	6.5e-21	1.1e-18	8584
Eubacteriales sp. MGS:0633	3-hydroxy-2-methylpyridine sulfate	0.1	9.4	6.6e-21	1.1e-18	8584
Roseburia faecis MGS:0058	X - 21733	-0.1	-9.4	6.6e-21	1.1e-18	8584
Eubacteriales sp. MGS:0367	pregnanediol-3-glucuronide	0.1	9.4	6.6e-21	1.1e-18	8584
Dorea formicigenerans MGS:0006	4-hydroxyglutamate	0.1	9.4	6.7e-21	1.1e-18	8584
Methanobrevibacter smithii MGS:0152	isoursodeoxycholate	-0.1	-9.4	6.7e-21	1.1e-18	8584
Clostridia sp. MGS:0463	taurodeoxycholic acid 3-sulfate	-0.1	-9.4	6.7e-21	1.1e-18	8584
Amedibacillus dolichus MGS:0798	2-hydroxybutyrate/2-hydroxyisobutyrate	0.1	9.4	6.7e-21	1.1e-18	8583
Eubacteriales sp. MGS:0447	3-phenylpropionate (hydrocinnamate)	0.1	9.4	6.7e-21	1.1e-18	8584
Ruminococcus sp. MGS:0131	X - 21442	-0.1	-9.4	6.7e-21	1.1e-18	8584
Enterocloster clostridioformis MGS:0686	p-cresol glucuronide*	0.1	9.4	6.7e-21	1.1e-18	8584
Oscillospiraceae sp. MGS:1516	X - 12816	0.1	9.4	6.7e-21	1.1e-18	8584
Anaerotignum faecicola MGS:0090	N,N-dimethylalanine	-0.1	-9.4	6.7e-21	1.1e-18	8584
Lachnospiraceae sp. MGS:0180	phenylacetylglutamate	0.1	9.4	6.7e-21	1.1e-18	8584
Eubacteriales sp. MGS:0614	X - 16124	0.1	9.4	6.7e-21	1.2e-18	8584
Eubacteriales sp. MGS:1354	X - 11850	0.1	9.4	6.8e-21	1.2e-18	8584
Anaerostipes hadrus MGS:0003	3-hydroxy-2-methylpyridine sulfate	-0.1	-9.4	6.8e-21	1.2e-18	8584
Eubacteriales sp. MGS:0305	cinnamoylglycine	0.1	9.4	6.8e-21	1.2e-18	8584
Coprococcus sp. MGS:0404	cinnamoylglycine	-0.1	-9.4	6.8e-21	1.2e-18	8584
[Clostridium] hylemonae MGS:1580	X - 23997	0.1	9.4	6.8e-21	1.2e-18	8584
Eisenbergiella massiliensis MGS:0425	X - 17612	0.14	9.4	6.8e-21	1.2e-18	4772
Coprobacillus sp. MGS:0022	X - 17367	-0.1	-9.4	6.8e-21	1.2e-18	8584
Oscillospiraceae sp. MGS:0060	X - 13729	0.1	9.4	6.8e-21	1.2e-18	8584
Hungatella hathewayi MGS:0287	6-hydroxyindole sulfate	0.1	9.4	6.9e-21	1.2e-18	8584
Enterocloster citroniae MGS:0285	3b-hydroxy-5-cholenoic acid	0.1	9.4	6.9e-21	1.2e-18	8584
Clostridia sp. MGS:0599	X - 12013	0.1	9.4	6.9e-21	1.2e-18	8584
Eubacteriales sp. MGS:0555	X - 17301	0.11	9.4	6.9e-21	1.2e-18	6693
Clostridia sp. MGS:0756	X - 25503	0.1	9.4	6.9e-21	1.2e-18	8584
Intestinibacter sp. MGS:0194	3-methoxycatechol sulfate (2)	0.1	9.4	6.9e-21	1.2e-18	8584
Eubacteriales sp. MGS:0731	5alpha-androstan-3beta,17alpha-diol disulfate	0.1	9.4	6.9e-21	1.2e-18	8584
Eubacteriales sp. MGS:0249	X - 23587	-0.1	-9.4	7e-21	1.2e-18	8584
Eubacteriales sp. MGS:0511	X - 11315	-0.1	-9.4	7e-21	1.2e-18	8584
Intestinibacillus sp. Marseille-P4005 MGS:0168	cortolone glucuronide (1)	0.1	9.4	7e-21	1.2e-18	8584
Blautia sp. AF19-10LB MGS:0157	3-hydroxy-2-methylpyridine sulfate	-0.1	-9.4	7e-21	1.2e-18	8584
Eubacteriales sp. MGS:0100	X - 24812	-0.1	-9.4	7e-21	1.2e-18	8584
Eubacteriales sp. MGS:0651	cotinine N-oxide	0.1	9.4	7.1e-21	1.2e-18	8584
Eubacteriales sp. MGS:0438	4-vinylcatechol sulfate	0.1	9.4	7.1e-21	1.2e-18	8584
Eubacteriales sp. MGS:0128	beta-sitosterol	-0.1	-9.4	7.1e-21	1.2e-18	8584
Eubacteriales sp. MGS:0439	chenodeoxycholic acid sulfate (1)	0.15	9.4	7.1e-21	1.2e-18	3812
Oscillospiraceae sp. MGS:0774	X - 12816	0.1	9.4	7.1e-21	1.2e-18	8584
Oscillospiraceae sp. MGS:0060	indoleacetate	0.1	9.4	7.2e-21	1.2e-18	8584
Eubacteriales sp. MGS:0859	p-cresol sulfate	0.1	9.4	7.2e-21	1.2e-18	8584
Intestinibacter sp. MGS:0194	caffeic acid sulfate	0.1	9.4	7.2e-21	1.2e-18	8583
Oscillibacter sp. MGS:0243	5-acetylamino-6-formylamino-3-methyluracil	0.1	9.4	7.2e-21	1.2e-18	8583
Eubacteriales sp. MGS:0312	hydroxy-CMPF*	0.1	9.4	7.3e-21	1.2e-18	8584
Blautia sp. AF19-10LB MGS:0157	stachydrine	0.1	9.4	7.3e-21	1.2e-18	8584
Eubacteriales sp. MGS:0857	4-ethylcatechol sulfate	0.1	9.4	7.4e-21	1.3e-18	8584
Eubacteriales sp. MGS:0744	X - 12851	0.1	9.4	7.4e-21	1.3e-18	8584
Eubacteriales sp. MGS:0511	levulinate (4-oxovalerate)	0.15	9.4	7.4e-21	1.3e-18	3812
Eubacteriales sp. MGS:0105	X - 13844	0.1	9.4	7.4e-21	1.3e-18	8584
Clostridium sp. 1001271st1 H5 MGS:0888	glycodeoxycholate 3-sulfate	0.1	9.4	7.5e-21	1.3e-18	8584
Eubacteriales sp. MGS:0306	3-ethylcatechol sulfate (1)	0.1	9.4	7.5e-21	1.3e-18	8584
Clostridia sp. MGS:1106	3-hydroxy-2-methylpyridine sulfate	0.1	9.4	7.6e-21	1.3e-18	8584
Firmicutes sp. MGS:0817	p-cresol sulfate	0.1	9.4	7.6e-21	1.3e-18	8584
Eubacteriales sp. MGS:0673	4-acetylcatechol sulfate (1)	0.1	9.4	7.6e-21	1.3e-18	8584
Eubacteriales sp. MGS:0192	1,7-dimethylurate	0.1	9.4	7.6e-21	1.3e-18	8584
Eubacteriales sp. MGS:0311	X - 22162	-0.1	-9.4	7.7e-21	1.3e-18	8584
Veillonella dispar MGS:0227	ursodeoxycholate	0.1	9.4	7.7e-21	1.3e-18	8584
Blautia sp. AF19-10LB MGS:0157	phenylacetylglutamine	-0.1	-9.4	7.7e-21	1.3e-18	8584
Oscillibacter sp. MGS:0245	X - 17354	0.1	9.4	7.8e-21	1.3e-18	8584
Anaeromassilibacillus sp. An250 MGS:0169	X - 17325	0.1	9.4	7.8e-21	1.3e-18	8584
[Ruminococcus] torques MGS:0034	N-stearoyl-sphinganine (d18:0/18:0)*	0.1	9.4	7.8e-21	1.3e-18	8584
Faecalibacterium sp. MGS:0042	X - 24531	-0.15	-9.4	7.8e-21	1.3e-18	3812
Eubacteriales sp. MGS:0144	X - 13729	0.1	9.4	7.8e-21	1.3e-18	8584
Eubacteriales sp. MGS:0105	cotinine	0.1	9.4	7.8e-21	1.3e-18	8584
Eubacteriales sp. MGS:0331	X - 24531	0.15	9.4	7.8e-21	1.3e-18	3812
Eubacteriales sp. MGS:0468	cinnamoylglycine	0.1	9.4	7.8e-21	1.3e-18	8584
Clostridium sp. AF34-10BH MGS:0028	5-hydroxyhexanoate	-0.1	-9.4	7.9e-21	1.3e-18	8584
Bifidobacterium adolescentis MGS:0056	5alpha-pregnan-3beta,20alpha-diol monosulfate (2)	-0.1	-9.4	8e-21	1.4e-18	8584
Sellimonas intestinalis MGS:0417	X - 17351	-0.1	-9.4	8e-21	1.4e-18	8584
Eubacteriales sp. MGS:0311	octadecanedioylcarnitine (C18-DC)*	0.1	9.4	8e-21	1.4e-18	8584
Eubacteriaceae sp. MGS:0591	glycodeoxycholate	0.1	9.4	8e-21	1.4e-18	8584
Eubacteriales sp. MGS:0260	X - 11850	0.1	9.4	8e-21	1.4e-18	8584
Eubacteriales sp. MGS:1095	X - 11850	0.1	9.4	8.1e-21	1.4e-18	8584
Holdemania massiliensis MGS:0415	quinate	-0.1	-9.4	8.1e-21	1.4e-18	8583
Eubacteriales sp. MGS:0145	X - 11315	-0.1	-9.4	8.1e-21	1.4e-18	8584
Eubacteriales sp. MGS:0572	X - 23997	0.1	9.4	8.1e-21	1.4e-18	8584
Eubacteriales sp. MGS:0637	X - 11315	0.1	9.4	8.1e-21	1.4e-18	8584
Ruthenibacterium lactatiformans MGS:0020	methyl glucopyranoside (alpha + beta)	-0.1	-9.4	8.1e-21	1.4e-18	8584
Streptococcus parasanguinis MGS:0117	branched chain 14:0 dicarboxylic acid**	-0.1	-9.4	8.2e-21	1.4e-18	8584
Lachnospiraceae sp. MGS:0180	X - 11843	0.1	9.4	8.2e-21	1.4e-18	8584
Eubacteriales sp. MGS:0193	dihydroferulate	-0.1	-9.4	8.2e-21	1.4e-18	8584
Eubacteriales sp. MGS:0161	glycoursodeoxycholic acid sulfate (1)	-0.1	-9.4	8.2e-21	1.4e-18	8584
Blautia hydrogenotrophica MGS:0430	sphingomyelin (d18:2/24:2)*	-0.1	-9.4	8.3e-21	1.4e-18	8584
Eubacteriales sp. MGS:0651	citraconate/glutaconate	0.1	9.4	8.3e-21	1.4e-18	8583
Lachnospiraceae sp. MGS:0975	cotinine N-oxide	0.1	9.4	8.3e-21	1.4e-18	8584
Collinsella aerofaciens MGS:0019	X - 18901	-0.1	-9.4	8.3e-21	1.4e-18	8584
Firmicutes sp. MGS:0398	catechol sulfate	0.1	9.4	8.3e-21	1.4e-18	8584
Eubacteriales sp. MGS:1354	X - 12013	0.1	9.4	8.3e-21	1.4e-18	8584
Eubacteriales sp. MGS:0962	X - 17354	0.1	9.4	8.3e-21	1.4e-18	8584
Anaerostipes hadrus MGS:0003	5-hydroxyhexanoate	-0.1	-9.4	8.3e-21	1.4e-18	8584
Blautia hydrogenotrophica MGS:0430	X - 21842	-0.1	-9.4	8.3e-21	1.4e-18	8584
Lachnospiraceae sp. MGS:0433	(2,4 or 2,5)-dimethylphenol sulfate	0.1	9.4	8.3e-21	1.4e-18	8584
Clostridia sp. MGS:0660	1,3-dimethylurate	0.1	9.4	8.4e-21	1.4e-18	8584
Eubacteriales sp. MGS:0843	4-acetylcatechol sulfate (1)	0.1	9.4	8.4e-21	1.4e-18	8584
Eubacteriales sp. MGS:0518	X - 25503	0.1	9.4	8.5e-21	1.4e-18	8584
Lachnospiraceae sp. MGS:0127	1-arachidonoyl-GPE (20:4n6)*	-0.1	-9.4	8.5e-21	1.4e-18	8584
Blautia producta MGS:0619	X - 17351	-0.1	-9.4	8.5e-21	1.4e-18	8584
Haemophilus parainfluenzae MGS:0181	methionine sulfoxide	0.1	9.4	8.5e-21	1.4e-18	8584
Erysipelotrichales sp. MGS:0283	carotene diol (2)	0.1	9.4	8.5e-21	1.4e-18	8584
Clostridia sp. MGS:0140	X - 12816	0.1	9.4	8.5e-21	1.4e-18	8584
Romboutsia sp. MGS:0558	dihydroferulate	0.1	9.4	8.6e-21	1.5e-18	8584
Eubacteriales sp. MGS:1019	propionylcarnitine (C3)	0.1	9.4	8.6e-21	1.5e-18	8584
Ruminococcus sp. MGS:0131	carotene diol (2)	0.1	9.4	8.6e-21	1.5e-18	8584
Ruminococcus sp. MGS:0131	3-carboxy-4-methyl-5-pentyl-2-furanpropionate (3-CMPFP)**	0.1	9.4	8.7e-21	1.5e-18	8584
Lachnospiraceae sp. MGS:0433	S-methylmethionine	-0.1	-9.4	8.7e-21	1.5e-18	8584
Alistipes senegalensis MGS:0141	X - 25503	0.1	9.4	8.8e-21	1.5e-18	8584
Streptococcus anginosus MGS:0680	carotene diol (1)	-0.1	-9.4	8.8e-21	1.5e-18	8584
Eubacteriales sp. MGS:0125	X - 12126	0.1	9.4	8.8e-21	1.5e-18	8584
Eubacteriales sp. MGS:0604	methyl glucopyranoside (alpha + beta)	0.1	9.4	8.8e-21	1.5e-18	8584
Eggerthella lenta MGS:0225	deoxycholic acid 12-sulfate*	0.1	9.4	8.8e-21	1.5e-18	8584
Dorea formicigenerans MGS:0006	X - 23997	-0.1	-9.4	8.8e-21	1.5e-18	8584
Eubacteriales sp. MGS:0771	p-cresol sulfate	0.1	9.4	8.8e-21	1.5e-18	8584
Haemophilus parainfluenzae MGS:0181	1-stearoyl-2-arachidonoyl-GPC (18:0/20:4)	-0.1	-9.4	8.8e-21	1.5e-18	8584
Oscillospiraceae sp. MGS:0104	chlorzoxazone	-0.1	-9.4	8.9e-21	1.5e-18	8584
Eubacteriales sp. MGS:0151	cinnamoylglycine	0.1	9.4	8.9e-21	1.5e-18	8584
Eubacteriales sp. MGS:0392	X - 22834	-0.1	-9.4	8.9e-21	1.5e-18	8584
Bifidobacterium longum subsp. longum MGS:0038	3-(3-hydroxyphenyl)propionate sulfate	0.1	9.4	9e-21	1.5e-18	8584
Oscillospiraceae sp. MGS:0072	isobutyrylcarnitine (C4)	0.1	9.4	9e-21	1.5e-18	8584
Eubacteriales sp. MGS:0506	cinnamoylglycine	0.1	9.4	9e-21	1.5e-18	8584
Eubacteriales sp. MGS:0534	p-cresol sulfate	0.1	9.4	9e-21	1.5e-18	8584
Oscillospiraceae sp. MGS:0207	X - 18901	0.1	9.4	9.1e-21	1.5e-18	8584
Eubacteriales sp. MGS:0080	X - 12544	-0.1	-9.4	9.1e-21	1.5e-18	8584
Eubacteriales sp. MGS:0161	phenol glucuronide	-0.1	-9.4	9.1e-21	1.5e-18	8584
Anaerostipes caccae MGS:0747	4-hydroxycoumarin	-0.1	-9.4	9.1e-21	1.5e-18	8584
Eubacteriales sp. MGS:0555	1-methylurate	0.1	9.4	9.1e-21	1.5e-18	8584
Eubacteriales sp. MGS:0190	4-ethylcatechol sulfate	0.1	9.4	9.1e-21	1.5e-18	8584
Eubacteriales sp. MGS:0321	X - 18935	0.15	9.4	9.2e-21	1.5e-18	3812
Eubacteriales sp. MGS:0917	X - 23639	0.1	9.4	9.2e-21	1.6e-18	8584
Oscillospiraceae sp. MGS:0104	temazepam	-0.1	-9.4	9.3e-21	1.6e-18	8584
Eubacteriales sp. MGS:1086	phenylacetate	0.1	9.4	9.3e-21	1.6e-18	8584
Eubacteriales sp. MGS:0345	X - 24812	0.1	9.4	9.3e-21	1.6e-18	8584
Romboutsia timonensis MGS:0053	glycolithocholate	-0.1	-9.4	9.3e-21	1.6e-18	8584
Faecalibacterium sp. OF04-11AC MGS:0070	5-hydroxyhexanoate	-0.1	-9.4	9.3e-21	1.6e-18	8584
Ruthenibacterium lactatiformans MGS:0020	4-allylcatechol sulfate	-0.1	-9.4	9.3e-21	1.6e-18	8584
Eubacteriales sp. MGS:0178	methyl glucopyranoside (alpha + beta)	-0.1	-9.4	9.3e-21	1.6e-18	8584
Clostridium sp. MGS:0059	ethyl beta-glucopyranoside	0.1	9.4	9.4e-21	1.6e-18	8584
[Ruminococcus] torques MGS:0088	1-carboxyethylleucine	0.1	9.4	9.4e-21	1.6e-18	8584
Clostridium phoceensis MGS:0014	X - 21467	-0.1	-9.4	9.4e-21	1.6e-18	8584
Eubacteriales sp. MGS:0502	X - 22520	-0.15	-9.4	9.4e-21	1.6e-18	3812
Eubacteriales sp. MGS:0154	X - 12816	0.1	9.4	9.4e-21	1.6e-18	8584
Alistipes putredinis MGS:0033	sitagliptin	-0.1	-9.4	9.5e-21	1.6e-18	8584
Erysipelatoclostridium ramosum MGS:0538	glycoursodeoxycholate	0.1	9.4	9.5e-21	1.6e-18	8584
Eubacteriales sp. MGS:0872	X - 15728	0.1	9.4	9.5e-21	1.6e-18	8584
Eubacteriales sp. MGS:0230	p-cresol sulfate	0.1	9.4	9.5e-21	1.6e-18	8584
Clostridia sp. MGS:0276	5alpha-pregnan-3beta,20alpha-diol disulfate	0.1	9.4	9.5e-21	1.6e-18	8584
Rothia mucilaginosa MGS:0559	tyramine O-sulfate	0.1	9.4	9.5e-21	1.6e-18	8584
Eubacteriales sp. MGS:0305	X - 22162	-0.1	-9.4	9.6e-21	1.6e-18	8584
Oscillospiraceae sp. MGS:0142	X - 12407	0.1	9.4	9.6e-21	1.6e-18	8584
Eubacteriales sp. MGS:0438	2-methylserine	-0.1	-9.4	9.6e-21	1.6e-18	8584
Blautia sp. AF19-10LB MGS:0157	ethyl beta-glucopyranoside	0.1	9.4	9.6e-21	1.6e-18	8584
Evtepia gabavorous MGS:0114	taurodeoxycholic acid 3-sulfate	0.1	9.4	9.7e-21	1.6e-18	8584
Collinsella aerofaciens MGS:0019	pentose acid*	-0.1	-9.4	9.7e-21	1.6e-18	8583
Firmicutes sp. MGS:0454	X - 15728	0.1	9.4	9.7e-21	1.6e-18	8584
Tyzzerella nexilis MGS:0574	glycoursodeoxycholate	0.1	9.4	9.7e-21	1.6e-18	8584
Roseburia sp. AM16-25 MGS:0344	hydroxy-CMPF*	0.1	9.4	9.7e-21	1.6e-18	8584
Veillonella rogosae MGS:0324	1-(1-enyl-palmitoyl)-2-arachidonoyl-GPE (P-16:0/20:4)*	0.1	9.4	9.7e-21	1.6e-18	8584
Coprobacillus sp. MGS:0022	2-hydroxybutyrate/2-hydroxyisobutyrate	0.1	9.4	9.7e-21	1.6e-18	8583
Blautia obeum MGS:0001	9,10-DiHOME	-0.1	-9.4	9.7e-21	1.6e-18	8584
Ruminococcus sp. AM42-11 MGS:0002	taurodeoxycholate	0.1	9.4	9.8e-21	1.6e-18	8584
Eubacteriales sp. MGS:0790	X - 23662	-0.1	-9.4	9.8e-21	1.7e-18	8584
Holdemania massiliensis MGS:0415	X - 12816	-0.1	-9.4	9.8e-21	1.7e-18	8584
Clostridia sp. MGS:1128	X - 12261	0.1	9.4	9.8e-21	1.7e-18	8584
Oscillospiraceae sp. MGS:0210	hydroxycotinine	-0.1	-9.4	9.8e-21	1.7e-18	8584
Eubacteriales sp. MGS:0434	X - 23587	-0.1	-9.4	9.9e-21	1.7e-18	8584
Oscillospiraceae sp. MGS:0104	prednisolone	-0.1	-9.4	9.9e-21	1.7e-18	8584
Oscillospiraceae sp. MGS:0207	indoleacetate	0.1	9.4	9.9e-21	1.7e-18	8584
Coprococcus comes MGS:0016	ursodeoxycholate	0.1	9.4	1e-20	1.7e-18	8584
Veillonella parvula MGS:0220	3-methyl catechol sulfate (1)	-0.1	-9.4	1e-20	1.7e-18	8584
Eubacteriales sp. MGS:0516	X - 12816	0.1	9.4	1e-20	1.7e-18	8584
Dorea formicigenerans MGS:0006	glycosyl ceramide (d18:2/24:1, d18:1/24:2)*	-0.1	-9.4	1e-20	1.7e-18	8584
Firmicutes sp. MGS:0526	X - 25503	0.1	9.4	1e-20	1.7e-18	8584
Eubacteriales sp. MGS:0087	cotinine N-oxide	-0.1	-9.4	1e-20	1.7e-18	8584
Eubacteriales sp. MGS:0438	theophylline	0.1	9.4	1e-20	1.7e-18	8584
Dorea longicatena MGS:0039	cholate	0.1	9.4	1e-20	1.7e-18	8584
[Clostridium] symbiosum MGS:0370	imidazole propionate	0.1	9.4	1e-20	1.7e-18	8584
Eubacteriales sp. MGS:0105	1,7-dimethylurate	0.1	9.4	1e-20	1.7e-18	8584
Eubacteriales sp. MGS:0202	phenylacetylglutamine	-0.1	-9.4	1e-20	1.7e-18	8584
Intestinimonas butyriciproducens MGS:0187	3-hydroxy-2-ethylpropionate	0.1	9.4	1e-20	1.7e-18	8584
Lachnospiraceae sp. MGS:0180	11beta-hydroxyetiocholanolone glucuronide*	0.1	9.4	1e-20	1.7e-18	8584
Eubacteriales sp. MGS:0229	cinnamoylglycine	0.1	9.4	1e-20	1.7e-18	8584
Flavonifractor plautii MGS:0079	X - 12410	-0.1	-9.4	1e-20	1.7e-18	8584
Roseburia inulinivorans MGS:0036	gamma-glutamylglutamate	0.1	9.4	1e-20	1.7e-18	8584
Clostridium sp. AT4 MGS:0347	2-acetamidophenol sulfate	-0.1	-9.4	1e-20	1.7e-18	8584
Clostridia sp. MGS:0470	taurodeoxycholate	-0.1	-9.4	1e-20	1.7e-18	8584
Eubacteriales sp. MGS:0151	X - 15728	0.1	9.4	1e-20	1.7e-18	8584
Oscillibacter sp. MGS:0243	X - 25271	-0.1	-9.4	1e-20	1.7e-18	8584
Eubacteriales sp. MGS:0100	1-palmitoleoylglycerol (16:1)*	-0.1	-9.4	1e-20	1.8e-18	8584
Eubacteriales sp. MGS:0215	X - 21752	0.1	9.4	1e-20	1.8e-18	8584
Eubacteriales sp. MGS:0162	1-oleoyl-2-docosahexaenoyl-GPC (18:1/22:6)*	0.1	9.4	1e-20	1.8e-18	8584
Eubacteriales sp. MGS:0128	5alpha-androstan-3beta,17alpha-diol disulfate	-0.1	-9.4	1e-20	1.8e-18	8584
Lachnoclostridium edouardi MGS:0766	X - 12851	0.1	9.4	1e-20	1.8e-18	8584
Peptostreptococcaceae sp. MGS:0200	hydroxypalmitoyl sphingomyelin (d18:1/16:0(OH))**	0.1	9.4	1.1e-20	1.8e-18	8584
Oscillospiraceae sp. MGS:0130	3-hydroxypyridine sulfate	0.1	9.4	1.1e-20	1.8e-18	8584
Peptostreptococcaceae sp. MGS:0200	indolepropionate	0.1	9.4	1.1e-20	1.8e-18	8584
Streptococcus oralis subsp. oralis MGS:0705	X - 11315	-0.1	-9.4	1.1e-20	1.8e-18	8584
Romboutsia sp. MGS:0558	ferulic acid 4-sulfate	0.1	9.4	1.1e-20	1.8e-18	8584
Coprobacillus sp. MGS:0022	4-hydroxyhippurate	-0.1	-9.4	1.1e-20	1.8e-18	8584
Eubacteriales sp. MGS:0432	branched chain 14:0 dicarboxylic acid**	0.1	9.4	1.1e-20	1.8e-18	8584
Clostridia sp. MGS:0011	3-methylcytidine	0.1	9.4	1.1e-20	1.8e-18	8584
Eubacteriales sp. MGS:0408	phenylacetate	0.1	9.4	1.1e-20	1.8e-18	8584
Streptococcus mutans MGS:0677	X - 12117	0.1	9.4	1.1e-20	1.8e-18	8584
Blautia sp. MGS:0416	5alpha-androstan-3beta,17alpha-diol disulfate	-0.1	-9.4	1.1e-20	1.8e-18	8584
Eubacteriales sp. MGS:0061	X - 17354	-0.1	-9.4	1.1e-20	1.8e-18	8584
Clostridia sp. MGS:1220	p-cresol glucuronide*	0.1	9.4	1.1e-20	1.8e-18	8584
Bacteria sp. MGS:0459	3-(3-hydroxyphenyl)propionate	-0.1	-9.4	1.1e-20	1.8e-18	8584
Faecalibacterium prausnitzii MGS:0010	X - 21733	-0.1	-9.4	1.1e-20	1.8e-18	8584
Desulfovibrionales sp. MGS:0266	X - 12816	0.1	9.4	1.1e-20	1.8e-18	8584
Eubacteriales sp. MGS:0426	carotene diol (3)	0.1	9.4	1.1e-20	1.8e-18	8584
Slackia isoflavoniconvertens MGS:0160	X - 25503	0.1	9.3	1.1e-20	1.9e-18	8584
Blautia obeum MGS:0009	p-cresol sulfate	-0.1	-9.3	1.1e-20	1.9e-18	8584
Holdemanella sp. MGS:0366	X - 23662	0.1	9.3	1.1e-20	1.9e-18	8584
Lachnospiraceae sp. MGS:0233	hydroxy-CMPF*	0.1	9.3	1.1e-20	1.9e-18	8584
Hydrogeniiclostidium mannosilyticum MGS:0294	taurodeoxycholate	0.1	9.3	1.1e-20	1.9e-18	8584
Veillonella parvula MGS:0220	glycochenodeoxycholate	0.1	9.3	1.1e-20	1.9e-18	8584
Gordonibacter urolithinfaciens MGS:0420	X - 25503	-0.1	-9.3	1.1e-20	1.9e-18	8584
Eubacteriales sp. MGS:0185	X - 17612	0.14	9.4	1.1e-20	1.9e-18	4772
Eubacteriales sp. MGS:0349	X - 21442	0.1	9.3	1.1e-20	1.9e-18	8584
Eubacteriales sp. MGS:0651	3-hydroxycotinine glucuronide	0.1	9.3	1.1e-20	1.9e-18	8584
Bacteria sp. MGS:0801	hyocholate	-0.1	-9.3	1.1e-20	1.9e-18	8584
Eubacteriales sp. MGS:0604	carotene diol (2)	0.1	9.3	1.1e-20	1.9e-18	8584
Clostridia sp. MGS:0470	deoxycholate	-0.1	-9.3	1.1e-20	1.9e-18	8584
Eubacteriales sp. MGS:0502	glycodeoxycholate 3-sulfate	-0.1	-9.3	1.1e-20	1.9e-18	8584
[Ruminococcus] gnavus MGS:0239	1-stearoyl-2-arachidonoyl-GPE (18:0/20:4)	0.1	9.3	1.1e-20	1.9e-18	8584
Oscillospiraceae sp. MGS:1049	X - 24811	0.1	9.3	1.1e-20	1.9e-18	8584
Dorea formicigenerans MGS:0006	2-piperidinone	0.1	9.3	1.1e-20	1.9e-18	8584
Clostridia sp. MGS:0140	X - 21842	0.1	9.3	1.1e-20	1.9e-18	8584
Eubacteriales sp. MGS:0329	N,N-dimethylalanine	0.1	9.3	1.1e-20	1.9e-18	8584
Collinsella bouchesdurhonensis MGS:0299	X - 12851	-0.1	-9.3	1.1e-20	1.9e-18	8584
Lachnoclostridium sp. MGS:0655	X - 15728	-0.1	-9.3	1.1e-20	1.9e-18	8584
Eubacteriales sp. MGS:0156	X - 18901	0.1	9.3	1.1e-20	1.9e-18	8584
Eubacteriales sp. MGS:0443	carotene diol (1)	0.1	9.3	1.2e-20	1.9e-18	8584
Lachnospiraceae sp. MGS:0667	3-hydroxypyridine sulfate	0.1	9.3	1.2e-20	1.9e-18	8584
Anaeromassilibacillus sp. An250 MGS:0169	phenol glucuronide	-0.1	-9.3	1.2e-20	1.9e-18	8584
Oscillospiraceae sp. MGS:0384	X - 16935	0.1	9.3	1.2e-20	1.9e-18	8584
Haemophilus parainfluenzae MGS:0181	X - 17351	0.1	9.3	1.2e-20	1.9e-18	8584
Eubacteriales sp. MGS:0377	X - 12306	0.1	9.3	1.2e-20	2e-18	8584
Eubacteriales sp. MGS:0305	5alpha-pregnan-3beta,20alpha-diol monosulfate (2)	0.1	9.3	1.2e-20	2e-18	8584
Evtepia gabavorous MGS:0114	X - 21310	0.1	9.3	1.2e-20	2e-18	8584
Clostridia sp. MGS:0463	X - 22509	0.1	9.3	1.2e-20	2e-18	8584
Eubacteriales sp. MGS:0128	X - 12830	0.1	9.3	1.2e-20	2e-18	8584
Clostridia sp. MGS:1038	5alpha-androstan-3beta,17alpha-diol disulfate	0.1	9.3	1.2e-20	2e-18	8584
Eubacterium ramulus MGS:0068	3-hydroxypyridine sulfate	-0.1	-9.3	1.2e-20	2e-18	8584
Eubacteriales sp. MGS:0311	cortolone glucuronide (1)	-0.1	-9.3	1.2e-20	2e-18	8584
Dorea formicigenerans MGS:0006	phenylacetylglutamate	-0.1	-9.3	1.2e-20	2e-18	8584
Eubacteriales sp. MGS:0311	4-methylcatechol sulfate	0.1	9.3	1.2e-20	2e-18	8584
Eubacteriales sp. MGS:0128	sphingomyelin (d18:0/18:0, d19:0/17:0)*	0.1	9.3	1.2e-20	2e-18	8584
Dialister invisus MGS:0164	dihydrocaffeate sulfate (2)	0.1	9.3	1.2e-20	2e-18	8583
Erysipelotrichales sp. MGS:0303	X - 11843	0.1	9.3	1.2e-20	2e-18	8584
Limosilactobacillus mucosae MGS:0953	cholic acid glucuronide	0.1	9.3	1.2e-20	2e-18	8584
Eubacteriales sp. MGS:0158	1H-indole-7-acetic acid	0.15	9.4	1.2e-20	2e-18	3812
Lachnospiraceae sp. MGS:0748	lithocholate sulfate (1)	0.1	9.3	1.2e-20	2e-18	8584
Clostridia sp. MGS:0011	4-methylcatechol sulfate	-0.1	-9.3	1.2e-20	2e-18	8584
Lachnoclostridium sp. MGS:0655	3b-hydroxy-5-cholenoic acid	0.1	9.3	1.2e-20	2e-18	8584
Desulfovibrionales sp. MGS:0266	X - 21286	0.1	9.3	1.2e-20	2e-18	8584
Eubacteriales sp. MGS:0178	X - 24352	-0.1	-9.3	1.2e-20	2e-18	8584
Erysipelotrichales sp. MGS:0283	4-oxo-retinoic acid	0.1	9.3	1.2e-20	2e-18	8584
Collinsella aerofaciens MGS:0019	metabolonic lactone sulfate	0.1	9.3	1.2e-20	2e-18	8584
Anaerobutyricum hallii MGS:0112	glycodeoxycholate 3-sulfate	0.1	9.3	1.2e-20	2e-18	8584
Eubacteriales sp. MGS:0305	3-hydroxy-2-methylpyridine sulfate	0.1	9.3	1.2e-20	2e-18	8584
Eubacteriales sp. MGS:0061	5alpha-androstan-3alpha,17beta-diol monosulfate (2)	0.1	9.3	1.2e-20	2e-18	8584
Eubacteriales sp. MGS:0317	X - 11849	-0.1	-9.3	1.2e-20	2.1e-18	8584
Lachnospiraceae sp. MGS:0433	X - 24475	-0.1	-9.3	1.2e-20	2.1e-18	8584
Enterocloster citroniae MGS:0285	X - 23639	-0.1	-9.3	1.2e-20	2.1e-18	8584
Eubacteriales sp. MGS:1095	X - 11843	0.1	9.3	1.2e-20	2.1e-18	8584
Eubacteriales sp. MGS:0618	indoleacetate	0.1	9.3	1.2e-20	2.1e-18	8584
Firmicutes sp. MGS:0454	X - 17354	0.1	9.3	1.2e-20	2.1e-18	8584
Oscillospiraceae sp. MGS:0388	1,3-dimethylurate	0.1	9.3	1.2e-20	2.1e-18	8584
Oscillospiraceae sp. MGS:0774	X - 23655	0.1	9.3	1.2e-20	2.1e-18	8584
Eubacteriales sp. MGS:0254	pentose acid*	-0.1	-9.3	1.2e-20	2.1e-18	8583
Oscillospiraceae sp. MGS:0060	11beta-hydroxyetiocholanolone glucuronide*	0.1	9.3	1.2e-20	2.1e-18	8584
Eubacteriales sp. MGS:0342	4-ethylcatechol sulfate	0.1	9.3	1.2e-20	2.1e-18	8584
Eubacteriales sp. MGS:0184	carotene diol (3)	0.1	9.3	1.3e-20	2.1e-18	8584
Eubacteriales sp. MGS:0882	X - 12013	0.1	9.3	1.3e-20	2.1e-18	8584
Eubacteriales sp. MGS:0480	4-allylcatechol sulfate	0.1	9.3	1.3e-20	2.1e-18	8584
Eggerthella lenta MGS:0225	X - 21842	-0.1	-9.3	1.3e-20	2.1e-18	8584
Ruminococcus sp. AF46-10NS MGS:0271	X - 23997	-0.1	-9.3	1.3e-20	2.1e-18	8584
Lachnospiraceae sp. MGS:0930	cotinine	0.1	9.3	1.3e-20	2.1e-18	8584
Firmicutes sp. MGS:0681	X - 25503	0.1	9.3	1.3e-20	2.1e-18	8584
Eubacteriales sp. MGS:1065	isoursodeoxycholate	0.1	9.3	1.3e-20	2.1e-18	8584
Lachnospiraceae sp. MGS:0127	4-allylcatechol sulfate	0.1	9.3	1.3e-20	2.1e-18	8584
Clostridium sp. MGS:0075	indole-3-carboxylate	-0.1	-9.3	1.3e-20	2.1e-18	8584
Clostridia sp. MGS:0623	X - 12126	0.1	9.3	1.3e-20	2.1e-18	8584
Hungatella hathewayi MGS:0455	indolepropionate	-0.1	-9.3	1.3e-20	2.1e-18	8584
Eubacteriales sp. MGS:0321	X - 23587	-0.1	-9.3	1.3e-20	2.1e-18	8584
Eubacteriales sp. MGS:0158	p-cresol glucuronide*	0.1	9.3	1.3e-20	2.1e-18	8584
Flavonifractor plautii MGS:0079	X - 12726	-0.1	-9.3	1.3e-20	2.1e-18	8584
Erysipelotrichales sp. MGS:0809	cinnamoylglycine	-0.1	-9.3	1.3e-20	2.1e-18	8584
Clostridiaceae sp. MGS:1142	taurodeoxycholate	-0.1	-9.3	1.3e-20	2.1e-18	8584
Anaerostipes caccae MGS:0747	branched chain 14:0 dicarboxylic acid**	-0.1	-9.3	1.3e-20	2.1e-18	8584
Lachnospiraceae sp. MGS:0018	indoleacetate	-0.1	-9.3	1.3e-20	2.1e-18	8584
Eubacteriales sp. MGS:0144	4-acetylcatechol sulfate (1)	0.1	9.3	1.3e-20	2.1e-18	8584
Eubacteriales sp. MGS:0149	pregnanediol-3-glucuronide	0.1	9.3	1.3e-20	2.1e-18	8584
Eubacteriales sp. MGS:0331	N-stearoyl-sphinganine (d18:0/18:0)*	-0.1	-9.3	1.3e-20	2.1e-18	8584
Eubacterium sp. AM49-13BH MGS:0251	stachydrine	0.1	9.3	1.3e-20	2.1e-18	8584
Clostridia sp. MGS:0508	taurodeoxycholate	-0.1	-9.3	1.3e-20	2.1e-18	8584
Eubacterium sp. MGS:0248	X - 25503	0.1	9.3	1.3e-20	2.2e-18	8584
Dorea formicigenerans MGS:0006	guaiacol sulfate	-0.1	-9.3	1.3e-20	2.2e-18	8584
Eubacteriales sp. MGS:0744	indole-3-carboxylate	0.1	9.3	1.3e-20	2.2e-18	8584
Blautia producta MGS:0619	4-hydroxycoumarin	-0.1	-9.3	1.3e-20	2.2e-18	8584
Anaerotruncus colihominis MGS:0307	X - 12411	-0.1	-9.3	1.3e-20	2.2e-18	8584
Clostridia sp. MGS:0746	X - 23997	0.1	9.3	1.3e-20	2.2e-18	8584
Pseudoflavonifractor sp. An184 MGS:0253	cotinine	0.1	9.3	1.3e-20	2.2e-18	8584
Eubacteriales sp. MGS:0250	X - 22509	0.1	9.3	1.3e-20	2.2e-18	8584
Clostridium sp. MGS:0444	X - 24475	0.1	9.3	1.3e-20	2.2e-18	8584
Lachnospiraceae sp. MGS:1005	3-ethylcatechol sulfate (1)	0.1	9.3	1.3e-20	2.2e-18	8584
Eubacteriales sp. MGS:0298	p-cresol glucuronide*	-0.1	-9.3	1.3e-20	2.2e-18	8584
Eubacterium ramulus MGS:0068	5alpha-androstan-3beta,17alpha-diol disulfate	-0.1	-9.3	1.3e-20	2.2e-18	8584
Oscillospiraceae sp. MGS:0134	levulinate (4-oxovalerate)	0.15	9.4	1.3e-20	2.2e-18	3812
Eubacteriales sp. MGS:0242	1-palmitoyl-2-arachidonoyl-GPC (16:0/20:4n6)	-0.1	-9.3	1.3e-20	2.2e-18	8584
Clostridium disporicum MGS:0753	lithocholate sulfate (1)	-0.1	-9.3	1.3e-20	2.2e-18	8584
Alistipes ihumii MGS:0106	taurodeoxycholate	0.1	9.3	1.3e-20	2.2e-18	8584
Eubacteriales sp. MGS:0102	4-acetylcatechol sulfate (1)	0.1	9.3	1.3e-20	2.2e-18	8584
Eubacteriales sp. MGS:0321	3-hydroxy-2-methylpyridine sulfate	0.1	9.3	1.3e-20	2.2e-18	8584
Ruminococcus sp. MGS:0337	hippurate	0.1	9.3	1.3e-20	2.2e-18	8584
Veillonella parvula MGS:0220	4-hydroxyhippurate	0.1	9.3	1.3e-20	2.2e-18	8584
Eubacteriales sp. MGS:0317	X - 22162	-0.1	-9.3	1.3e-20	2.2e-18	8584
Flavonifractor plautii MGS:0079	N-acetylphenylalanine	0.1	9.3	1.3e-20	2.2e-18	8584
Eubacteriales sp. MGS:0342	X - 12306	0.1	9.3	1.4e-20	2.2e-18	8584
Alistipes putredinis MGS:0033	X - 12830	0.1	9.3	1.4e-20	2.3e-18	8584
Candidatus Borkfalkia ceftriaxoniphila MGS:0595	chenodeoxycholate	-0.1	-9.3	1.4e-20	2.3e-18	8584
Blautia obeum MGS:0001	glycosyl ceramide (d18:2/24:1, d18:1/24:2)*	-0.1	-9.3	1.4e-20	2.3e-18	8584
Ruthenibacterium lactatiformans MGS:0020	X - 11849	-0.1	-9.3	1.4e-20	2.3e-18	8584
Gordonibacter urolithinfaciens MGS:0420	deoxycholic acid 12-sulfate*	0.1	9.3	1.4e-20	2.3e-18	8584
Adlercreutzia equolifaciens subsp. celatus MGS:0051	X - 15728	-0.1	-9.3	1.4e-20	2.3e-18	8584
Oscillospiraceae sp. MGS:0098	X - 23662	0.1	9.3	1.4e-20	2.3e-18	8584
Clostridia sp. MGS:0276	3-methyl catechol sulfate (1)	0.1	9.3	1.4e-20	2.3e-18	8584
Haemophilus parainfluenzae MGS:0181	X - 24812	-0.1	-9.3	1.4e-20	2.3e-18	8584
Haemophilus parainfluenzae MGS:0181	4-ethyl-2-methoxyphenol sulfate	-0.1	-9.3	1.4e-20	2.3e-18	8584
Lachnospiraceae sp. MGS:0336	X - 16935	0.1	9.3	1.4e-20	2.3e-18	8584
Blautia obeum MGS:0009	cortolone glucuronide (1)	0.1	9.3	1.4e-20	2.3e-18	8584
Clostridium sp. TF06-15AC MGS:0032	phenylacetylcarnitine	-0.1	-9.3	1.4e-20	2.3e-18	8584
Eubacteriales sp. MGS:0699	ergothioneine	-0.1	-9.3	1.4e-20	2.3e-18	8584
Alistipes communis MGS:0064	isoursodeoxycholate	-0.1	-9.3	1.4e-20	2.3e-18	8584
Eubacteriales sp. MGS:0211	2-O-methylascorbic acid	-0.1	-9.3	1.4e-20	2.3e-18	8584
Streptococcus australis MGS:0310	urea	0.1	9.3	1.4e-20	2.3e-18	8584
Eubacteriales sp. MGS:0209	cholate	0.1	9.3	1.4e-20	2.3e-18	8584
Ruminococcus sp. MGS:0126	p-cresol sulfate	-0.1	-9.3	1.4e-20	2.3e-18	8584
[Ruminococcus] gnavus MGS:0239	4-ethylcatechol sulfate	-0.1	-9.3	1.4e-20	2.3e-18	8584
Eubacteriales sp. MGS:0232	X - 12283	0.1	9.3	1.4e-20	2.3e-18	8584
Oscillospiraceae sp. MGS:0142	2-methylserine	-0.1	-9.3	1.4e-20	2.3e-18	8584
Eubacteriales sp. MGS:0289	X - 26119	0.22	9.4	1.4e-20	2.3e-18	1891
Eubacteriales sp. MGS:0664	cotinine	0.1	9.3	1.4e-20	2.4e-18	8584
Coprococcus eutactus MGS:0155	branched chain 14:0 dicarboxylic acid**	0.1	9.3	1.4e-20	2.4e-18	8584
Eubacteriales sp. MGS:0383	2-acetamidophenol sulfate	0.1	9.3	1.4e-20	2.4e-18	8584
Eubacteriales sp. MGS:0061	X - 21845	0.1	9.3	1.4e-20	2.4e-18	8584
Eubacteriaceae sp. MGS:0591	dihydrocaffeate sulfate (2)	-0.1	-9.3	1.4e-20	2.4e-18	8583
Clostridia sp. MGS:0276	octadecanedioylcarnitine (C18-DC)*	0.1	9.3	1.4e-20	2.4e-18	8584
Eubacteriales sp. MGS:0453	X - 15728	0.1	9.3	1.4e-20	2.4e-18	8584
Eubacteriales sp. MGS:0321	phenylacetylcarnitine	0.1	9.3	1.4e-20	2.4e-18	8584
Roseburia faecis MGS:0058	3-acetylphenol sulfate	0.1	9.3	1.4e-20	2.4e-18	8584
Sellimonas intestinalis MGS:0417	3-hydroxycotinine glucuronide	0.1	9.3	1.4e-20	2.4e-18	8584
Eubacteriales sp. MGS:0193	chenodeoxycholate	-0.1	-9.3	1.5e-20	2.4e-18	8584
Eubacteriales sp. MGS:0069	docosatrienoate (22:3n6)*	-0.1	-9.3	1.5e-20	2.4e-18	8584
Oscillospiraceae sp. MGS:0849	4-ethylcatechol sulfate	0.1	9.3	1.5e-20	2.4e-18	8584
Eubacteriales sp. MGS:0284	glycoursodeoxycholate	-0.1	-9.3	1.5e-20	2.4e-18	8584
Eubacteriales sp. MGS:0302	X - 11850	0.1	9.3	1.5e-20	2.4e-18	8584
Oscillospiraceae sp. MGS:0805	p-cresol glucuronide*	0.1	9.3	1.5e-20	2.5e-18	8584
Streptococcus mutans MGS:0677	uridine	-0.1	-9.3	1.5e-20	2.5e-18	8584
Firmicutes sp. MGS:0398	phenylacetylglutamate	0.1	9.3	1.5e-20	2.5e-18	8584
[Ruminococcus] torques MGS:0088	glycerate	-0.1	-9.3	1.5e-20	2.5e-18	8583
Coprococcus comes MGS:0016	4-acetylcatechol sulfate (1)	-0.1	-9.3	1.5e-20	2.5e-18	8584
Anaeromassilibacillus sp. Marseille-P3371 MGS:0304	theanine	-0.1	-9.3	1.5e-20	2.5e-18	8584
[Clostridium] spiroforme MGS:0259	glycoursodeoxycholate	0.1	9.3	1.5e-20	2.5e-18	8584
Eubacteriales sp. MGS:0779	X - 11843	0.1	9.3	1.5e-20	2.5e-18	8584
Oscillospiraceae sp. MGS:0343	perfluorooctanoate (PFOA)	0.1	9.3	1.5e-20	2.5e-18	8584
Oscillospiraceae sp. MGS:0210	X - 21842	0.1	9.3	1.5e-20	2.5e-18	8584
Erysipelotrichales sp. MGS:0283	lithocholate sulfate (1)	-0.1	-9.3	1.5e-20	2.5e-18	8584
Faecalibacterium sp. MGS:0042	3-hydroxyhippurate	0.1	9.3	1.5e-20	2.5e-18	8584
Firmicutes sp. MGS:0581	deoxycholate	-0.1	-9.3	1.5e-20	2.5e-18	8584
Ruthenibacterium lactatiformans MGS:0020	X - 23644	-0.1	-9.3	1.5e-20	2.5e-18	8584
Methanobrevibacter smithii MGS:0152	5alpha-pregnan-3beta,20alpha-diol monosulfate (2)	0.1	9.3	1.5e-20	2.5e-18	8584
Clostridia sp. MGS:0756	deoxycholic acid 12-sulfate*	-0.1	-9.3	1.5e-20	2.5e-18	8584
Eubacteriales sp. MGS:0061	4-ethyl-2-methoxyphenol sulfate	-0.1	-9.3	1.5e-20	2.5e-18	8584
Victivallales sp. MGS:0824	p-cresol glucuronide*	0.1	9.3	1.5e-20	2.5e-18	8584
Eubacterium sp. AM49-13BH MGS:0251	taurochenodeoxycholic acid 3-sulfate	0.1	9.3	1.5e-20	2.5e-18	8584
Eubacteriales sp. MGS:0069	X - 17655	0.1	9.3	1.5e-20	2.5e-18	8584
Veillonella rogosae MGS:0324	glycochenodeoxycholate glucuronide (1)	-0.1	-9.3	1.5e-20	2.6e-18	8584
Streptococcus parasanguinis MGS:0117	X - 12849	0.1	9.3	1.5e-20	2.6e-18	8584
Eubacteriales sp. MGS:0183	1-methylxanthine	0.1	9.3	1.5e-20	2.6e-18	8584
Oscillibacter sp. PEA192 MGS:0021	X - 17301	0.11	9.3	1.5e-20	2.6e-18	6693
Lachnospiraceae sp. MGS:0336	methylnaphthyl sulfate (2)*	0.1	9.3	1.6e-20	2.6e-18	8584
Oscillospiraceae sp. MGS:0343	X - 12026	-0.1	-9.3	1.6e-20	2.6e-18	8584
Eubacteriales sp. MGS:0162	cortolone glucuronide (1)	-0.1	-9.3	1.6e-20	2.6e-18	8584
Collinsella aerofaciens MGS:0019	taurodeoxycholate	0.1	9.3	1.6e-20	2.6e-18	8584
Eubacteriales sp. MGS:0118	N,N-dimethylalanine	0.1	9.3	1.6e-20	2.6e-18	8584
Flavonifractor sp. An10 MGS:0495	4-vinylcatechol sulfate	0.1	9.3	1.6e-20	2.6e-18	8584
Romboutsia timonensis MGS:0053	sphingomyelin (d18:2/24:2)*	0.1	9.3	1.6e-20	2.6e-18	8584
Bacteroides cellulosilyticus MGS:0108	taurolithocholate 3-sulfate	0.1	9.3	1.6e-20	2.6e-18	8584
Eubacteriales sp. MGS:0600	cinnamoylglycine	0.1	9.3	1.6e-20	2.6e-18	8584
Eubacteriales sp. MGS:0309	X - 17354	0.1	9.3	1.6e-20	2.6e-18	8584
Eubacteriales sp. MGS:0193	3-hydroxy-2-ethylpropionate	0.1	9.3	1.6e-20	2.7e-18	8584
Erysipelotrichales sp. MGS:0303	1,3-dimethylurate	0.1	9.3	1.6e-20	2.7e-18	8584
Rubneribacter badeniensis MGS:0869	X - 25503	-0.1	-9.3	1.6e-20	2.7e-18	8584
Clostridia sp. MGS:0140	gamma-glutamylglutamate	-0.1	-9.3	1.6e-20	2.7e-18	8584
Eubacteriales sp. MGS:0161	X - 12216	0.1	9.3	1.6e-20	2.7e-18	8584
Eisenbergiella tayi MGS:0355	glycochenodeoxycholate glucuronide (1)	0.1	9.3	1.6e-20	2.7e-18	8584
Eubacteriales sp. MGS:0419	5alpha-androstan-3beta,17alpha-diol disulfate	0.1	9.3	1.6e-20	2.7e-18	8584
Proteobacteria sp. MGS:0360	X - 12851	0.1	9.3	1.6e-20	2.7e-18	8584
Ruminococcus sp. AM42-11 MGS:0002	chenodeoxycholate	-0.1	-9.3	1.6e-20	2.7e-18	8584
Eubacteriales sp. MGS:0197	p-cresol sulfate	0.1	9.3	1.6e-20	2.7e-18	8584
Eubacteriales sp. MGS:0419	cinnamoylglycine	0.1	9.3	1.6e-20	2.7e-18	8584
Eubacteriales sp. MGS:0516	pregnanediol-3-glucuronide	0.1	9.3	1.6e-20	2.7e-18	8584
Intestinimonas massiliensis MGS:0198	dimethyl sulfone	0.1	9.3	1.6e-20	2.7e-18	8584
Eubacteriales sp. MGS:0178	4-acetylcatechol sulfate (1)	0.1	9.3	1.7e-20	2.7e-18	8584
Eubacteriales sp. MGS:0843	7-methylxanthine	0.1	9.3	1.7e-20	2.8e-18	8584
Eubacteriales sp. MGS:0312	X - 21752	0.1	9.3	1.7e-20	2.8e-18	8584
Romboutsia sp. MGS:0558	11beta-hydroxyetiocholanolone glucuronide*	-0.1	-9.3	1.7e-20	2.8e-18	8584
Eubacteriales sp. MGS:0325	X - 15728	0.1	9.3	1.7e-20	2.8e-18	8584
Butyricicoccus sp. OM04-18BH MGS:0139	X - 25503	0.1	9.3	1.7e-20	2.8e-18	8584
Eubacteriales sp. MGS:0843	4-vinylcatechol sulfate	0.1	9.3	1.7e-20	2.8e-18	8584
Blautia hydrogenotrophica MGS:0430	3-indoxyl sulfate	0.1	9.3	1.7e-20	2.8e-18	8584
Oscillospiraceae sp. MGS:0134	theophylline	0.1	9.3	1.7e-20	2.8e-18	8584
Oscillospiraceae sp. MGS:0104	X - 21845	0.1	9.3	1.7e-20	2.8e-18	8584
Eubacteriales sp. MGS:0792	phenylacetylglutamate	0.1	9.3	1.7e-20	2.8e-18	8584
Candidatus Methanomassiliicoccus intestinalis MGS:0994	X - 23997	0.1	9.3	1.7e-20	2.8e-18	8584
Clostridium sp. AT4 MGS:0347	X - 21442	-0.1	-9.3	1.7e-20	2.8e-18	8584
Mediterraneibacter glycyrrhizinilyticus MGS:0314	glycoursodeoxycholate	0.1	9.3	1.7e-20	2.8e-18	8584
Anaeromassilibacillus sp. Marseille-P3371 MGS:0304	carotene diol (1)	-0.1	-9.3	1.7e-20	2.8e-18	8584
Bifidobacterium adolescentis MGS:0056	pyridoxate	-0.1	-9.3	1.7e-20	2.8e-18	8584
Eggerthellaceae sp. MGS:0171	X - 22509	0.1	9.3	1.7e-20	2.8e-18	8584
Ellagibacter isourolithinifaciens MGS:0191	X - 25503	0.1	9.3	1.7e-20	2.8e-18	8584
Ruthenibacterium lactatiformans MGS:0020	phenylacetylglutamine	0.1	9.3	1.7e-20	2.9e-18	8584
Intestinimonas massiliensis MGS:0198	X - 21733	0.1	9.3	1.7e-20	2.9e-18	8584
Blautia massiliensis MGS:0023	sphingomyelin (d18:2/24:2)*	-0.1	-9.3	1.7e-20	2.9e-18	8584
Ruminococcus sp. MGS:0131	S-methylmethionine	0.1	9.3	1.7e-20	2.9e-18	8584
Lachnoclostridium sp. An138 MGS:0395	glutarate (C5-DC)	-0.1	-9.3	1.8e-20	2.9e-18	8583
Lachnoclostridium sp. MGS:1343	hydroxycotinine	0.1	9.3	1.8e-20	2.9e-18	8584
Lachnoclostridium sp. MGS:0655	X - 21442	-0.1	-9.3	1.8e-20	2.9e-18	8584
Dorea sp. AF36-15AT MGS:0052	3-methoxycatechol sulfate (2)	-0.1	-9.3	1.8e-20	2.9e-18	8584
Oscillospiraceae sp. MGS:0210	taurodeoxycholic acid 3-sulfate	-0.1	-9.3	1.8e-20	3e-18	8584
Clostridia sp. MGS:0470	p-cresol sulfate	0.1	9.3	1.8e-20	3e-18	8584
[Clostridium] symbiosum MGS:0370	X - 11315	-0.1	-9.3	1.8e-20	3e-18	8584
Alistipes senegalensis MGS:0141	phenylacetylglutamine	0.1	9.3	1.8e-20	3e-18	8584
Bifidobacterium adolescentis MGS:0056	tigloylglycine	-0.1	-9.3	1.8e-20	3e-18	8584
Oscillospiraceae sp. MGS:0207	methyl glucopyranoside (alpha + beta)	0.1	9.3	1.8e-20	3e-18	8584
Erysipelotrichales sp. MGS:0283	hyocholate	0.1	9.3	1.8e-20	3e-18	8584
Clostridia sp. MGS:1106	X - 12126	0.1	9.3	1.8e-20	3e-18	8584
Clostridiaceae sp. MGS:0431	sphingomyelin (d18:0/18:0, d19:0/17:0)*	0.1	9.3	1.8e-20	3e-18	8584
Butyrivibrio crossotus MGS:0413	X - 15728	0.1	9.3	1.8e-20	3e-18	8584
Lachnospiraceae sp. MGS:0393	3-(3-hydroxyphenyl)propionate sulfate	-0.1	-9.3	1.8e-20	3e-18	8584
Eubacteriales sp. MGS:0269	taurodeoxycholate	-0.1	-9.3	1.8e-20	3e-18	8584
Clostridia sp. MGS:0011	X - 12544	-0.1	-9.3	1.8e-20	3e-18	8584
Firmicutes sp. MGS:0398	N-stearoyl-sphingosine (d18:1/18:0)*	-0.1	-9.3	1.8e-20	3e-18	8584
Eubacteriales sp. MGS:0367	phenylacetylglutamine	0.1	9.3	1.8e-20	3e-18	8584
Eubacteriales sp. MGS:0100	glycoursodeoxycholate	-0.1	-9.3	1.9e-20	3.1e-18	8584
Oscillospiraceae sp. MGS:0729	3-hydroxypyridine glucuronide	0.1	9.3	1.9e-20	3.1e-18	8584
Eubacteriales sp. MGS:0296	p-cresol sulfate	0.1	9.3	1.9e-20	3.1e-18	8584
Dorea sp. AF36-15AT MGS:0052	X - 21842	-0.1	-9.3	1.9e-20	3.1e-18	8584
Lachnospiraceae sp. MGS:0252	methyl glucopyranoside (alpha + beta)	0.1	9.3	1.9e-20	3.1e-18	8584
Eubacteriales sp. MGS:0123	cholic acid glucuronide	-0.1	-9.3	1.9e-20	3.1e-18	8584
Eubacteriales sp. MGS:0229	indole-3-carboxylate	0.1	9.3	1.9e-20	3.1e-18	8584
Oscillospiraceae sp. MGS:0925	X - 12261	0.1	9.3	1.9e-20	3.1e-18	8584
Clostridium disporicum MGS:0222	2-aminophenol sulfate	0.1	9.3	1.9e-20	3.1e-18	8584
Haemophilus parainfluenzae MGS:0181	X - 11843	-0.1	-9.3	1.9e-20	3.1e-18	8584
Oscillibacter sp. PEA192 MGS:0021	X - 17351	-0.1	-9.3	1.9e-20	3.1e-18	8584
Roseburia inulinivorans MGS:0036	4-acetylcatechol sulfate (1)	-0.1	-9.3	1.9e-20	3.1e-18	8584
Anaerostipes caccae MGS:0747	X - 25503	-0.1	-9.3	1.9e-20	3.1e-18	8584
Eubacteriales sp. MGS:0434	hydroxycotinine	0.1	9.3	1.9e-20	3.1e-18	8584
Clostridium sp. MGS:0444	carotene diol (2)	0.1	9.3	1.9e-20	3.2e-18	8584
Enterocloster citroniae MGS:0285	4-methoxyphenol sulfate	-0.1	-9.3	1.9e-20	3.2e-18	8584
Clostridium sp. TM06-18 MGS:0048	lactate	0.1	9.3	1.9e-20	3.2e-18	8584
Eubacterium sp. AF16-48 MGS:0219	1-palmitoyl-2-arachidonoyl-GPC (16:0/20:4n6)	-0.1	-9.3	1.9e-20	3.2e-18	8584
Oscillospiraceae sp. MGS:0560	3-hydroxy-2-methylpyridine sulfate	0.1	9.3	1.9e-20	3.2e-18	8584
Bacteroides uniformis MGS:0007	X - 12544	-0.1	-9.3	1.9e-20	3.2e-18	8584
Clostridia sp. MGS:0094	p-cresol glucuronide*	0.1	9.3	2e-20	3.2e-18	8584
Eubacteriales sp. MGS:0213	X - 12830	0.1	9.3	2e-20	3.2e-18	8584
Clostridia sp. MGS:0909	X - 26062	0.1	9.3	2e-20	3.2e-18	8584
Eubacteriales sp. MGS:0196	X - 12306	0.1	9.3	2e-20	3.2e-18	8584
Intestinimonas massiliensis MGS:0198	X - 17612	0.13	9.3	2e-20	3.2e-18	4772
Eubacteriales sp. MGS:0563	norcotinine	0.1	9.3	2e-20	3.2e-18	8584
Flavonifractor plautii MGS:0079	N-palmitoyl-sphinganine (d18:0/16:0)	0.1	9.3	2e-20	3.3e-18	8584
Eubacteriales sp. MGS:0473	X - 11850	0.1	9.3	2e-20	3.3e-18	8584
Lachnospiraceae sp. MGS:0180	carotene diol (1)	0.1	9.3	2e-20	3.3e-18	8584
Anaerotruncus colihominis MGS:0307	X - 24757	-0.1	-9.3	2e-20	3.3e-18	8584
Bacteroides uniformis MGS:0007	propionylcarnitine (C3)	-0.1	-9.3	2e-20	3.3e-18	8584
Lachnospiraceae sp. MGS:0018	ursodeoxycholate	0.1	9.3	2e-20	3.3e-18	8584
Clostridium sp. SN20 MGS:0603	3-hydroxypyridine sulfate	-0.1	-9.3	2e-20	3.3e-18	8584
Lachnospiraceae sp. MGS:0930	citraconate/glutaconate	0.1	9.3	2e-20	3.3e-18	8583
Oscillospiraceae sp. MGS:0104	branched chain 14:0 dicarboxylic acid**	-0.1	-9.3	2e-20	3.3e-18	8584
Prevotella copri MGS:0237	Urolithin B glucuronide	0.15	9.3	2e-20	3.3e-18	3812
Eisenbergiella tayi MGS:0355	X - 17351	-0.1	-9.3	2e-20	3.3e-18	8584
Romboutsia sp. MGS:0558	1,5-anhydroglucitol (1,5-AG)	0.1	9.3	2e-20	3.4e-18	8584
Eubacteriales sp. MGS:0118	taurodeoxycholate	-0.1	-9.3	2e-20	3.4e-18	8584
Eubacteriales sp. MGS:0045	4-methylcatechol sulfate	-0.1	-9.3	2.1e-20	3.4e-18	8584
Oscillospiraceae sp. MGS:0925	X - 11843	0.1	9.3	2.1e-20	3.4e-18	8584
Eubacteriales sp. MGS:0192	7-alpha-hydroxy-3-oxo-4-cholestenoate (7-Hoca)	-0.1	-9.3	2.1e-20	3.4e-18	8584
Lachnospiraceae sp. MGS:0040	X - 11850	-0.1	-9.3	2.1e-20	3.4e-18	8584
Eubacteriales sp. MGS:0331	octadecanedioate (C18-DC)	0.1	9.3	2.1e-20	3.4e-18	8584
Eubacterium sp. AM49-13BH MGS:0251	norcotinine	-0.1	-9.3	2.1e-20	3.4e-18	8584
Eubacteriales sp. MGS:0312	glyco-beta-muricholate**	-0.1	-9.3	2.1e-20	3.4e-18	8584
Oscillospiraceae sp. MGS:0429	4-ethyl-2-methoxyphenol sulfate	0.1	9.3	2.1e-20	3.4e-18	8584
Ruminococcus sp. MGS:0131	3-carboxy-4-methyl-5-propyl-2-furanpropanoate (CMPF)	0.1	9.3	2.1e-20	3.4e-18	8584
Eubacteriales sp. MGS:0377	X - 22834	-0.1	-9.3	2.1e-20	3.4e-18	8584
Lachnospiraceae sp. MGS:0422	argininate*	-0.1	-9.3	2.1e-20	3.4e-18	8584
Eubacteriales sp. MGS:0161	glycoursodeoxycholate	-0.1	-9.3	2.1e-20	3.4e-18	8584
Coprobacillus sp. MGS:0022	X - 17325	-0.1	-9.3	2.1e-20	3.5e-18	8584
Eubacteriales sp. MGS:0396	3-phenylpropionate (hydrocinnamate)	0.1	9.3	2.1e-20	3.5e-18	8584
Pseudoruminococcus massiliensis MGS:0346	X - 11843	0.1	9.3	2.1e-20	3.5e-18	8584
Dorea sp. AF36-15AT MGS:0052	1-palmitoyl-2-arachidonoyl-GPC (16:0/20:4n6)	0.1	9.3	2.1e-20	3.5e-18	8584
Gemmiger formicilis MGS:0027	X - 23997	-0.1	-9.3	2.1e-20	3.5e-18	8584
Clostridia sp. MGS:0929	deoxycholic acid 12-sulfate*	-0.1	-9.3	2.1e-20	3.5e-18	8584
Lachnospiraceae sp. MGS:0018	4-methylcatechol sulfate	-0.1	-9.3	2.1e-20	3.5e-18	8584
Eubacteriales sp. MGS:0427	X - 12411	0.1	9.3	2.2e-20	3.5e-18	8584
Eubacteriales sp. MGS:0311	androstenediol (3beta,17beta) disulfate (1)	-0.1	-9.3	2.2e-20	3.5e-18	8584
Pseudoflavonifractor sp. An184 MGS:0253	oxalate (ethanedioate)	-0.1	-9.3	2.2e-20	3.6e-18	8584
Firmicutes sp. MGS:0501	X - 25503	0.1	9.3	2.2e-20	3.6e-18	8584
Eggerthellales sp. MGS:0122	X - 23639	0.1	9.3	2.2e-20	3.6e-18	8584
Veillonella rogosae MGS:0324	linoleoylcarnitine (C18:2)*	0.1	9.3	2.2e-20	3.6e-18	8584
Clostridium sp. MGS:0050	glutamate	0.1	9.3	2.2e-20	3.6e-18	8584
Clostridia sp. MGS:1074	X - 11843	0.1	9.3	2.2e-20	3.6e-18	8584
Eubacteriales sp. MGS:0232	X - 12851	-0.1	-9.3	2.2e-20	3.6e-18	8584
Blautia sp. SG-772 MGS:0063	phenylacetylcarnitine	-0.1	-9.3	2.2e-20	3.6e-18	8584
Eubacteriales sp. MGS:0419	X - 12851	0.1	9.3	2.2e-20	3.6e-18	8584
Oscillospiraceae sp. MGS:0576	X - 16935	0.1	9.3	2.2e-20	3.6e-18	8584
Anaeromassilibacillus sp. Marseille-P3371 MGS:0304	X - 21821	-0.1	-9.3	2.2e-20	3.6e-18	8584
Coprobacillus sp. MGS:0022	alpha-ketobutyrate	0.1	9.3	2.2e-20	3.6e-18	8583
Intestinimonas massiliensis MGS:0198	cinnamoylglycine	0.1	9.3	2.2e-20	3.6e-18	8584
Clostridia sp. MGS:0272	phenylacetate	0.1	9.3	2.2e-20	3.6e-18	8584
Oscillospiraceae sp. MGS:0693	X - 25503	0.1	9.3	2.2e-20	3.6e-18	8584
Eubacteriaceae sp. MGS:0591	X - 16124	-0.1	-9.3	2.2e-20	3.7e-18	8584
Eubacteriales sp. MGS:0531	dodecanedioate (C12-DC)	0.1	9.3	2.2e-20	3.7e-18	8584
Lachnospiraceae sp. MGS:0172	X - 22162	0.1	9.3	2.2e-20	3.7e-18	8584
Eubacteriales sp. MGS:0352	X - 12851	0.1	9.3	2.3e-20	3.7e-18	8584
Catenibacterium mitsuokai MGS:0775	X - 12013	0.1	9.3	2.3e-20	3.7e-18	8584
Blautia sp. SG-772 MGS:0063	X - 17354	-0.1	-9.3	2.3e-20	3.7e-18	8584
Eubacteriales sp. MGS:0673	5-hydroxyhexanoate	0.1	9.3	2.3e-20	3.7e-18	8584
Veillonella rogosae MGS:0324	glycolithocholate	-0.1	-9.3	2.3e-20	3.7e-18	8584
Eubacteriales sp. MGS:0744	X - 23655	0.1	9.3	2.3e-20	3.7e-18	8584
Mediterraneibacter glycyrrhizinilyticus MGS:0314	indoleacetate	-0.1	-9.3	2.3e-20	3.7e-18	8584
Eubacteriales sp. MGS:0289	X - 17612	0.13	9.3	2.3e-20	3.7e-18	4772
Eubacteriales sp. MGS:1051	X - 12216	0.1	9.3	2.3e-20	3.7e-18	8584
Bifidobacterium longum subsp. longum MGS:0038	X - 24757	0.1	9.3	2.3e-20	3.7e-18	8584
Blautia sp. SG-772 MGS:0063	X - 22509	-0.1	-9.3	2.3e-20	3.8e-18	8584
Anaerostipes hadrus MGS:0124	5alpha-androstan-3alpha,17beta-diol monosulfate (2)	0.1	9.3	2.3e-20	3.8e-18	8584
Eubacteriales sp. MGS:0711	X - 17354	0.1	9.3	2.3e-20	3.8e-18	8584
Faecalibacterium sp. MGS:0042	glycodeoxycholate 3-sulfate	-0.1	-9.3	2.3e-20	3.8e-18	8584
Rothia mucilaginosa MGS:0559	X - 12216	-0.1	-9.3	2.3e-20	3.8e-18	8584
Streptococcus mutans MGS:0677	beta-cryptoxanthin	-0.1	-9.3	2.3e-20	3.8e-18	8584
Eubacteriales sp. MGS:0565	X - 16124	0.1	9.3	2.3e-20	3.8e-18	8584
Eubacteriales sp. MGS:0145	hippurate	0.1	9.3	2.3e-20	3.8e-18	8584
Eubacteriales sp. MGS:0516	X - 23662	-0.1	-9.3	2.3e-20	3.8e-18	8584
Eubacteriales sp. MGS:0230	X - 12407	0.1	9.3	2.3e-20	3.8e-18	8584
Lachnospiraceae sp. MGS:0629	cholate	-0.1	-9.3	2.3e-20	3.8e-18	8584
Veillonella dispar MGS:0227	threonate	0.1	9.3	2.3e-20	3.8e-18	8583
Bifidobacterium adolescentis MGS:0056	cholate	0.1	9.3	2.3e-20	3.8e-18	8584
Eubacteriales sp. MGS:0580	X - 22834	0.1	9.3	2.3e-20	3.8e-18	8584
Sellimonas intestinalis MGS:0417	p-cresol glucuronide*	0.1	9.3	2.3e-20	3.8e-18	8584
Firmicutes sp. MGS:0501	X - 21752	0.1	9.3	2.3e-20	3.8e-18	8584
Eubacteriales sp. MGS:0254	campesterol	-0.1	-9.3	2.3e-20	3.8e-18	8584
Eubacteriales sp. MGS:0474	glycodeoxycholate 3-sulfate	-0.1	-9.3	2.4e-20	3.8e-18	8584
Blautia sp. MGS:0416	X - 18901	-0.1	-9.3	2.4e-20	3.8e-18	8584
Eubacteriales sp. MGS:0411	X - 15728	-0.1	-9.3	2.4e-20	3.8e-18	8584
Intestinibacillus sp. Marseille-P4005 MGS:0168	Urolithin B glucuronide	-0.15	-9.3	2.4e-20	3.9e-18	3812
Prevotella sp. MGS:1040	X - 12544	0.1	9.3	2.4e-20	3.9e-18	8584
Eubacteriales sp. MGS:0331	glycodeoxycholate 3-sulfate	-0.1	-9.3	2.4e-20	3.9e-18	8584
Faecalibacterium sp. MGS:0549	X - 16124	0.1	9.3	2.4e-20	3.9e-18	8584
Oscillospiraceae sp. MGS:0134	2-propyl-2-pentenoate (2-ene-valproate)	-0.1	-9.3	2.4e-20	3.9e-18	8584
Lachnoclostridium sp. An138 MGS:0395	3-hydroxypyridine sulfate	0.1	9.3	2.4e-20	3.9e-18	8584
Eubacteriales sp. MGS:0113	phenol glucuronide	-0.1	-9.3	2.4e-20	3.9e-18	8584
Eubacteriales sp. MGS:0434	norcotinine	0.1	9.3	2.4e-20	3.9e-18	8584
Clostridia sp. MGS:0140	3-hydroxy-2-methylpyridine sulfate	0.1	9.3	2.4e-20	3.9e-18	8584
Eubacteriales sp. MGS:0107	glycodeoxycholate	0.1	9.3	2.4e-20	3.9e-18	8584
Oscillospiraceae sp. MGS:0207	4-allylcatechol sulfate	0.1	9.3	2.4e-20	3.9e-18	8584
Clostridia sp. MGS:0272	deoxycholic acid 12-sulfate*	-0.1	-9.3	2.4e-20	3.9e-18	8584
Atopobiaceae sp. MGS:0937	4-methylguaiacol sulfate	0.1	9.3	2.4e-20	3.9e-18	8584
Massilicoli timonensis MGS:0932	phenylacetate	0.1	9.3	2.4e-20	4e-18	8584
Eubacteriales sp. MGS:0744	X - 18935	0.15	9.3	2.4e-20	4e-18	3812
Firmicutes sp. MGS:0501	phenylacetylglutamate	0.1	9.3	2.4e-20	4e-18	8584
Veillonella rogosae MGS:0324	3-hydroxydecanoylcarnitine	0.1	9.3	2.5e-20	4e-18	8584
Bifidobacterium adolescentis MGS:0056	X - 17654	0.1	9.3	2.5e-20	4e-18	8584
Clostridia sp. MGS:0401	X - 23662	-0.1	-9.3	2.5e-20	4e-18	8584
Blautia massiliensis MGS:0023	aspartate	0.1	9.3	2.5e-20	4e-18	8584
Veillonella rogosae MGS:0324	1-stearoyl-2-linoleoyl-GPE (18:0/18:2)*	-0.1	-9.3	2.5e-20	4e-18	8584
Alistipes putredinis MGS:0033	2-propyl-2-pentenoate (2-ene-valproate)	-0.1	-9.3	2.5e-20	4e-18	8584
Oscillospiraceae sp. MGS:0134	2-propyl-4-pentenoate (4-ene-valproate)	-0.1	-9.3	2.5e-20	4.1e-18	8584
Oscillospiraceae sp. MGS:1161	carotene diol (2)	-0.1	-9.3	2.5e-20	4.1e-18	8584
Collinsella aerofaciens MGS:0019	gamma-glutamylisoleucine*	0.1	9.3	2.5e-20	4.1e-18	8584
Blautia massiliensis MGS:0023	gamma-glutamylglutamate	0.1	9.3	2.5e-20	4.1e-18	8584
Anaerostipes hadrus MGS:0003	androstenediol (3beta,17beta) disulfate (1)	0.1	9.3	2.5e-20	4.1e-18	8584
Clostridia sp. MGS:0385	p-cresol glucuronide*	0.1	9.3	2.5e-20	4.1e-18	8584
Eubacteriales sp. MGS:0249	X - 23997	0.1	9.3	2.5e-20	4.1e-18	8584
Eubacteriales sp. MGS:0363	beta-cryptoxanthin	0.1	9.3	2.5e-20	4.1e-18	8584
Methanobrevibacter smithii MGS:0152	X - 12544	0.1	9.3	2.5e-20	4.1e-18	8584
Blautia obeum MGS:0001	1-linoleoyl-GPC (18:2)	-0.1	-9.3	2.5e-20	4.1e-18	8584
Oscillospiraceae sp. MGS:0729	3-hydroxy-2-methylpyridine sulfate	0.1	9.3	2.6e-20	4.2e-18	8584
Oscillospiraceae sp. MGS:0146	4-ethylcatechol sulfate	-0.1	-9.3	2.6e-20	4.2e-18	8584
Lactobacillus gasseri MGS:0884	sphingomyelin (d18:2/23:0, d18:1/23:1, d17:1/24:1)*	-0.1	-9.3	2.6e-20	4.2e-18	8584
Eubacteriales sp. MGS:1135	X - 12261	0.1	9.3	2.6e-20	4.2e-18	8584
Bacteria sp. MGS:0778	glycolithocholate sulfate*	0.1	9.3	2.6e-20	4.2e-18	8584
Eubacteriales sp. MGS:0516	4-acetaminophen sulfate	0.1	9.3	2.6e-20	4.2e-18	8584
Roseburia inulinivorans MGS:0036	N-stearoyl-sphinganine (d18:0/18:0)*	0.1	9.3	2.6e-20	4.2e-18	8584
Eubacteriales sp. MGS:0100	X - 22162	0.1	9.3	2.6e-20	4.2e-18	8584
Eubacteriales sp. MGS:0288	X - 22509	0.1	9.3	2.6e-20	4.2e-18	8584
Lachnospiraceae sp. MGS:0127	taurodeoxycholic acid 3-sulfate	-0.1	-9.3	2.6e-20	4.2e-18	8584
Gemmiger formicilis MGS:0027	branched chain 14:0 dicarboxylic acid**	-0.1	-9.3	2.6e-20	4.2e-18	8584
Eubacteriales sp. MGS:0383	glycodeoxycholate 3-sulfate	-0.1	-9.3	2.6e-20	4.2e-18	8584
Blautia obeum MGS:0009	N-stearoyl-sphingosine (d18:1/18:0)*	0.1	9.3	2.6e-20	4.2e-18	8584
Faecalibacterium prausnitzii MGS:0241	X - 12261	-0.1	-9.3	2.6e-20	4.3e-18	8584
Lachnoclostridium sp. MGS:0655	indolepropionate	-0.1	-9.3	2.6e-20	4.3e-18	8584
Lachnospiraceae sp. MGS:1113	phenol sulfate	-0.1	-9.3	2.6e-20	4.3e-18	8584
Eubacteriales sp. MGS:0242	methyl glucopyranoside (alpha + beta)	0.1	9.3	2.6e-20	4.3e-18	8584
Eubacteriales sp. MGS:0367	5alpha-pregnan-3beta,20alpha-diol monosulfate (2)	0.1	9.3	2.6e-20	4.3e-18	8584
Eubacteriales sp. MGS:0145	X - 11850	0.1	9.3	2.6e-20	4.3e-18	8584
Oscillospiraceae sp. MGS:0849	X - 22509	0.1	9.3	2.6e-20	4.3e-18	8584
Bifidobacterium bifidum MGS:0262	X - 17351	0.1	9.3	2.6e-20	4.3e-18	8584
Firmicutes sp. MGS:0341	cinnamoylglycine	0.1	9.3	2.6e-20	4.3e-18	8584
Eggerthellales sp. MGS:0177	X - 25503	0.1	9.3	2.7e-20	4.3e-18	8584
Oscillospiraceae sp. MGS:0207	X - 24475	0.1	9.3	2.7e-20	4.3e-18	8584
Clostridiaceae sp. MGS:0431	X - 12283	-0.1	-9.3	2.7e-20	4.3e-18	8584
Eubacteriales sp. MGS:0118	1H-indole-7-acetic acid	0.15	9.3	2.7e-20	4.3e-18	3812
Eubacteriales sp. MGS:0673	X - 24344	0.1	9.3	2.7e-20	4.3e-18	8584
Bacteria sp. MGS:0218	cholic acid glucuronide	-0.1	-9.3	2.7e-20	4.3e-18	8584
Pseudoflavonifractor sp. An184 MGS:0253	X - 24475	-0.1	-9.3	2.7e-20	4.3e-18	8584
Eubacteriales sp. MGS:0084	X - 15728	0.1	9.3	2.7e-20	4.4e-18	8584
Clostridia sp. MGS:1057	phenylacetate	0.1	9.3	2.7e-20	4.4e-18	8584
Clostridium phoceensis MGS:0014	N-stearoyl-sphingosine (d18:1/18:0)*	0.1	9.3	2.7e-20	4.4e-18	8584
Oscillospiraceae sp. MGS:0142	homovanillate (HVA)	-0.1	-9.3	2.7e-20	4.4e-18	8584
Ruminococcus sp. MGS:0131	X - 25419	0.1	9.3	2.7e-20	4.4e-18	8584
[Clostridium] symbiosum MGS:0370	carotene diol (3)	-0.1	-9.3	2.7e-20	4.4e-18	8584
Blautia producta MGS:0905	cinnamoylglycine	-0.1	-9.3	2.7e-20	4.4e-18	8584
Intestinibacter bartlettii MGS:0115	X - 12543	0.15	9.3	2.7e-20	4.5e-18	3812
Eubacteriales sp. MGS:0338	X - 12851	0.1	9.3	2.8e-20	4.5e-18	8584
Eubacteriales sp. MGS:0635	methyl glucopyranoside (alpha + beta)	-0.1	-9.3	2.8e-20	4.5e-18	8584
Eubacteriales sp. MGS:0118	glycoursodeoxycholate	-0.1	-9.3	2.8e-20	4.5e-18	8584
Eubacteriales sp. MGS:0100	1-palmitoyl-2-arachidonoyl-GPI (16:0/20:4)*	-0.1	-9.3	2.8e-20	4.5e-18	8584
Eubacteriales sp. MGS:0270	X - 22162	-0.1	-9.3	2.8e-20	4.5e-18	8584
Butyricicoccus sp. OM04-18BH MGS:0139	indolepropionate	0.1	9.3	2.8e-20	4.5e-18	8584
Eubacteriales sp. MGS:0457	X - 11850	0.1	9.3	2.8e-20	4.5e-18	8584
Eubacteriales sp. MGS:0062	2-acetamidophenol sulfate	0.1	9.2	2.8e-20	4.5e-18	8584
Oscillospiraceae sp. MGS:0142	X - 23659	-0.1	-9.2	2.8e-20	4.5e-18	8584
Dorea formicigenerans MGS:0006	X - 12407	-0.1	-9.2	2.8e-20	4.5e-18	8584
Oscillospiraceae sp. MGS:0998	3-hydroxycotinine glucuronide	0.1	9.2	2.8e-20	4.6e-18	8584
Eubacteriales sp. MGS:0113	5alpha-pregnan-3beta,20alpha-diol monosulfate (2)	0.1	9.2	2.8e-20	4.6e-18	8584
Eubacteriales sp. MGS:0133	isoursodeoxycholate	0.1	9.2	2.8e-20	4.6e-18	8584
Clostridium sp. TF06-15AC MGS:0032	X - 18901	-0.1	-9.2	2.8e-20	4.6e-18	8584
Oscillibacter sp. MGS:0372	2-furoylcarnitine	0.15	9.3	2.8e-20	4.6e-18	3812
Enterocloster asparagiformis MGS:0466	glycochenodeoxycholate glucuronide (1)	0.1	9.2	2.8e-20	4.6e-18	8584
Flavonifractor plautii MGS:0079	1-stearoyl-2-oleoyl-GPC (18:0/18:1)	0.1	9.2	2.8e-20	4.6e-18	8584
Lachnospiraceae sp. MGS:0127	N-delta-acetylornithine	0.1	9.2	2.9e-20	4.6e-18	8584
Oscillospiraceae sp. MGS:0098	rivaroxaban	-0.1	-9.2	2.9e-20	4.6e-18	8584
Oscillospiraceae sp. MGS:0616	X - 16124	0.1	9.2	2.9e-20	4.7e-18	8584
Eubacteriales sp. MGS:0309	cinnamoylglycine	0.1	9.2	2.9e-20	4.7e-18	8584
Roseburia intestinalis MGS:0078	cortolone glucuronide (1)	0.1	9.2	2.9e-20	4.7e-18	8584
Eubacteriales sp. MGS:0136	X - 12544	0.1	9.2	2.9e-20	4.7e-18	8584
Oscillospiraceae sp. MGS:0130	3-ethylcatechol sulfate (1)	0.1	9.2	2.9e-20	4.7e-18	8584
Eubacteriales sp. MGS:0226	X - 11850	0.1	9.2	2.9e-20	4.8e-18	8584
Eubacteriales sp. MGS:0133	X - 16124	-0.1	-9.2	2.9e-20	4.8e-18	8584
Firmicutes sp. MGS:0641	isoursodeoxycholate	-0.1	-9.2	3e-20	4.8e-18	8584
Alistipes putredinis MGS:0033	prednisolone	-0.1	-9.2	3e-20	4.8e-18	8584
Faecalibacterium prausnitzii MGS:0378	3-hydroxyhippurate	0.1	9.2	3e-20	4.8e-18	8584
Lachnospiraceae sp. MGS:0389	hyocholate	0.1	9.2	3e-20	4.8e-18	8584
Parolsenella catena MGS:0499	4-methylcatechol sulfate	0.1	9.2	3e-20	4.8e-18	8584
Clostridia sp. MGS:0815	X - 21752	0.1	9.2	3e-20	4.8e-18	8584
Anaeromassilibacillus sp. An250 MGS:0169	X - 17354	0.1	9.2	3e-20	4.8e-18	8584
Clostridia sp. MGS:0508	X - 21442	0.1	9.2	3e-20	4.8e-18	8584
Bifidobacterium adolescentis MGS:0056	glutarate (C5-DC)	0.1	9.2	3e-20	4.9e-18	8583
Eubacteriales sp. MGS:0123	1-stearoyl-2-arachidonoyl-GPC (18:0/20:4)	0.1	9.2	3e-20	4.9e-18	8584
Eubacteriales sp. MGS:0962	phenylacetylglutamine	0.1	9.2	3e-20	4.9e-18	8584
Turicibacter sanguinis MGS:0274	4-oxo-retinoic acid	0.1	9.2	3e-20	4.9e-18	8584
Victivallis lenta MGS:0525	phenylacetylcarnitine	0.1	9.2	3e-20	4.9e-18	8584
Clostridium phoceensis MGS:0014	X - 12456	-0.1	-9.2	3e-20	4.9e-18	8584
Bifidobacterium dentium MGS:0579	1-methyl-4-imidazoleacetate	0.1	9.2	3e-20	4.9e-18	8584
Ruthenibacterium lactatiformans MGS:0020	phenylacetylcarnitine	0.1	9.2	3e-20	4.9e-18	8584
Eubacteriales sp. MGS:0367	5alpha-pregnan-3beta,20alpha-diol disulfate	0.1	9.2	3e-20	4.9e-18	8584
Faecalibacterium sp. MGS:0042	X - 12740	0.1	9.2	3e-20	4.9e-18	8584
Eubacteriales sp. MGS:0352	X - 13729	0.1	9.2	3.1e-20	4.9e-18	8584
Eubacteriales sp. MGS:0288	cholic acid glucuronide	0.1	9.2	3.1e-20	5e-18	8584
Eubacteriales sp. MGS:0230	X - 11843	0.1	9.2	3.1e-20	5e-18	8584
Eubacteriales sp. MGS:0291	X - 23997	0.1	9.2	3.1e-20	5e-18	8584
Eubacteriales sp. MGS:0405	glycochenodeoxycholate glucuronide (1)	-0.1	-9.2	3.1e-20	5e-18	8584
Eubacteriales sp. MGS:0653	X - 25503	0.1	9.2	3.1e-20	5e-18	8584
Veillonella parvula MGS:0220	1-(1-enyl-palmitoyl)-2-oleoyl-GPE (P-16:0/18:1)*	0.1	9.2	3.1e-20	5e-18	8584
Eubacterium sp. AM49-13BH MGS:0251	N-methylproline	0.1	9.2	3.1e-20	5e-18	8584
Erysipelatoclostridium sp. MGS:0313	carotene diol (1)	0.1	9.2	3.1e-20	5e-18	8584
Oscillospiraceae sp. MGS:0060	X - 24475	0.1	9.2	3.1e-20	5e-18	8584
Blautia producta MGS:0905	X - 12851	0.1	9.2	3.1e-20	5e-18	8584
Dorea longicatena MGS:0039	X - 11315	-0.1	-9.2	3.1e-20	5.1e-18	8584
Eubacteriales sp. MGS:0123	tetrahydrocortisone glucuronide (5)	0.1	9.2	3.2e-20	5.1e-18	8584
Eubacteriales sp. MGS:0771	5alpha-androstan-3beta,17alpha-diol disulfate	0.1	9.2	3.2e-20	5.1e-18	8584
Anaerobutyricum hallii MGS:0012	4-ethylcatechol sulfate	-0.1	-9.2	3.2e-20	5.1e-18	8584
Eubacteriales sp. MGS:0548	2,3-dihydroxypyridine	0.1	9.2	3.2e-20	5.1e-18	8584
Eubacteriales sp. MGS:0100	citramalate	-0.1	-9.2	3.2e-20	5.1e-18	8584
Clostridia sp. MGS:0815	X - 22509	0.1	9.2	3.2e-20	5.1e-18	8584
Eubacteriales sp. MGS:0118	X - 12306	0.1	9.2	3.2e-20	5.2e-18	8584
Eubacteriales sp. MGS:0188	X - 25503	0.1	9.2	3.2e-20	5.2e-18	8584
Lachnospiraceae sp. MGS:0433	theophylline	0.1	9.2	3.2e-20	5.2e-18	8584
Clostridia sp. MGS:0519	X - 12261	0.1	9.2	3.2e-20	5.2e-18	8584
Eubacteriales sp. MGS:0229	X - 12544	0.1	9.2	3.2e-20	5.2e-18	8584
Lachnospiraceae sp. MGS:0257	X - 11315	0.1	9.2	3.2e-20	5.2e-18	8584
Prevotella copri MGS:0237	deoxycholate	0.1	9.2	3.2e-20	5.2e-18	8584
Mediterraneibacter glycyrrhizinilyticus MGS:0314	phenylacetate	-0.1	-9.2	3.2e-20	5.2e-18	8584
Eubacteriales sp. MGS:0100	sphingomyelin (d18:2/24:2)*	0.1	9.2	3.2e-20	5.2e-18	8584
Eubacteriales sp. MGS:0158	methyl indole-3-acetate	0.1	9.2	3.3e-20	5.2e-18	8584
Eubacteriales sp. MGS:0572	X - 22509	0.1	9.2	3.3e-20	5.3e-18	8584
Eubacteriales sp. MGS:0349	glycodeoxycholate	-0.1	-9.2	3.3e-20	5.3e-18	8584
Eubacteriales sp. MGS:0439	carotene diol (1)	-0.1	-9.2	3.3e-20	5.3e-18	8584
Oscillospiraceae sp. MGS:0255	X - 12851	-0.1	-9.2	3.3e-20	5.3e-18	8584
Eubacteriales sp. MGS:1109	X - 11843	0.1	9.2	3.3e-20	5.3e-18	8584
Eubacteriales sp. MGS:0269	X - 21733	0.1	9.2	3.3e-20	5.3e-18	8584
Oscillospiraceae sp. MGS:0429	catechol sulfate	0.1	9.2	3.3e-20	5.4e-18	8584
Oscillospiraceae sp. MGS:0060	L-urobilin	0.1	9.2	3.3e-20	5.4e-18	8584
Eubacteriales sp. MGS:0510	X - 22162	-0.1	-9.2	3.4e-20	5.4e-18	8584
Clostridia sp. MGS:0767	X - 12126	0.1	9.2	3.4e-20	5.4e-18	8584
Eubacteriales sp. MGS:0914	X - 17354	0.1	9.2	3.4e-20	5.4e-18	8584
Erysipelotrichales sp. MGS:0283	carotene diol (1)	0.1	9.2	3.4e-20	5.5e-18	8584
Dorea formicigenerans MGS:0006	7-alpha-hydroxy-3-oxo-4-cholestenoate (7-Hoca)	0.1	9.2	3.4e-20	5.5e-18	8584
Eubacteriales sp. MGS:0353	X - 24475	-0.1	-9.2	3.4e-20	5.5e-18	8584
Clostridium sp. AF34-13 MGS:0173	X - 11843	-0.1	-9.2	3.4e-20	5.5e-18	8584
Firmicutes sp. MGS:0570	p-cresol sulfate	0.1	9.2	3.4e-20	5.5e-18	8584
Dorea formicigenerans MGS:0006	campesterol	-0.1	-9.2	3.4e-20	5.5e-18	8584
Lachnospiraceae sp. MGS:0930	1-methylxanthine	0.1	9.2	3.4e-20	5.5e-18	8584
Clostridia sp. MGS:0550	p-cresol sulfate	0.1	9.2	3.4e-20	5.5e-18	8584
Eubacteriales sp. MGS:0211	11beta-hydroxyetiocholanolone glucuronide*	0.1	9.2	3.5e-20	5.6e-18	8584
Eubacteriales sp. MGS:0087	X - 11315	0.1	9.2	3.5e-20	5.6e-18	8584
Veillonella parvula MGS:0220	o-cresol sulfate	-0.1	-9.2	3.5e-20	5.6e-18	8584
[Ruminococcus] torques MGS:0034	isoursodeoxycholate	0.1	9.2	3.5e-20	5.6e-18	8584
Eubacteriales sp. MGS:0443	deoxycholic acid 12-sulfate*	-0.1	-9.2	3.5e-20	5.6e-18	8584
Erysipelatoclostridium sp. MGS:0313	X - 16935	-0.1	-9.2	3.5e-20	5.6e-18	8584
Roseburia inulinivorans MGS:0036	X - 21442	-0.1	-9.2	3.5e-20	5.6e-18	8584
Eubacteriales sp. MGS:0197	4-methylcatechol sulfate	0.1	9.2	3.5e-20	5.6e-18	8584
Eubacteriales sp. MGS:0691	X - 11850	0.1	9.2	3.5e-20	5.6e-18	8584
Eubacteriales sp. MGS:0759	3-hydroxy-2-methylpyridine sulfate	0.1	9.2	3.5e-20	5.7e-18	8584
Eubacteriales sp. MGS:0328	X - 12261	0.1	9.2	3.5e-20	5.7e-18	8584
Haemophilus parainfluenzae MGS:0181	X - 11315	0.1	9.2	3.5e-20	5.7e-18	8584
Evtepia gabavorous MGS:0114	5alpha-androstan-3beta,17alpha-diol disulfate	-0.1	-9.2	3.5e-20	5.7e-18	8584
Oscillospiraceae sp. MGS:0388	4-ethyl-2-methoxyphenol sulfate	0.1	9.2	3.5e-20	5.7e-18	8584
Collinsella aerofaciens MGS:0019	X - 21733	-0.1	-9.2	3.6e-20	5.7e-18	8584
Lachnoclostridium sp. MGS:0655	X - 12544	-0.1	-9.2	3.6e-20	5.7e-18	8584
Ruthenibacterium lactatiformans MGS:0020	N-delta-acetylornithine	-0.1	-9.2	3.6e-20	5.7e-18	8584
Dorea sp. AF24-7LB MGS:0086	2-piperidinone	0.1	9.2	3.6e-20	5.7e-18	8584
Clostridia sp. MGS:0752	X - 17354	0.1	9.2	3.6e-20	5.8e-18	8584
Clostridia sp. MGS:0140	X - 22162	-0.1	-9.2	3.6e-20	5.8e-18	8584
[Clostridium] spiroforme MGS:0259	cinnamoylglycine	-0.1	-9.2	3.6e-20	5.8e-18	8584
Eubacteriales sp. MGS:0230	hyocholate	0.1	9.2	3.6e-20	5.8e-18	8584
Oscillospiraceae sp. MGS:0437	X - 12013	0.1	9.2	3.6e-20	5.8e-18	8584
Blautia sp. SG-772 MGS:0063	3-hydroxy-2-methylpyridine sulfate	-0.1	-9.2	3.6e-20	5.8e-18	8584
Eubacteriales sp. MGS:0013	indoleacetate	-0.1	-9.2	3.6e-20	5.8e-18	8584
Anaeromassilibacillus sp. Marseille-P3371 MGS:0304	levulinoylcarnitine	0.1	9.2	3.6e-20	5.8e-18	8584
Eubacterium sp. MGS:0214	X - 12851	-0.1	-9.2	3.6e-20	5.8e-18	8584
Lactobacillus gasseri MGS:0884	X - 12117	0.1	9.2	3.6e-20	5.8e-18	8584
Eubacterium ramulus MGS:0068	phenylacetylcarnitine	-0.1	-9.2	3.6e-20	5.8e-18	8584
Oscillospiraceae sp. MGS:0210	argininate*	0.1	9.2	3.6e-20	5.9e-18	8584
Eubacteriales sp. MGS:0548	o-cresol sulfate	0.1	9.2	3.7e-20	5.9e-18	8584
Prevotella sp. MGS:1040	X - 11850	0.1	9.2	3.7e-20	5.9e-18	8584
Oscillospiraceae sp. MGS:0142	homoarginine	-0.1	-9.2	3.7e-20	5.9e-18	8584
Coriobacteriales sp. MGS:0714	4-methylguaiacol sulfate	0.1	9.2	3.7e-20	5.9e-18	8584
Clostridium sp. AT4 MGS:0347	S-methylmethionine	-0.1	-9.2	3.7e-20	5.9e-18	8584
Enterocloster citroniae MGS:0285	carotene diol (2)	-0.1	-9.2	3.7e-20	5.9e-18	8584
Parabacteroides goldsteinii MGS:0279	X - 11850	0.1	9.2	3.7e-20	5.9e-18	8584
Oscillospiraceae sp. MGS:0384	argininate*	-0.1	-9.2	3.7e-20	6e-18	8584
Clostridium sp. AF15-31 MGS:0293	taurodeoxycholate	-0.1	-9.2	3.7e-20	6e-18	8584
Eubacteriales sp. MGS:0085	X - 12544	0.1	9.2	3.8e-20	6e-18	8584
Oscillospiraceae sp. MGS:0445	carotene diol (1)	0.1	9.2	3.8e-20	6e-18	8584
Roseburia inulinivorans MGS:0036	carotene diol (1)	-0.1	-9.2	3.8e-20	6e-18	8584
Oscillibacter sp. MGS:0372	X - 17301	0.11	9.2	3.8e-20	6.1e-18	6693
Anaerostipes hadrus MGS:0003	X - 18935	-0.15	-9.2	3.8e-20	6.1e-18	3812
Oscillospiraceae sp. MGS:0134	rivaroxaban	-0.1	-9.2	3.8e-20	6.1e-18	8584
Eubacteriales sp. MGS:0563	glycyrrhetinate	0.1	9.2	3.8e-20	6.1e-18	8584
Streptococcus oralis subsp. oralis MGS:0705	4-ethylcatechol sulfate	-0.1	-9.2	3.8e-20	6.1e-18	8584
Lachnospiraceae sp. MGS:0257	p-cresol glucuronide*	-0.1	-9.2	3.8e-20	6.1e-18	8584
Blautia obeum MGS:0001	xanthurenate	0.1	9.2	3.8e-20	6.1e-18	8584
Anaerostipes hadrus MGS:0124	X - 11843	-0.1	-9.2	3.8e-20	6.1e-18	8584
Pseudoflavonifractor sp. An184 MGS:0253	X - 11849	-0.1	-9.2	3.8e-20	6.1e-18	8584
Candidatus Methanomassiliicoccus intestinalis MGS:0994	X - 22162	-0.1	-9.2	3.8e-20	6.1e-18	8584
Eubacteriales sp. MGS:0843	1-methylurate	0.1	9.2	3.8e-20	6.1e-18	8584
Intestinimonas massiliensis MGS:0198	indoleacetate	0.1	9.2	3.8e-20	6.2e-18	8584
Eubacteriales sp. MGS:0317	norcotinine	0.1	9.2	3.8e-20	6.2e-18	8584
Eubacteriales sp. MGS:0183	dihydrocaffeate sulfate (2)	-0.1	-9.2	3.8e-20	6.2e-18	8583
Eubacteriales sp. MGS:0149	N,N-dimethylalanine	0.1	9.2	3.8e-20	6.2e-18	8584
Eubacteriales sp. MGS:0359	X - 12216	0.1	9.2	3.8e-20	6.2e-18	8584
Eubacteriales sp. MGS:0803	o-cresol sulfate	0.1	9.2	3.9e-20	6.2e-18	8584
Anaeromassilibacillus sp. An250 MGS:0169	deoxycholic acid 12-sulfate*	-0.1	-9.2	3.9e-20	6.2e-18	8584
Clostridiaceae sp. MGS:1142	chenodeoxycholate	0.1	9.2	3.9e-20	6.2e-18	8584
Eubacteriales sp. MGS:0604	S-methylmethionine	0.1	9.2	3.9e-20	6.2e-18	8584
Ruminococcus sp. MGS:0131	X - 12306	0.1	9.2	3.9e-20	6.2e-18	8584
Butyrivibrio crossotus MGS:0413	X - 16124	0.1	9.2	3.9e-20	6.2e-18	8584
Eubacteriales sp. MGS:0762	X - 17354	0.1	9.2	3.9e-20	6.2e-18	8584
Clostridium sp. MGS:0059	X - 24473	0.1	9.2	3.9e-20	6.2e-18	8584
Eubacteriales sp. MGS:0442	octadecanedioate (C18-DC)	0.1	9.2	3.9e-20	6.2e-18	8584
Eubacteriales sp. MGS:0162	1-linoleoyl-GPC (18:2)	0.1	9.2	3.9e-20	6.3e-18	8584
[Ruminococcus] torques MGS:0034	5alpha-androstan-3alpha,17beta-diol monosulfate (2)	0.1	9.2	3.9e-20	6.3e-18	8584
Oscillospiraceae sp. MGS:0429	1H-indole-7-acetic acid	0.15	9.2	4e-20	6.3e-18	3812
Eubacteriales sp. MGS:0551	phenylacetylglutamine	0.1	9.2	4e-20	6.3e-18	8584
Bacteroides ovatus MGS:0031	indole-3-carboxylate	-0.1	-9.2	4e-20	6.3e-18	8584
Blautia obeum MGS:0001	4-methylguaiacol sulfate	-0.1	-9.2	4e-20	6.4e-18	8584
Clostridia sp. MGS:0479	deoxycholate	-0.1	-9.2	4e-20	6.4e-18	8584
Clostridia sp. MGS:1247	X - 12261	0.1	9.2	4e-20	6.4e-18	8584
Eubacteriales sp. MGS:0744	phenylacetylglutamine	0.1	9.2	4e-20	6.4e-18	8584
Veillonella dispar MGS:0227	glycochenodeoxycholate 3-sulfate	0.1	9.2	4e-20	6.4e-18	8584
Streptococcus australis MGS:0310	1-stearoyl-2-oleoyl-GPE (18:0/18:1)	-0.1	-9.2	4e-20	6.4e-18	8584
Eubacteriales sp. MGS:0441	X - 15728	0.1	9.2	4e-20	6.4e-18	8584
Eubacteriales sp. MGS:0113	1H-indole-7-acetic acid	0.15	9.2	4e-20	6.4e-18	3812
Coprobacillus sp. MGS:0022	X - 12407	-0.1	-9.2	4e-20	6.4e-18	8584
Oscillospiraceae sp. MGS:0388	3-phenylpropionate (hydrocinnamate)	0.1	9.2	4e-20	6.5e-18	8584
Eubacteriales sp. MGS:0107	X - 12851	0.1	9.2	4e-20	6.5e-18	8584
Oscillospiraceae sp. MGS:0445	beta-cryptoxanthin	0.1	9.2	4e-20	6.5e-18	8584
Firmicutes sp. MGS:0397	p-cresol glucuronide*	0.1	9.2	4e-20	6.5e-18	8584
Eubacteriales sp. MGS:0197	X - 22509	0.1	9.2	4.1e-20	6.5e-18	8584
Clostridium phoceensis MGS:0014	X - 12026	-0.1	-9.2	4.1e-20	6.5e-18	8584
Oscillospiraceae sp. MGS:0098	2-propyl-2-pentenoate (2-ene-valproate)	-0.1	-9.2	4.1e-20	6.6e-18	8584
Agathobaculum sp. MGS:0679	1-palmitoyl-2-oleoyl-GPC (16:0/18:1)	0.1	9.2	4.1e-20	6.6e-18	8584
Bacteria sp. MGS:0634	X - 12830	-0.1	-9.2	4.1e-20	6.6e-18	8584
Bifidobacterium bifidum MGS:0262	X - 21821	0.1	9.2	4.1e-20	6.6e-18	8584
Anaeromassilibacillus sp. Marseille-P3371 MGS:0304	4-vinylguaiacol sulfate	0.1	9.2	4.1e-20	6.6e-18	8584
Erysipelotrichales sp. MGS:0303	2,3-dihydroxypyridine	0.1	9.2	4.1e-20	6.6e-18	8584
Ruminococcus sp. MGS:0131	4-ethylcatechol sulfate	-0.1	-9.2	4.1e-20	6.6e-18	8584
Blautia sp. SG-772 MGS:0063	X - 12216	-0.1	-9.2	4.1e-20	6.6e-18	8584
Dielma fastidiosa MGS:0400	X - 21442	-0.1	-9.2	4.2e-20	6.6e-18	8584
Bacteria sp. MGS:0218	taurolithocholate 3-sulfate	0.1	9.2	4.2e-20	6.7e-18	8584
Oscillospiraceae sp. MGS:0256	X - 25271	-0.1	-9.2	4.2e-20	6.7e-18	8584
Eubacteriales sp. MGS:0163	taurolithocholate 3-sulfate	0.1	9.2	4.2e-20	6.7e-18	8584
Eubacteriales sp. MGS:0978	5alpha-androstan-3beta,17alpha-diol disulfate	0.1	9.2	4.2e-20	6.7e-18	8584
Eubacteriales sp. MGS:0568	3-phenylpropionate (hydrocinnamate)	0.1	9.2	4.2e-20	6.8e-18	8584
Oscillospiraceae sp. MGS:0130	androstenediol (3beta,17beta) disulfate (1)	0.1	9.2	4.3e-20	6.8e-18	8584
Eubacteriales sp. MGS:0123	hydroxypalmitoyl sphingomyelin (d18:1/16:0(OH))**	-0.1	-9.2	4.3e-20	6.8e-18	8584
Eubacteriales sp. MGS:0178	X - 24475	-0.1	-9.2	4.3e-20	6.8e-18	8584
Eubacteriales sp. MGS:0664	X - 23662	0.1	9.2	4.3e-20	6.8e-18	8584
Oscillospiraceae sp. MGS:0560	X - 11850	0.1	9.2	4.3e-20	6.8e-18	8584
Bacteria sp. MGS:0708	phenylacetylglutamine	0.1	9.2	4.3e-20	6.8e-18	8584
Flavonifractor plautii MGS:0079	1-palmitoyl-2-palmitoleoyl-GPC (16:0/16:1)*	0.1	9.2	4.3e-20	6.8e-18	8584
Lachnospiraceae sp. MGS:0018	3-hydroxy-2-methylpyridine sulfate	-0.1	-9.2	4.3e-20	6.8e-18	8584
Lachnospiraceae sp. MGS:0043	X - 12283	0.1	9.2	4.3e-20	6.9e-18	8584
Clostridia sp. MGS:0140	2-acetamidophenol sulfate	0.1	9.2	4.3e-20	6.9e-18	8584
Lachnospiraceae sp. MGS:0236	propionylglycine	0.1	9.2	4.3e-20	6.9e-18	8584
Eubacteriales sp. MGS:0664	X - 17301	0.11	9.2	4.3e-20	6.9e-18	6693
Blautia sp. MGS:0416	hydroxycotinine	0.1	9.2	4.3e-20	6.9e-18	8584
Lachnospiraceae sp. MGS:0393	taurodeoxycholic acid 3-sulfate	0.1	9.2	4.3e-20	6.9e-18	8584
Eubacteriales sp. MGS:0699	3-ethylcatechol sulfate (1)	0.1	9.2	4.3e-20	6.9e-18	8584
Clostridia sp. MGS:0140	X - 12544	0.1	9.2	4.3e-20	6.9e-18	8584
Oscillospiraceae sp. MGS:0142	cysteine sulfinic acid	0.1	9.2	4.3e-20	6.9e-18	8584
Agathobaculum sp. MGS:0679	2-naphthol sulfate	0.1	9.2	4.3e-20	6.9e-18	8584
Lachnospiraceae sp. MGS:1005	cotinine	0.1	9.2	4.4e-20	6.9e-18	8584
Anaerobutyricum hallii MGS:0012	1-(1-enyl-palmitoyl)-2-oleoyl-GPC (P-16:0/18:1)*	-0.1	-9.2	4.4e-20	6.9e-18	8584
Veillonella rogosae MGS:0324	sphingomyelin (d18:1/22:2, d18:2/22:1, d16:1/24:2)*	0.1	9.2	4.4e-20	7e-18	8584
Clostridiaceae sp. MGS:0608	citraconate/glutaconate	0.1	9.2	4.4e-20	7e-18	8583
Oscillibacter sp. PEA192 MGS:0021	X - 24337	0.1	9.2	4.4e-20	7e-18	8584
Eubacteriales sp. MGS:1709	X - 11843	0.1	9.2	4.4e-20	7e-18	8584
Eubacteriales sp. MGS:0376	ursodeoxycholate	-0.1	-9.2	4.4e-20	7e-18	8584
Clostridium sp. MGS:0059	4-ethyl-2-methoxyphenol sulfate	-0.1	-9.2	4.4e-20	7e-18	8584
Clostridium sp. M62/1 MGS:0354	X - 21733	-0.1	-9.2	4.4e-20	7e-18	8584
Eubacteriales sp. MGS:0196	androstenediol (3beta,17beta) monosulfate (2)	-0.1	-9.2	4.4e-20	7e-18	8584
Intestinibacillus sp. Marseille-P4005 MGS:0168	1,2-dilinoleoyl-GPC (18:2/18:2)	-0.1	-9.2	4.4e-20	7e-18	8584
Firmicutes sp. MGS:0397	taurodeoxycholate	-0.1	-9.2	4.4e-20	7e-18	8584
Eubacteriales sp. MGS:0653	p-cresol sulfate	0.1	9.2	4.4e-20	7e-18	8584
Eubacteriales sp. MGS:1226	X - 23997	0.1	9.2	4.4e-20	7.1e-18	8584
Eubacteriales sp. MGS:0342	indoleacetate	0.1	9.2	4.5e-20	7.1e-18	8584
Oscillibacter sp. MGS:0243	glycerate	-0.1	-9.2	4.5e-20	7.1e-18	8583
Clostridium disporicum MGS:0753	X - 25433	-0.1	-9.2	4.5e-20	7.2e-18	8584
Oscillospiraceae sp. MGS:0210	X - 11858	0.1	9.2	4.5e-20	7.2e-18	8584
Mediterraneibacter glycyrrhizinilyticus MGS:0314	retinol (Vitamin A)	0.1	9.2	4.5e-20	7.2e-18	8584
Eubacteriales sp. MGS:0213	3-indoxyl sulfate	0.1	9.2	4.5e-20	7.2e-18	8584
Eubacteriales sp. MGS:0136	X - 12013	0.1	9.2	4.5e-20	7.2e-18	8584
Eubacteriales sp. MGS:0128	X - 21842	-0.1	-9.2	4.5e-20	7.2e-18	8584
Oscillospiraceae sp. MGS:0098	prednisolone	-0.1	-9.2	4.5e-20	7.2e-18	8584
Anaeromassilibacillus sp. Marseille-P3371 MGS:0304	4-allylcatechol sulfate	-0.1	-9.2	4.5e-20	7.2e-18	8584
Coprococcus sp. MGS:0404	phenylacetylglutamate	-0.1	-9.2	4.5e-20	7.2e-18	8584
Lachnospiraceae sp. MGS:0127	glycochenodeoxycholate glucuronide (1)	-0.1	-9.2	4.6e-20	7.3e-18	8584
Lachnospiraceae sp. MGS:0180	X - 12261	0.1	9.2	4.6e-20	7.3e-18	8584
Blautia sp. AF19-10LB MGS:0157	X - 25419	0.1	9.2	4.6e-20	7.3e-18	8584
Clostridiaceae sp. MGS:0431	cortolone glucuronide (1)	0.1	9.2	4.6e-20	7.3e-18	8584
Streptococcus parasanguinis MGS:0117	lithocholate sulfate (1)	-0.1	-9.2	4.6e-20	7.3e-18	8584
Blautia producta MGS:0619	X - 12816	-0.1	-9.2	4.6e-20	7.3e-18	8584
Massilimicrobiota timonensis MGS:0825	S-methylmethionine	-0.1	-9.2	4.6e-20	7.3e-18	8584
Eubacteriales sp. MGS:0105	p-cresol glucuronide*	-0.1	-9.2	4.6e-20	7.3e-18	8584
Veillonella rogosae MGS:0324	5-hydroxy-2-methylpyridine sulfate	-0.1	-9.2	4.6e-20	7.3e-18	8584
Eubacteriales sp. MGS:0312	X - 12306	0.1	9.2	4.6e-20	7.3e-18	8584
Eubacteriales sp. MGS:0373	mannose	-0.1	-9.2	4.6e-20	7.4e-18	8583
Faecalibacterium prausnitzii MGS:0378	chenodeoxycholate	0.1	9.2	4.6e-20	7.4e-18	8584
Eubacteriales sp. MGS:0100	methylnaphthyl sulfate (2)*	-0.1	-9.2	4.7e-20	7.4e-18	8584
Eggerthellales sp. MGS:0122	1-methylurate	0.1	9.2	4.7e-20	7.4e-18	8584
Peptostreptococcaceae sp. MGS:0200	4-methoxyphenol sulfate	0.1	9.2	4.7e-20	7.4e-18	8584
Eubacteriales sp. MGS:0353	S-methylmethionine	-0.1	-9.2	4.7e-20	7.4e-18	8584
Eubacteriales sp. MGS:0162	octadecanedioate (C18-DC)	0.1	9.2	4.7e-20	7.5e-18	8584
Clostridium paraputrificum MGS:0793	isoursodeoxycholate	0.1	9.2	4.7e-20	7.5e-18	8584
Clostridium sp. MGS:0059	5-hydroxy-2-methylpyridine sulfate	-0.1	-9.2	4.7e-20	7.5e-18	8584
Eubacteriales sp. MGS:0232	X - 17351	0.1	9.2	4.7e-20	7.5e-18	8584
Clostridia sp. MGS:0756	phenylacetylglutamate	0.1	9.2	4.7e-20	7.5e-18	8584
Eubacteriales sp. MGS:0604	X - 12306	0.1	9.2	4.7e-20	7.5e-18	8584
Eubacteriales sp. MGS:0383	X - 23662	-0.1	-9.2	4.7e-20	7.5e-18	8584
Collinsella aerofaciens MGS:0019	glycodeoxycholate 3-sulfate	0.1	9.2	4.7e-20	7.5e-18	8584
Butyricicoccus sp. MGS:0008	X - 24795	0.1	9.2	4.7e-20	7.5e-18	8584
Eubacteriales sp. MGS:0184	beta-cryptoxanthin	0.1	9.2	4.7e-20	7.5e-18	8584
Eggerthellales sp. MGS:0122	X - 13844	0.1	9.2	4.8e-20	7.6e-18	8584
Ruminococcus sp. AM42-11 MGS:0002	X - 12126	-0.1	-9.2	4.8e-20	7.6e-18	8584
Lachnospiraceae sp. MGS:0393	4-acetylcatechol sulfate (1)	-0.1	-9.2	4.8e-20	7.6e-18	8584
Bacteroides ovatus MGS:0031	p-cresol sulfate	-0.1	-9.2	4.8e-20	7.6e-18	8584
Oscillospiraceae sp. MGS:0343	hydantoin-5-propionate	-0.1	-9.2	4.8e-20	7.6e-18	8583
Eubacteriales sp. MGS:0457	X - 15728	0.1	9.2	4.8e-20	7.6e-18	8584
Eubacteriales sp. MGS:0335	X - 25503	-0.1	-9.2	4.8e-20	7.6e-18	8584
Eubacteriales sp. MGS:0432	carotene diol (1)	0.1	9.2	4.8e-20	7.6e-18	8584
Erysipelatoclostridium sp. MGS:0313	X - 17351	0.1	9.2	4.8e-20	7.6e-18	8584
Tyzzerella nexilis MGS:0574	ursodeoxycholate	0.1	9.2	4.8e-20	7.6e-18	8584
Anaerotignum faecicola MGS:0090	X - 21286	0.1	9.2	4.8e-20	7.6e-18	8584
Eubacteriales sp. MGS:0254	glycochenodeoxycholate glucuronide (1)	0.1	9.2	4.8e-20	7.6e-18	8584
Enterocloster asparagiformis MGS:0466	3b-hydroxy-5-cholenoic acid	0.1	9.2	4.8e-20	7.6e-18	8584
Proteobacteria sp. MGS:0327	cholate	-0.1	-9.2	4.8e-20	7.6e-18	8584
Alistipes putredinis MGS:0033	2-propyl-4-pentenoate (4-ene-valproate)	-0.1	-9.2	4.8e-20	7.7e-18	8584
Eubacteriales sp. MGS:0457	X - 12216	0.1	9.2	4.8e-20	7.7e-18	8584
Eubacteriales sp. MGS:0211	X - 26119	0.21	9.3	4.8e-20	7.7e-18	1891
Lachnospiraceae sp. MGS:0018	1-(1-enyl-palmitoyl)-2-oleoyl-GPC (P-16:0/18:1)*	-0.1	-9.2	4.8e-20	7.7e-18	8584
Eubacteriales sp. MGS:0438	o-cresol sulfate	0.1	9.2	4.8e-20	7.7e-18	8584
Oscillospiraceae sp. MGS:0098	2-propyl-4-pentenoate (4-ene-valproate)	-0.1	-9.2	4.9e-20	7.7e-18	8584
Oscillospiraceae sp. MGS:0098	aripiprazole	-0.1	-9.2	4.9e-20	7.7e-18	8584
Eubacteriales sp. MGS:0511	3-carboxy-4-methyl-5-pentyl-2-furanpropionate (3-CMPFP)**	-0.1	-9.2	4.9e-20	7.7e-18	8584
[Clostridium] symbiosum MGS:0370	carotene diol (2)	-0.1	-9.2	4.9e-20	7.7e-18	8584
[Clostridium] spiroforme MGS:0259	3-phenylpropionate (hydrocinnamate)	-0.1	-9.2	4.9e-20	7.7e-18	8584
Eubacteriales sp. MGS:0280	X - 12306	0.1	9.2	4.9e-20	7.7e-18	8584
Bacteria sp. MGS:0459	glycolithocholate sulfate*	0.1	9.2	4.9e-20	7.7e-18	8584
Clostridia sp. MGS:0599	X - 25503	0.1	9.2	4.9e-20	7.7e-18	8584
Lachnospiraceae sp. MGS:1005	3-hydroxy-2-methylpyridine sulfate	0.1	9.2	4.9e-20	7.7e-18	8584
Eubacteriales sp. MGS:0123	X - 24811	-0.1	-9.2	4.9e-20	7.8e-18	8584
Clostridia sp. MGS:0435	X - 21752	0.1	9.2	4.9e-20	7.8e-18	8584
Anaeromassilibacillus sp. Marseille-P3371 MGS:0304	cholate	-0.1	-9.2	4.9e-20	7.8e-18	8584
Pseudoflavonifractor sp. An184 MGS:0253	1-methylurate	0.1	9.2	4.9e-20	7.8e-18	8584
Gemmiger formicilis MGS:0027	3-phenylpropionate (hydrocinnamate)	-0.1	-9.2	5e-20	7.9e-18	8584
Eubacteriales sp. MGS:0439	lithocholic acid sulfate (2)	0.1	9.2	5e-20	7.9e-18	8584
Eubacteriales sp. MGS:1051	ursodeoxycholate	-0.1	-9.2	5e-20	7.9e-18	8584
Alistipes senegalensis MGS:0141	X - 12216	0.1	9.2	5e-20	7.9e-18	8584
Alistipes putredinis MGS:0033	hydroxybupropion	-0.1	-9.2	5e-20	7.9e-18	8584
Eubacteriales sp. MGS:0306	N-(2-furoyl)glycine	0.1	9.2	5e-20	7.9e-18	8584
Firmicutes sp. MGS:0398	X - 21442	0.1	9.2	5e-20	7.9e-18	8584
Eubacteriaceae sp. MGS:0591	lithocholate sulfate (1)	0.1	9.2	5e-20	8e-18	8584
Eubacteriales sp. MGS:0105	1-palmitoyl-2-oleoyl-GPC (16:0/18:1)	0.1	9.2	5e-20	8e-18	8584
Clostridium disporicum MGS:0222	X - 21733	-0.1	-9.2	5.1e-20	8e-18	8584
Anaerobutyricum hallii MGS:0012	1-oleoyl-2-docosahexaenoyl-GPC (18:1/22:6)*	-0.1	-9.2	5.1e-20	8e-18	8584
Lachnoclostridium sp. An131 MGS:0658	X - 11849	-0.1	-9.2	5.1e-20	8e-18	8584
Clostridia sp. MGS:0470	branched chain 14:0 dicarboxylic acid**	0.1	9.2	5.1e-20	8.1e-18	8584
Eubacterium ramulus MGS:0387	X - 21442	-0.1	-9.2	5.1e-20	8.1e-18	8584
Eubacteriales sp. MGS:0083	alpha-ketobutyrate	-0.1	-9.2	5.1e-20	8.1e-18	8583
Eubacteriales sp. MGS:1256	4-ethylcatechol sulfate	0.1	9.2	5.1e-20	8.1e-18	8584
Agathobaculum sp. MGS:0679	indolepropionate	-0.1	-9.2	5.1e-20	8.1e-18	8584
Eubacteriales sp. MGS:0531	X - 18901	0.1	9.2	5.1e-20	8.1e-18	8584
Eubacteriales sp. MGS:0317	X - 24811	0.1	9.2	5.1e-20	8.1e-18	8584
Clostridia sp. MGS:0385	3-hydroxypyridine sulfate	0.1	9.2	5.2e-20	8.2e-18	8584
Collinsella aerofaciens MGS:0019	2-hydroxydecanoate	-0.1	-9.2	5.2e-20	8.2e-18	8584
Limosilactobacillus mucosae MGS:0953	chenodeoxycholate	0.1	9.2	5.2e-20	8.2e-18	8584
Oscillospiraceae sp. MGS:0074	2-piperidinone	0.1	9.2	5.2e-20	8.2e-18	8584
Oscillospiraceae sp. MGS:0130	X - 11850	-0.1	-9.2	5.2e-20	8.2e-18	8584
Veillonella parvula MGS:0220	3-hydroxy-2-methylpyridine sulfate	-0.1	-9.2	5.2e-20	8.2e-18	8584
Eubacteriales sp. MGS:0149	X - 11299	0.1	9.2	5.2e-20	8.2e-18	8584
Coprococcus sp. AM27-12LB MGS:0687	chenodeoxycholic acid sulfate (1)	0.15	9.2	5.2e-20	8.2e-18	3812
Eubacteriales sp. MGS:0692	X - 21821	-0.1	-9.2	5.2e-20	8.2e-18	8584
Eubacteriales sp. MGS:0100	2-aminophenol sulfate	0.1	9.2	5.2e-20	8.3e-18	8584
Lachnospiraceae sp. MGS:0414	3-phenylpropionate (hydrocinnamate)	-0.1	-9.2	5.2e-20	8.3e-18	8584
Eubacteriales sp. MGS:0580	4-ethyl-2-methoxyphenol sulfate	0.1	9.2	5.3e-20	8.3e-18	8584
Eubacteriales sp. MGS:0264	X - 25503	0.1	9.2	5.3e-20	8.3e-18	8584
Veillonella atypica MGS:0357	X - 12411	0.1	9.2	5.3e-20	8.4e-18	8584
Lachnospiraceae sp. MGS:0422	2-furoylcarnitine	0.15	9.2	5.3e-20	8.4e-18	3812
Coprococcus sp. MGS:0404	X - 12261	-0.1	-9.2	5.3e-20	8.4e-18	8584
Anaerostipes caccae MGS:0747	X - 12306	-0.1	-9.2	5.3e-20	8.4e-18	8584
Oscillospiraceae sp. MGS:0098	X - 12261	-0.1	-9.2	5.3e-20	8.4e-18	8584
Olsenella sp. GAM18 MGS:0319	X - 12851	-0.1	-9.2	5.3e-20	8.4e-18	8584
Anaerobutyricum hallii MGS:0012	1-palmitoyl-2-palmitoleoyl-GPC (16:0/16:1)*	0.1	9.2	5.3e-20	8.4e-18	8584
Eubacteriales sp. MGS:0230	isoursodeoxycholate	-0.1	-9.2	5.4e-20	8.5e-18	8584
Ruthenibacterium lactatiformans MGS:0020	6-hydroxyindole sulfate	0.1	9.2	5.4e-20	8.5e-18	8584
Blautia obeum MGS:0001	X - 11299	-0.1	-9.2	5.4e-20	8.5e-18	8584
Lachnospiraceae sp. MGS:0433	X - 13844	0.1	9.2	5.4e-20	8.5e-18	8584
Escherichia coli MGS:0195	phenylacetate	0.1	9.2	5.4e-20	8.5e-18	8584
Candidatus Methanomassiliicoccus intestinalis MGS:0994	3-hydroxy-2-methylpyridine sulfate	0.1	9.2	5.4e-20	8.5e-18	8584
Clostridiaceae sp. MGS:0491	branched chain 14:0 dicarboxylic acid**	-0.1	-9.2	5.4e-20	8.6e-18	8584
Oscillospiraceae sp. MGS:1049	5-hydroxyhexanoate	0.1	9.2	5.4e-20	8.6e-18	8584
Evtepia gabavorous MGS:0114	4-acetylcatechol sulfate (1)	-0.1	-9.2	5.5e-20	8.6e-18	8584
Eubacteriales sp. MGS:0653	X - 12216	0.1	9.2	5.5e-20	8.6e-18	8584
Ruminococcus sp. AF21-42 MGS:0111	X - 22162	0.1	9.2	5.5e-20	8.6e-18	8584
Eubacteriales sp. MGS:0145	N-stearoyl-sphingosine (d18:1/18:0)*	0.1	9.2	5.5e-20	8.6e-18	8584
Bifidobacterium longum subsp. longum MGS:0038	4-methylcatechol sulfate	-0.1	-9.2	5.5e-20	8.7e-18	8584
Prevotella sp. MGS:1040	X - 12261	0.1	9.2	5.5e-20	8.7e-18	8584
Eubacteriales sp. MGS:0235	phenylacetate	0.1	9.2	5.5e-20	8.7e-18	8584
Eubacteriales sp. MGS:0618	4-methylguaiacol sulfate	0.1	9.2	5.5e-20	8.7e-18	8584
Ruminococcus champanellensis MGS:0716	glycodeoxycholate 3-sulfate	-0.1	-9.2	5.5e-20	8.7e-18	8584
Pseudoflavonifractor sp. BIOML-A3 MGS:0735	p-cresol glucuronide*	0.1	9.2	5.6e-20	8.8e-18	8584
Eubacteriales sp. MGS:0145	X - 13728	0.1	9.2	5.6e-20	8.8e-18	8584
Eubacteriales sp. MGS:1109	5alpha-androstan-3beta,17alpha-diol disulfate	0.1	9.2	5.6e-20	8.8e-18	8584
Oscillospiraceae sp. MGS:0849	X - 12261	0.1	9.2	5.6e-20	8.9e-18	8584
Oscillospiraceae sp. MGS:0142	X - 12013	0.1	9.2	5.6e-20	8.9e-18	8584
Massilistercora timonensis MGS:0458	cotinine N-oxide	0.1	9.2	5.6e-20	8.9e-18	8584
Eubacteriales sp. MGS:0226	hippurate	0.1	9.2	5.6e-20	8.9e-18	8584
Oscillospiraceae sp. MGS:1049	X - 12261	0.1	9.2	5.6e-20	8.9e-18	8584
Flavonifractor plautii MGS:0079	oxypurinol	-0.1	-9.2	5.6e-20	8.9e-18	8583
Lachnospiraceae sp. MGS:0233	X - 18901	0.1	9.2	5.7e-20	8.9e-18	8584
Veillonella rogosae MGS:0324	(2 or 3)-decenoate (10:1n7 or n8)	0.1	9.2	5.7e-20	8.9e-18	8584
Eubacteriales sp. MGS:0162	X - 13729	0.1	9.2	5.7e-20	9e-18	8584
Veillonella dispar MGS:0227	glycerate	0.1	9.2	5.7e-20	9e-18	8583
Oscillospiraceae sp. MGS:0437	X - 22509	0.1	9.2	5.7e-20	9e-18	8584
Eubacteriales sp. MGS:0331	X - 22162	-0.1	-9.2	5.8e-20	9.1e-18	8584
Lachnospiraceae sp. MGS:0725	X - 11850	0.1	9.2	5.8e-20	9.1e-18	8584
Intestinibacter sp. MGS:0194	guaiacol sulfate	0.1	9.2	5.8e-20	9.1e-18	8584
Lachnospiraceae sp. MGS:0336	N-acetyltaurine	0.1	9.2	5.8e-20	9.1e-18	8584
Eubacteriales sp. MGS:0123	N-acetyl-2-aminoadipate	0.1	9.2	5.8e-20	9.1e-18	8584
Eubacteriales sp. MGS:0083	androstenediol (3beta,17beta) disulfate (1)	-0.1	-9.2	5.8e-20	9.1e-18	8584
Faecalibacterium prausnitzii MGS:0010	4-hydroxyphenylacetylglutamine	-0.1	-9.2	5.8e-20	9.1e-18	8584
Oscillospiraceae sp. MGS:0256	1-stearoyl-2-arachidonoyl-GPE (18:0/20:4)	0.1	9.2	5.8e-20	9.1e-18	8584
Anaerobutyricum hallii MGS:0112	X - 21752	-0.1	-9.2	5.8e-20	9.1e-18	8584
Lachnospiraceae sp. MGS:0252	1-(1-enyl-palmitoyl)-2-linoleoyl-GPC (P-16:0/18:2)*	0.1	9.2	5.8e-20	9.1e-18	8584
Bifidobacterium longum subsp. longum MGS:0038	quinate	0.1	9.2	5.8e-20	9.2e-18	8583
Bifidobacterium bifidum MGS:0262	X - 16935	0.1	9.2	5.8e-20	9.2e-18	8584
Veillonella rogosae MGS:0324	4-methoxyphenol sulfate	0.1	9.2	5.8e-20	9.2e-18	8584
Evtepia gabavorous MGS:0114	X - 16124	-0.1	-9.2	5.8e-20	9.2e-18	8584
Eggerthellales sp. MGS:0122	X - 25503	0.1	9.2	5.9e-20	9.2e-18	8584
Massilistercora timonensis MGS:0458	3-hydroxypyridine glucuronide	0.1	9.2	5.9e-20	9.2e-18	8584
[Clostridium] innocuum MGS:0365	X - 17351	-0.1	-9.2	5.9e-20	9.3e-18	8584
Clostridium perfringens MGS:0959	cholic acid glucuronide	0.1	9.2	5.9e-20	9.3e-18	8584
Butyricicoccus sp. OM04-18BH MGS:0139	X - 12306	0.1	9.2	5.9e-20	9.3e-18	8584
Lachnospiraceae sp. MGS:0127	X - 12740	0.1	9.2	5.9e-20	9.3e-18	8584
Eggerthellaceae sp. MGS:0171	phenylacetylglutamate	0.1	9.2	5.9e-20	9.4e-18	8584
Lachnospiraceae sp. MGS:0399	carotene diol (3)	0.1	9.2	6e-20	9.4e-18	8584
Anaerotruncus colihominis MGS:0307	X - 17325	-0.1	-9.2	6e-20	9.4e-18	8584
Eubacteriales sp. MGS:0282	5-hydroxyhexanoate	0.1	9.2	6e-20	9.4e-18	8584
Firmicutes sp. MGS:0341	X - 15728	0.1	9.2	6e-20	9.4e-18	8584
Anaerostipes caccae MGS:0747	X - 12283	-0.1	-9.2	6e-20	9.5e-18	8584
Eubacteriales sp. MGS:0377	glycodeoxycholate	-0.1	-9.2	6e-20	9.5e-18	8584
Massilistercora timonensis MGS:0458	X - 23662	-0.1	-9.2	6e-20	9.5e-18	8584
Eubacteriales sp. MGS:0577	deoxycholate	-0.1	-9.2	6e-20	9.5e-18	8584
Eubacterium sp. MGS:0214	propionylcarnitine (C3)	0.1	9.2	6e-20	9.5e-18	8584
Eubacterium ramulus MGS:0068	X - 21845	0.1	9.2	6.1e-20	9.5e-18	8584
Oscillospiraceae sp. MGS:0098	ritalinic acid	-0.1	-9.2	6.1e-20	9.5e-18	8584
Clostridiaceae sp. MGS:0238	4-acetylphenol sulfate	0.1	9.2	6.1e-20	9.5e-18	8584
Eubacteriales sp. MGS:0107	p-cresol glucuronide*	0.1	9.2	6.1e-20	9.5e-18	8584
Eubacteriales sp. MGS:0045	androstenediol (3beta,17beta) monosulfate (2)	0.1	9.2	6.1e-20	9.6e-18	8584
Lachnospiraceae sp. MGS:0393	X - 17367	-0.1	-9.2	6.1e-20	9.6e-18	8584
Dorea sp. AF36-15AT MGS:0052	1-stearoyl-2-arachidonoyl-GPE (18:0/20:4)	0.1	9.2	6.1e-20	9.6e-18	8584
Firmicutes sp. MGS:0301	5alpha-pregnan-3beta,20alpha-diol monosulfate (2)	0.1	9.2	6.2e-20	9.7e-18	8584
Anaerotignum lactatifermentans MGS:0676	cinnamoylglycine	-0.1	-9.2	6.2e-20	9.7e-18	8584
Lachnoclostridium sp. An131 MGS:0658	3-hydroxypyridine sulfate	0.1	9.2	6.2e-20	9.7e-18	8584
Eubacteriales sp. MGS:0102	X - 11315	0.1	9.2	6.2e-20	9.7e-18	8584
Clostridium sp. AM49-4BH MGS:0097	p-cresol glucuronide*	-0.1	-9.2	6.2e-20	9.7e-18	8584
Alistipes indistinctus MGS:0121	X - 21286	0.1	9.2	6.2e-20	9.7e-18	8584
Eubacteriales sp. MGS:0242	1-palmitoyl-2-oleoyl-GPE (16:0/18:1)	-0.1	-9.2	6.2e-20	9.7e-18	8584
Eubacteriales sp. MGS:0145	4-vinylphenol sulfate	0.1	9.2	6.2e-20	9.7e-18	8584
Eubacteriales sp. MGS:0477	1-(1-enyl-palmitoyl)-2-oleoyl-GPC (P-16:0/18:1)*	0.1	9.2	6.2e-20	9.7e-18	8584
Oscillospiraceae sp. MGS:0134	paraxanthine	0.1	9.2	6.2e-20	9.8e-18	8584
Eubacteriales sp. MGS:0654	phenylacetate	0.1	9.2	6.2e-20	9.8e-18	8584
Lachnospiraceae sp. MGS:1024	isoursodeoxycholate	0.1	9.2	6.2e-20	9.8e-18	8584
Anaerotruncus massiliensis MGS:0460	glycodeoxycholate 3-sulfate	0.1	9.2	6.3e-20	9.8e-18	8584
Eubacteriales sp. MGS:0328	phenylacetate	0.1	9.2	6.3e-20	9.8e-18	8584
Erysipelatoclostridium sp. MGS:0313	2-piperidinone	-0.1	-9.2	6.3e-20	9.8e-18	8584
Clostridia sp. MGS:0645	5alpha-androstan-3beta,17alpha-diol disulfate	0.1	9.2	6.3e-20	9.8e-18	8584
Rothia mucilaginosa MGS:0559	5alpha-androstan-3beta,17alpha-diol disulfate	-0.1	-9.2	6.3e-20	9.8e-18	8584
Alistipes putredinis MGS:0033	rivaroxaban	-0.1	-9.2	6.3e-20	9.9e-18	8584
Pseudoruminococcus massiliensis MGS:0346	5-hydroxyhexanoate	0.1	9.2	6.3e-20	9.9e-18	8584
Streptococcus parasanguinis MGS:0117	3-carboxy-4-methyl-5-pentyl-2-furanpropionate (3-CMPFP)**	-0.1	-9.2	6.3e-20	9.9e-18	8584
Oscillibacter sp. PEA192 MGS:0021	1,3-dimethylurate	0.1	9.2	6.3e-20	9.9e-18	8584
Eubacteriales sp. MGS:0342	2-acetamidophenol sulfate	0.1	9.2	6.3e-20	1e-17	8584
Eubacteriales sp. MGS:0100	1-stearoyl-2-arachidonoyl-GPI (18:0/20:4)	-0.1	-9.2	6.4e-20	1e-17	8584
Eubacteriales sp. MGS:0421	cinnamoylglycine	0.1	9.2	6.4e-20	1e-17	8584
Clostridiaceae sp. MGS:0431	carotene diol (1)	-0.1	-9.2	6.4e-20	1e-17	8584
Lachnospiraceae sp. MGS:1325	indolepropionate	-0.1	-9.2	6.4e-20	1e-17	8584
Intestinimonas massiliensis MGS:0198	X - 24795	-0.1	-9.2	6.4e-20	1e-17	8584
Oscillospiraceae sp. MGS:0576	4-ethyl-2-methoxyphenol sulfate	0.1	9.2	6.4e-20	1e-17	8584
Desulfovibrionales sp. MGS:0266	3-hydroxyhippurate sulfate	-0.1	-9.2	6.4e-20	1e-17	8584
Bifidobacterium longum subsp. longum MGS:0038	glyco-beta-muricholate**	-0.1	-9.2	6.5e-20	1e-17	8584
Eubacteriales sp. MGS:0254	metabolonic lactone sulfate	0.1	9.2	6.5e-20	1e-17	8584
Flavonifractor plautii MGS:0079	X - 24475	-0.1	-9.2	6.5e-20	1e-17	8584
Oscillospiraceae sp. MGS:0146	ergothioneine	0.1	9.2	6.5e-20	1e-17	8584
Veillonella atypica MGS:0357	X - 22162	0.1	9.2	6.5e-20	1e-17	8584
Oscillibacter sp. MGS:0372	hippurate	0.1	9.2	6.5e-20	1e-17	8584
Dielma fastidiosa MGS:0400	X - 12816	-0.1	-9.2	6.5e-20	1e-17	8584
Oscillospiraceae sp. MGS:0944	X - 22509	0.1	9.2	6.5e-20	1e-17	8584
Oscillospiraceae sp. MGS:0060	1-stearoyl-2-oleoyl-GPC (18:0/18:1)	-0.1	-9.2	6.5e-20	1e-17	8584
Lachnoclostridium sp. An138 MGS:0395	argininate*	-0.1	-9.2	6.5e-20	1e-17	8584
Romboutsia sp. MGS:0558	imidazole propionate	0.1	9.2	6.5e-20	1e-17	8584
Eubacteriales sp. MGS:0113	X - 12816	0.1	9.2	6.6e-20	1e-17	8584
Eubacteriales sp. MGS:0249	4-methylcatechol sulfate	0.1	9.2	6.6e-20	1e-17	8584
Lachnoclostridium sp. An138 MGS:0395	ergothioneine	-0.1	-9.2	6.6e-20	1e-17	8584
Oscillospiraceae sp. MGS:0207	4-methoxyphenol sulfate	0.1	9.2	6.6e-20	1e-17	8584
Eubacteriales sp. MGS:0235	X - 22509	0.1	9.2	6.7e-20	1e-17	8584
Bifidobacterium longum subsp. longum MGS:0038	chenodeoxycholic acid sulfate (1)	-0.15	-9.2	6.7e-20	1e-17	3812
Eubacteriales sp. MGS:0383	taurodeoxycholic acid 3-sulfate	-0.1	-9.2	6.7e-20	1.1e-17	8584
Rothia mucilaginosa MGS:0559	sphingomyelin (d18:1/21:0, d17:1/22:0, d16:1/23:0)*	-0.1	-9.2	6.7e-20	1.1e-17	8584
Eubacteriales sp. MGS:0803	5-hydroxy-2-methylpyridine sulfate	0.1	9.2	6.7e-20	1.1e-17	8584
Eubacteriales sp. MGS:0392	catechol sulfate	0.1	9.2	6.8e-20	1.1e-17	8584
Eubacteriales sp. MGS:0970	X - 11850	0.1	9.2	6.8e-20	1.1e-17	8584
Clostridia sp. MGS:0094	phenol sulfate	-0.1	-9.2	6.8e-20	1.1e-17	8584
Clostridia sp. MGS:0879	X - 12261	0.1	9.2	6.8e-20	1.1e-17	8584
Eubacteriales sp. MGS:0699	X - 24811	0.1	9.2	6.8e-20	1.1e-17	8584
Eubacteriales sp. MGS:0396	glycerate	0.1	9.2	6.8e-20	1.1e-17	8583
Haemophilus parainfluenzae MGS:0181	4-allylcatechol sulfate	0.1	9.2	6.8e-20	1.1e-17	8584
Oscillospiraceae sp. MGS:0849	X - 12013	0.1	9.2	6.8e-20	1.1e-17	8584
Enterocloster asparagiformis MGS:0466	X - 22520	0.15	9.2	6.8e-20	1.1e-17	3812
Clostridia sp. MGS:0898	phenylacetate	0.1	9.2	6.8e-20	1.1e-17	8584
Clostridia sp. MGS:0767	phenylacetylglutamine	0.1	9.2	6.8e-20	1.1e-17	8584
Lachnospiraceae sp. MGS:0667	X - 12816	0.1	9.2	6.9e-20	1.1e-17	8584
Eubacteriales sp. MGS:0145	methylsuccinate	0.1	9.2	6.9e-20	1.1e-17	8583
Veillonella dispar MGS:0227	indole-3-carboxylate	-0.1	-9.2	6.9e-20	1.1e-17	8584
Eubacteriales sp. MGS:0083	phenol glucuronide	-0.1	-9.2	6.9e-20	1.1e-17	8584
Eubacterium ramulus MGS:0068	N,N-dimethylalanine	-0.1	-9.2	6.9e-20	1.1e-17	8584
Streptococcus oralis subsp. oralis MGS:0705	beta-cryptoxanthin	-0.1	-9.2	6.9e-20	1.1e-17	8584
Firmicutes sp. MGS:0398	taurodeoxycholic acid 3-sulfate	-0.1	-9.2	6.9e-20	1.1e-17	8584
Eubacteriales sp. MGS:0857	X - 17354	0.1	9.2	6.9e-20	1.1e-17	8584
Bifidobacterium longum subsp. longum MGS:0038	hippurate	0.1	9.2	7e-20	1.1e-17	8584
[Ruminococcus] torques MGS:0088	mannose	0.1	9.2	7e-20	1.1e-17	8583
Butyricicoccus sp. MGS:0008	ethyl beta-glucopyranoside	0.1	9.2	7e-20	1.1e-17	8584
Eubacteriales sp. MGS:0189	X - 12851	-0.1	-9.2	7e-20	1.1e-17	8584
[Clostridium] innocuum MGS:0365	glycoursodeoxycholic acid sulfate (1)	0.1	9.2	7e-20	1.1e-17	8584
Alistipes putredinis MGS:0033	ritalinic acid	-0.1	-9.2	7e-20	1.1e-17	8584
Oscillospiraceae sp. MGS:0134	citraconate/glutaconate	0.1	9.2	7e-20	1.1e-17	8583
Eubacteriales sp. MGS:0345	vanillylmandelate (VMA)	-0.1	-9.2	7e-20	1.1e-17	8584
Eubacteriales sp. MGS:0692	branched chain 14:0 dicarboxylic acid**	-0.1	-9.2	7e-20	1.1e-17	8584
Clostridia sp. MGS:1106	phenylacetate	0.1	9.1	7.1e-20	1.1e-17	8584
Lachnospiraceae sp. MGS:0422	catechol sulfate	0.1	9.1	7.1e-20	1.1e-17	8584
Eubacteriales sp. MGS:0322	X - 25523	0.1	9.1	7.1e-20	1.1e-17	8584
Clostridium disporicum MGS:0222	glycochenodeoxycholate	0.1	9.1	7.1e-20	1.1e-17	8584
Oscillospiraceae sp. MGS:0134	X - 12261	-0.1	-9.1	7.1e-20	1.1e-17	8584
Eubacteriales sp. MGS:0794	5alpha-androstan-3beta,17alpha-diol disulfate	0.1	9.1	7.1e-20	1.1e-17	8584
Eubacteriales sp. MGS:0118	X - 21842	0.1	9.1	7.2e-20	1.1e-17	8584
Oscillospiraceae sp. MGS:0388	cinnamoylglycine	0.1	9.1	7.2e-20	1.1e-17	8584
Coprococcus sp. AM27-12LB MGS:0687	X - 12544	-0.1	-9.1	7.2e-20	1.1e-17	8584
Clostridium sp. MGS:0444	tryptophan betaine	0.1	9.1	7.2e-20	1.1e-17	8584
Clostridia sp. MGS:0140	urate	-0.1	-9.1	7.2e-20	1.1e-17	8584
Eubacteriales sp. MGS:0434	4-ethyl-2-methoxyphenol sulfate	0.1	9.1	7.2e-20	1.1e-17	8584
Lachnospiraceae sp. MGS:0422	4-vinylguaiacol sulfate	0.1	9.1	7.2e-20	1.1e-17	8584
Mediterraneibacter glycyrrhizinilyticus MGS:0314	4-acetylphenol sulfate	-0.1	-9.1	7.2e-20	1.1e-17	8584
Oscillospiraceae sp. MGS:0210	X - 11849	0.1	9.1	7.3e-20	1.1e-17	8584
Clostridia sp. MGS:0623	X - 12216	0.1	9.1	7.3e-20	1.1e-17	8584
Eubacteriales sp. MGS:0149	X - 17357	-0.1	-9.1	7.3e-20	1.1e-17	8584
Blautia obeum MGS:0009	hippurate	-0.1	-9.1	7.3e-20	1.1e-17	8584
Lachnospiraceae sp. MGS:0855	X - 11850	0.1	9.1	7.3e-20	1.1e-17	8584
Eisenbergiella massiliensis MGS:0425	indolepropionate	-0.1	-9.1	7.3e-20	1.1e-17	8584
Eubacteriales sp. MGS:0803	p-cresol glucuronide*	0.1	9.1	7.3e-20	1.1e-17	8584
Oscillospiraceae sp. MGS:0665	X - 18935	0.15	9.2	7.4e-20	1.1e-17	3812
Clostridia sp. MGS:1247	X - 21442	0.1	9.1	7.4e-20	1.1e-17	8584
Ruminococcus sp. AF41-9 MGS:0203	5alpha-androstan-3alpha,17beta-diol monosulfate (2)	0.1	9.1	7.4e-20	1.1e-17	8584
Eubacteriales sp. MGS:0345	cholate	-0.1	-9.1	7.4e-20	1.2e-17	8584
Anaerotignum faecicola MGS:0090	X - 21733	0.1	9.1	7.4e-20	1.2e-17	8584
Lachnospiraceae sp. MGS:0180	X - 12013	0.1	9.1	7.4e-20	1.2e-17	8584
Clostridium sp. AT4 MGS:0347	sphingomyelin (d18:0/18:0, d19:0/17:0)*	0.1	9.1	7.4e-20	1.2e-17	8584
Oscillospiraceae sp. MGS:0560	X - 12261	0.1	9.1	7.4e-20	1.2e-17	8584
Haemophilus parainfluenzae MGS:0181	X - 12411	0.1	9.1	7.4e-20	1.2e-17	8584
Eubacteriales sp. MGS:0544	p-cresol sulfate	0.1	9.1	7.4e-20	1.2e-17	8584
Eubacteriales sp. MGS:0633	X - 22509	0.1	9.1	7.4e-20	1.2e-17	8584
Clostridia sp. MGS:0385	X - 23639	0.1	9.1	7.4e-20	1.2e-17	8584
Oscillospiraceae sp. MGS:0072	N,N-dimethylalanine	0.1	9.1	7.4e-20	1.2e-17	8584
Ruthenibacterium lactatiformans MGS:0020	X - 12013	0.1	9.1	7.4e-20	1.2e-17	8584
Haemophilus parainfluenzae MGS:0181	taurolithocholate 3-sulfate	-0.1	-9.1	7.4e-20	1.2e-17	8584
Oscillospiraceae sp. MGS:0739	X - 23662	-0.1	-9.1	7.5e-20	1.2e-17	8584
Eubacteriales sp. MGS:0322	1-palmitoyl-2-oleoyl-GPE (16:0/18:1)	-0.1	-9.1	7.5e-20	1.2e-17	8584
Clostridiaceae sp. MGS:0238	6-hydroxyindole sulfate	-0.1	-9.1	7.5e-20	1.2e-17	8584
Bifidobacterium bifidum MGS:0262	indolepropionate	0.1	9.1	7.5e-20	1.2e-17	8584
Oscillospiraceae sp. MGS:0388	phenylacetylglutamate	0.1	9.1	7.5e-20	1.2e-17	8584
Oscillospiraceae sp. MGS:0382	3-phenylpropionate (hydrocinnamate)	0.1	9.1	7.5e-20	1.2e-17	8584
Eubacteriales sp. MGS:0342	phenylacetylglutamate	0.1	9.1	7.5e-20	1.2e-17	8584
Candidatus Methanomassiliicoccus intestinalis MGS:0994	phenylacetylglutamine	0.1	9.1	7.5e-20	1.2e-17	8584
Eubacteriales sp. MGS:0882	5-hydroxyhexanoate	0.1	9.1	7.5e-20	1.2e-17	8584
Intestinibacter bartlettii MGS:0115	X - 12126	-0.1	-9.1	7.5e-20	1.2e-17	8584
Oscillospiraceae sp. MGS:0098	temazepam	-0.1	-9.1	7.5e-20	1.2e-17	8584
Romboutsia timonensis MGS:0053	3-indoxyl sulfate	-0.1	-9.1	7.5e-20	1.2e-17	8584
Eubacteriales sp. MGS:0323	3-hydroxy-2-methylpyridine sulfate	0.1	9.1	7.6e-20	1.2e-17	8584
Oscillospiraceae sp. MGS:0445	X - 12851	-0.1	-9.1	7.6e-20	1.2e-17	8584
Lachnospiraceae sp. MGS:0930	o-cresol sulfate	0.1	9.1	7.6e-20	1.2e-17	8584
Veillonella parvula MGS:0220	11beta-hydroxyandrosterone glucuronide	-0.1	-9.1	7.6e-20	1.2e-17	8584
Eubacteriales sp. MGS:0105	branched chain 14:0 dicarboxylic acid**	-0.1	-9.1	7.6e-20	1.2e-17	8584
Oscillospiraceae sp. MGS:0098	beta-cryptoxanthin	-0.1	-9.1	7.6e-20	1.2e-17	8584
Eubacteriales sp. MGS:0317	3-hydroxy-2-methylpyridine sulfate	0.1	9.1	7.6e-20	1.2e-17	8584
Eubacteriales sp. MGS:0298	5-hydroxy-2-methylpyridine sulfate	-0.1	-9.1	7.6e-20	1.2e-17	8584
Eubacteriales sp. MGS:0857	X - 22509	0.1	9.1	7.6e-20	1.2e-17	8584
Eubacteriales sp. MGS:0600	phenylacetylglutamate	0.1	9.1	7.6e-20	1.2e-17	8584
Eubacteriales sp. MGS:0843	citraconate/glutaconate	0.1	9.1	7.6e-20	1.2e-17	8583
Eubacteriales sp. MGS:0145	X - 17351	-0.1	-9.1	7.6e-20	1.2e-17	8584
Eisenbergiella tayi MGS:0355	5-hydroxyhexanoate	0.1	9.1	7.7e-20	1.2e-17	8584
Blautia massiliensis MGS:0023	beta-sitosterol	-0.1	-9.1	7.7e-20	1.2e-17	8584
Flavonifractor sp. An10 MGS:0495	X - 16935	0.1	9.1	7.7e-20	1.2e-17	8584
Eubacteriales sp. MGS:0270	caffeine	0.1	9.1	7.7e-20	1.2e-17	8584
Roseburia inulinivorans MGS:0036	1-linoleoyl-GPC (18:2)	-0.1	-9.1	7.7e-20	1.2e-17	8584
Haemophilus parainfluenzae MGS:0181	argininate*	0.1	9.1	7.8e-20	1.2e-17	8584
Eubacteriales sp. MGS:0345	argininate*	-0.1	-9.1	7.8e-20	1.2e-17	8584
Eubacteriales sp. MGS:0316	X - 12126	0.1	9.1	7.8e-20	1.2e-17	8584
Rothia mucilaginosa MGS:0559	sphingomyelin (d18:1/17:0, d17:1/18:0, d19:1/16:0)	-0.1	-9.1	7.8e-20	1.2e-17	8584
Bilophila wadsworthia MGS:0049	hyocholate	-0.1	-9.1	7.9e-20	1.2e-17	8584
Eubacteriales sp. MGS:0311	3-methyladipate	0.1	9.1	7.9e-20	1.2e-17	8583
Eubacteriales sp. MGS:0555	X - 23639	0.1	9.1	7.9e-20	1.2e-17	8584
Eubacteriales sp. MGS:0242	1-palmitoyl-2-oleoyl-GPC (16:0/18:1)	-0.1	-9.1	7.9e-20	1.2e-17	8584
Eubacterium sp. MGS:0214	X - 15728	0.1	9.1	7.9e-20	1.2e-17	8584
Eubacteriales sp. MGS:0381	X - 15728	0.1	9.1	7.9e-20	1.2e-17	8584
Eubacteriales sp. MGS:0264	5alpha-androstan-3beta,17alpha-diol disulfate	0.1	9.1	8e-20	1.2e-17	8584
Eubacteriales sp. MGS:0604	carotene diol (1)	0.1	9.1	8e-20	1.2e-17	8584
Blautia producta MGS:0619	branched chain 14:0 dicarboxylic acid**	-0.1	-9.1	8e-20	1.2e-17	8584
Alistipes putredinis MGS:0033	aripiprazole	-0.1	-9.1	8e-20	1.2e-17	8584
Eubacteriales sp. MGS:0100	docosatrienoate (22:3n6)*	-0.1	-9.1	8e-20	1.2e-17	8584
Mediterraneibacter glycyrrhizinilyticus MGS:0314	11beta-hydroxyetiocholanolone glucuronide*	-0.1	-9.1	8e-20	1.2e-17	8584
Eubacteriales sp. MGS:0179	X - 12261	0.1	9.1	8e-20	1.2e-17	8584
Oscillibacter sp. MGS:0046	X - 23587	0.1	9.1	8e-20	1.2e-17	8584
Roseburia inulinivorans MGS:0036	androstenediol (3beta,17beta) disulfate (1)	0.1	9.1	8e-20	1.2e-17	8584
Lachnospiraceae sp. MGS:0725	2-methoxyhydroquinone sulfate (1)	-0.1	-9.1	8e-20	1.2e-17	8584
Eubacteriales sp. MGS:0392	deoxycholate	-0.1	-9.1	8.1e-20	1.2e-17	8584
Anaeromassilibacillus sp. Marseille-P3371 MGS:0304	2-furoylcarnitine	0.15	9.2	8.1e-20	1.3e-17	3812
Eubacteriales sp. MGS:0123	dihydroferulic acid sulfate	-0.1	-9.1	8.1e-20	1.3e-17	8584
Bacteria sp. MGS:0801	3-(3-hydroxyphenyl)propionate	-0.1	-9.1	8.1e-20	1.3e-17	8584
Eubacteriales sp. MGS:0123	3-indoxyl sulfate	0.1	9.1	8.1e-20	1.3e-17	8584
Clostridia sp. MGS:0623	levulinate (4-oxovalerate)	0.15	9.2	8.1e-20	1.3e-17	3812
Eubacteriales sp. MGS:0102	o-cresol sulfate	0.1	9.1	8.1e-20	1.3e-17	8584
Alistipes onderdonkii subsp. vulgaris MGS:0047	5-hydroxyhexanoate	0.1	9.1	8.1e-20	1.3e-17	8584
Eubacteriales sp. MGS:0084	X - 16124	0.1	9.1	8.1e-20	1.3e-17	8584
Eubacteriales sp. MGS:0192	S-methylmethionine	-0.1	-9.1	8.2e-20	1.3e-17	8584
Oscillospiraceae sp. MGS:0098	hydroxybupropion	-0.1	-9.1	8.2e-20	1.3e-17	8584
Erysipelotrichales sp. MGS:0809	4-hydroxycoumarin	-0.1	-9.1	8.2e-20	1.3e-17	8584
Eubacteriales sp. MGS:0302	phenylacetate	0.1	9.1	8.2e-20	1.3e-17	8584
Amedibacillus dolichus MGS:0798	alpha-ketobutyrate	0.1	9.1	8.2e-20	1.3e-17	8583
Eggerthellales sp. MGS:0177	quinate	0.1	9.1	8.2e-20	1.3e-17	8583
Firmicutes sp. MGS:0454	branched chain 14:0 dicarboxylic acid**	0.1	9.1	8.2e-20	1.3e-17	8584
Gemmiger formicilis MGS:0027	phenylacetylcarnitine	-0.1	-9.1	8.3e-20	1.3e-17	8584
Butyricicoccus sp. OM04-18BH MGS:0139	X - 17351	0.1	9.1	8.3e-20	1.3e-17	8584
Eubacteriales sp. MGS:0381	X - 21752	0.1	9.1	8.3e-20	1.3e-17	8584
Eubacteriales sp. MGS:0613	X - 25503	0.1	9.1	8.4e-20	1.3e-17	8584
Clostridium phoceensis MGS:0014	X - 25520	-0.1	-9.1	8.4e-20	1.3e-17	8584
Roseburia inulinivorans MGS:0036	catechol sulfate	-0.1	-9.1	8.4e-20	1.3e-17	8584
Clostridia sp. MGS:0550	phenylacetylglutamine	0.1	9.1	8.4e-20	1.3e-17	8584
Erysipelotrichales sp. MGS:0303	trigonelline (N'-methylnicotinate)	0.1	9.1	8.5e-20	1.3e-17	8584
Clostridiaceae sp. MGS:0238	phenol sulfate	-0.1	-9.1	8.5e-20	1.3e-17	8584
Lachnospiraceae sp. MGS:0725	3-(3-hydroxyphenyl)propionate	-0.1	-9.1	8.5e-20	1.3e-17	8584
Eubacteriales sp. MGS:0125	1H-indole-7-acetic acid	0.15	9.2	8.5e-20	1.3e-17	3812
Lachnospiraceae sp. MGS:0172	deoxycholate	-0.1	-9.1	8.5e-20	1.3e-17	8584
Prevotella copri MGS:0237	X - 25503	0.1	9.1	8.6e-20	1.3e-17	8584
Intestinibacillus sp. Marseille-P4005 MGS:0168	X - 21821	-0.1	-9.1	8.6e-20	1.3e-17	8584
Lachnospiraceae sp. MGS:0393	3-(3-hydroxyphenyl)propionate	-0.1	-9.1	8.6e-20	1.3e-17	8584
Turicibacter sanguinis MGS:0274	6-hydroxyindole sulfate	-0.1	-9.1	8.6e-20	1.3e-17	8584
Eubacteriales sp. MGS:0511	4-ethyl-2-methoxyphenol sulfate	0.1	9.1	8.7e-20	1.3e-17	8584
Blautia obeum MGS:0001	X - 21736	0.1	9.1	8.7e-20	1.4e-17	8584
Oscillospiraceae sp. MGS:0134	aripiprazole	-0.1	-9.1	8.7e-20	1.4e-17	8584
Eisenbergiella tayi MGS:0355	phenylacetate	0.1	9.1	8.8e-20	1.4e-17	8584
Flavonifractor plautii MGS:0079	oxalate (ethanedioate)	-0.1	-9.1	8.8e-20	1.4e-17	8584
Eubacteriales sp. MGS:0642	X - 12013	0.1	9.1	8.8e-20	1.4e-17	8584
Clostridium sp. OF03-18AA MGS:0119	3-hydroxycotinine glucuronide	-0.1	-9.1	8.9e-20	1.4e-17	8584
Blautia sp. AF19-10LB MGS:0157	S-methylcysteine sulfoxide	0.1	9.1	8.9e-20	1.4e-17	8584
Roseburia sp. AM16-25 MGS:0344	3-carboxy-4-methyl-5-pentyl-2-furanpropionate (3-CMPFP)**	0.1	9.1	8.9e-20	1.4e-17	8584
Sellimonas intestinalis MGS:0417	imidazole propionate	0.1	9.1	8.9e-20	1.4e-17	8584
Eubacteriales sp. MGS:0627	carotene diol (1)	0.1	9.1	8.9e-20	1.4e-17	8584
[Ruminococcus] torques MGS:0088	dihydrocaffeate sulfate (2)	-0.1	-9.1	8.9e-20	1.4e-17	8583
Eubacteriales sp. MGS:0202	taurochenodeoxycholic acid 3-sulfate	-0.1	-9.1	9e-20	1.4e-17	8584
Bacteroides sp. MGS:0030	cholate	-0.1	-9.1	9e-20	1.4e-17	8584
Prevotella copri MGS:0237	X - 12261	0.1	9.1	9e-20	1.4e-17	8584
Eubacteriales sp. MGS:0668	X - 11850	0.1	9.1	9e-20	1.4e-17	8584
Firmicutes sp. MGS:0436	X - 15728	0.1	9.1	9e-20	1.4e-17	8584
Victivallis lenta MGS:0525	X - 23997	0.1	9.1	9.1e-20	1.4e-17	8584
Oscillibacter sp. PEA192 MGS:0021	oleoyl-oleoyl-glycerol (18:1/18:1) [2]*	0.15	9.2	9.1e-20	1.4e-17	3812
Ruminococcus sp. MGS:0131	X - 23655	-0.1	-9.1	9.2e-20	1.4e-17	8584
Eubacteriales sp. MGS:0311	pregnanediol-3-glucuronide	0.1	9.1	9.2e-20	1.4e-17	8584
Enterocloster asparagiformis MGS:0466	hippurate	-0.1	-9.1	9.2e-20	1.4e-17	8584
Romboutsia timonensis MGS:0053	X - 22834	-0.1	-9.1	9.4e-20	1.4e-17	8584
Lachnospiraceae sp. MGS:0336	N,N-dimethylalanine	0.1	9.1	9.4e-20	1.4e-17	8584
Alistipes putredinis MGS:0033	temazepam	-0.1	-9.1	9.4e-20	1.5e-17	8584
Erysipelotrichales sp. MGS:0303	glycyrrhetinate	0.1	9.1	9.4e-20	1.5e-17	8584
Erysipelotrichales sp. MGS:0303	1-methylurate	0.1	9.1	9.4e-20	1.5e-17	8584
Eubacteriales sp. MGS:0651	5-acetylamino-6-amino-3-methyluracil	0.1	9.1	9.5e-20	1.5e-17	8583
Streptococcus mutans MGS:0677	docosahexaenoate (DHA; 22:6n3)	-0.1	-9.1	9.5e-20	1.5e-17	8584
Oscillospiraceae sp. MGS:0429	citraconate/glutaconate	0.1	9.1	9.5e-20	1.5e-17	8583
Oscillospiraceae sp. MGS:0729	X - 23639	0.1	9.1	9.5e-20	1.5e-17	8584
Eubacteriales sp. MGS:0183	4-methoxyphenol sulfate	-0.1	-9.1	9.5e-20	1.5e-17	8584
Faecalibacterium prausnitzii MGS:0010	glycolithocholate sulfate*	-0.1	-9.1	9.5e-20	1.5e-17	8584
Erysipelotrichales sp. MGS:0737	X - 12261	0.1	9.1	9.5e-20	1.5e-17	8584
Eubacteriales sp. MGS:0185	X - 16124	-0.1	-9.1	9.6e-20	1.5e-17	8584
Eubacteriales sp. MGS:0153	X - 21752	0.1	9.1	9.6e-20	1.5e-17	8584
Eubacteriales sp. MGS:0120	phenylacetylcarnitine	0.1	9.1	9.6e-20	1.5e-17	8584
Blautia obeum MGS:0001	urate	0.1	9.1	9.6e-20	1.5e-17	8584
Lachnospiraceae sp. MGS:0422	6-oxopiperidine-2-carboxylate	-0.1	-9.1	9.6e-20	1.5e-17	8584
Clostridium sp. MGS:0050	aspartate	0.1	9.1	9.7e-20	1.5e-17	8584
Eubacteriales sp. MGS:0335	X - 22509	-0.1	-9.1	9.7e-20	1.5e-17	8584
Flavonifractor sp. An10 MGS:0495	7-methylxanthine	0.1	9.1	9.7e-20	1.5e-17	8584
Eubacteriales sp. MGS:0185	cholic acid glucuronide	-0.1	-9.1	9.8e-20	1.5e-17	8584
Faecalibacterium prausnitzii MGS:0378	X - 24757	0.1	9.1	1e-19	1.5e-17	8584
Butyrivibrio crossotus MGS:0413	Urolithin B glucuronide	0.15	9.1	1e-19	1.5e-17	3812
Eubacteriales sp. MGS:0100	X - 12544	0.1	9.1	1e-19	1.5e-17	8584
Coprococcus sp. MGS:0404	X - 11850	-0.1	-9.1	1e-19	1.5e-17	8584
Intestinimonas massiliensis MGS:1304	4-ethylcatechol sulfate	0.1	9.1	1e-19	1.5e-17	8584
Eubacteriales sp. MGS:0254	1-palmitoyl-2-arachidonoyl-GPC (16:0/20:4n6)	0.1	9.1	1e-19	1.5e-17	8584
Lachnoclostridium sp. MGS:0655	chenodeoxycholic acid sulfate (1)	0.15	9.1	1e-19	1.5e-17	3812
Eubacteriales sp. MGS:0457	X - 12013	0.1	9.1	1e-19	1.6e-17	8584
Bacteroides ovatus MGS:0031	p-cresol glucuronide*	-0.1	-9.1	1e-19	1.6e-17	8584
Alistipes finegoldii MGS:0077	hydroxybupropion	-0.1	-9.1	1e-19	1.6e-17	8584
Lachnospiraceae sp. MGS:0246	X - 25503	0.1	9.1	1e-19	1.6e-17	8584
Eubacteriales sp. MGS:0639	X - 23655	0.1	9.1	1e-19	1.6e-17	8584
Clostridium sp. MGS:1174	taurodeoxycholic acid 3-sulfate	-0.1	-9.1	1e-19	1.6e-17	8584
Eubacteriales sp. MGS:0438	X - 23997	0.1	9.1	1e-19	1.6e-17	8584
Oscillospiraceae sp. MGS:0665	deoxycholic acid 12-sulfate*	-0.1	-9.1	1e-19	1.6e-17	8584
Clostridia sp. MGS:0140	X - 12830	-0.1	-9.1	1e-19	1.6e-17	8584
Ruminococcus sp. MGS:0126	carotene diol (1)	0.1	9.1	1e-19	1.6e-17	8584
[Ruminococcus] torques MGS:0088	1-lignoceroyl-GPC (24:0)	-0.1	-9.1	1e-19	1.6e-17	8584
Blautia obeum MGS:0001	glucuronide of piperine metabolite C17H21NO3 (4)*	0.1	9.1	1e-19	1.6e-17	8584
Oscillospiraceae sp. MGS:0072	1-palmitoyl-2-palmitoleoyl-GPC (16:0/16:1)*	-0.1	-9.1	1e-19	1.6e-17	8584
Romboutsia sp. MGS:0558	dihydroferulic acid sulfate	0.1	9.1	1e-19	1.6e-17	8584
Bacteroides sp. MGS:0030	rivaroxaban	-0.1	-9.1	1e-19	1.6e-17	8584
Oscillospiraceae sp. MGS:0343	androstenediol (3beta,17beta) disulfate (1)	0.1	9.1	1e-19	1.6e-17	8584
Anaerotruncus massiliensis MGS:0460	3-hydroxyhippurate	-0.1	-9.1	1e-19	1.6e-17	8584
Eubacteriales sp. MGS:0568	hippurate	0.1	9.1	1e-19	1.6e-17	8584
Intestinimonas butyriciproducens MGS:0187	phenylacetate	0.1	9.1	1e-19	1.6e-17	8584
Lachnospiraceae sp. MGS:0598	carotene diol (2)	0.1	9.1	1e-19	1.6e-17	8584
Eubacteriales sp. MGS:0249	isoursodeoxycholate	-0.1	-9.1	1.1e-19	1.6e-17	8584
Lachnotalea sp. AF33-28 MGS:0403	3-indoxyl sulfate	0.1	9.1	1.1e-19	1.6e-17	8584
Faecalibacterium prausnitzii MGS:0017	lithocholate sulfate (1)	-0.1	-9.1	1.1e-19	1.6e-17	8584
Oscillospiraceae sp. MGS:0098	chlorzoxazone	-0.1	-9.1	1.1e-19	1.6e-17	8584
Eubacteriales sp. MGS:0510	X - 23997	0.1	9.1	1.1e-19	1.6e-17	8584
Erysipelotrichales sp. MGS:0809	X - 12306	-0.1	-9.1	1.1e-19	1.6e-17	8584
Dorea longicatena MGS:0039	4-ethylcatechol sulfate	-0.1	-9.1	1.1e-19	1.6e-17	8584
Clostridia sp. MGS:0783	5-hydroxyhexanoate	0.1	9.1	1.1e-19	1.6e-17	8584
Alistipes finegoldii MGS:0077	chlorzoxazone	-0.1	-9.1	1.1e-19	1.6e-17	8584
Eubacteriales sp. MGS:0302	X - 16124	0.1	9.1	1.1e-19	1.6e-17	8584
Anaerotignum lactatifermentans MGS:0676	X - 12306	-0.1	-9.1	1.1e-19	1.6e-17	8584
Clostridium sp. TM06-18 MGS:0048	palmitoyl sphingomyelin (d18:1/16:0)	-0.1	-9.1	1.1e-19	1.6e-17	8584
Erysipelotrichales sp. MGS:0303	cotinine N-oxide	0.1	9.1	1.1e-19	1.6e-17	8584
Lachnospiraceae sp. MGS:0172	X - 23655	-0.1	-9.1	1.1e-19	1.6e-17	8584
Oscillospiraceae sp. MGS:0343	p-cresol glucuronide*	0.1	9.1	1.1e-19	1.6e-17	8584
Eubacteriales sp. MGS:0555	X - 12261	0.1	9.1	1.1e-19	1.6e-17	8584
Eisenbergiella tayi MGS:0355	branched chain 14:0 dicarboxylic acid**	-0.1	-9.1	1.1e-19	1.6e-17	8584
Eubacterium ramulus MGS:0068	X - 23655	-0.1	-9.1	1.1e-19	1.6e-17	8584
Clostridiaceae sp. MGS:0238	carotene diol (3)	0.1	9.1	1.1e-19	1.6e-17	8584
[Ruminococcus] torques MGS:0088	hyocholate	-0.1	-9.1	1.1e-19	1.7e-17	8584
Blautia hydrogenotrophica MGS:0430	beta-sitosterol	-0.1	-9.1	1.1e-19	1.7e-17	8584
Haemophilus parainfluenzae MGS:0181	tartronate (hydroxymalonate)	0.1	9.1	1.1e-19	1.7e-17	8584
Eubacteriales sp. MGS:0302	X - 11843	0.1	9.1	1.1e-19	1.7e-17	8584
Haemophilus parainfluenzae MGS:0181	3-hydroxypyridine sulfate	-0.1	-9.1	1.1e-19	1.7e-17	8584
Oscillospiraceae sp. MGS:0072	1-palmitoyl-2-oleoyl-GPC (16:0/18:1)	-0.1	-9.1	1.1e-19	1.7e-17	8584
Clostridia sp. MGS:0879	X - 21752	0.1	9.1	1.1e-19	1.7e-17	8584
Agathobaculum sp. MGS:0679	3-carboxy-4-methyl-5-pentyl-2-furanpropionate (3-CMPFP)**	-0.1	-9.1	1.1e-19	1.7e-17	8584
Eubacteriales sp. MGS:0128	X - 21845	0.1	9.1	1.1e-19	1.7e-17	8584
Lachnospiraceae sp. MGS:1005	5-hydroxyhexanoate	0.1	9.1	1.1e-19	1.7e-17	8584
Oscillospiraceae sp. MGS:0060	1-palmitoleoyl-GPC (16:1)*	-0.1	-9.1	1.1e-19	1.7e-17	8584
Bacteria sp. MGS:0492	3-(3-hydroxyphenyl)propionate	-0.1	-9.1	1.1e-19	1.7e-17	8584
Clostridia sp. MGS:0515	taurodeoxycholate	-0.1	-9.1	1.1e-19	1.7e-17	8584
Eubacteriales sp. MGS:0803	4-ethyl-2-methoxyphenol sulfate	0.1	9.1	1.1e-19	1.7e-17	8584
Eubacteriales sp. MGS:0486	3-phenylpropionate (hydrocinnamate)	0.1	9.1	1.1e-19	1.7e-17	8584
Bacteroides ovatus MGS:0031	X - 12816	-0.1	-9.1	1.1e-19	1.7e-17	8584
Victivallis lenta MGS:0525	5-hydroxyhexanoate	0.1	9.1	1.1e-19	1.7e-17	8584
Anaerotignum faecicola MGS:0090	X - 25433	0.1	9.1	1.1e-19	1.7e-17	8584
Lachnospiraceae sp. MGS:0725	dihydroferulate	-0.1	-9.1	1.1e-19	1.7e-17	8584
Phocaeicola plebeius MGS:0278	X - 16124	0.1	9.1	1.1e-19	1.7e-17	8584
Clostridia sp. MGS:0645	quinate	0.1	9.1	1.1e-19	1.7e-17	8583
Eubacteriales sp. MGS:0627	carotene diol (2)	0.1	9.1	1.1e-19	1.7e-17	8584
Ruminococcus sp. AM36-2AA MGS:0096	indolepropionate	0.1	9.1	1.1e-19	1.7e-17	8584
Eubacteriales sp. MGS:0697	X - 17354	0.1	9.1	1.1e-19	1.7e-17	8584
Lachnoclostridium sp. An138 MGS:0395	3-carboxy-4-methyl-5-pentyl-2-furanpropionate (3-CMPFP)**	-0.1	-9.1	1.1e-19	1.7e-17	8584
Clostridium disporicum MGS:0753	X - 24757	0.1	9.1	1.1e-19	1.7e-17	8584
Faecalibacterium prausnitzii MGS:0029	4-ethylcatechol sulfate	-0.1	-9.1	1.1e-19	1.7e-17	8584
Eubacteriales sp. MGS:0607	5-hydroxyhexanoate	-0.1	-9.1	1.1e-19	1.7e-17	8584
Oscillospiraceae sp. MGS:0072	imidazole propionate	-0.1	-9.1	1.1e-19	1.7e-17	8584
Eubacteriales sp. MGS:0342	X - 12544	0.1	9.1	1.1e-19	1.7e-17	8584
Eubacteriales sp. MGS:0427	5alpha-androstan-3beta,17alpha-diol disulfate	0.1	9.1	1.1e-19	1.7e-17	8584
Clostridia sp. MGS:0011	hippurate	-0.1	-9.1	1.1e-19	1.7e-17	8584
Eubacteriales sp. MGS:0651	norcotinine	0.1	9.1	1.1e-19	1.8e-17	8584
Oscillospiraceae sp. MGS:0134	hydroxybupropion	-0.1	-9.1	1.1e-19	1.8e-17	8584
Clostridium paraputrificum MGS:0793	X - 12830	-0.1	-9.1	1.1e-19	1.8e-17	8584
Blautia sp. AF19-10LB MGS:0157	N2,N5-diacetylornithine	0.1	9.1	1.1e-19	1.8e-17	8584
Erysipelotrichales sp. MGS:0303	norcotinine	0.1	9.1	1.1e-19	1.8e-17	8584
Veillonella dispar MGS:0227	S-methylmethionine	0.1	9.1	1.1e-19	1.8e-17	8584
Anaerotruncus colihominis MGS:0307	2-aminophenol sulfate	-0.1	-9.1	1.2e-19	1.8e-17	8584
Eubacteriales sp. MGS:0348	X - 22162	-0.1	-9.1	1.2e-19	1.8e-17	8584
Clostridium sp. TM06-18 MGS:0048	gamma-glutamylglutamate	0.1	9.1	1.2e-19	1.8e-17	8584
Eubacteriales sp. MGS:0268	X - 12261	0.1	9.1	1.2e-19	1.8e-17	8584
Eubacteriales sp. MGS:1219	X - 12261	0.1	9.1	1.2e-19	1.8e-17	8584
Clostridium sp. TM06-18 MGS:0048	oleoyl-arachidonoyl-glycerol (18:1/20:4) [2]*	0.1	9.1	1.2e-19	1.8e-17	8584
Eubacteriales sp. MGS:0383	X - 18935	0.15	9.1	1.2e-19	1.8e-17	3812
Turicibacter sanguinis MGS:0274	X - 12407	0.1	9.1	1.2e-19	1.8e-17	8584
Clostridia sp. MGS:1247	p-cresol sulfate	0.1	9.1	1.2e-19	1.8e-17	8584
Eubacteriales sp. MGS:0548	1,3-dimethylurate	0.1	9.1	1.2e-19	1.8e-17	8584
[Ruminococcus] gnavus MGS:0239	1-stearoyl-2-oleoyl-GPE (18:0/18:1)	0.1	9.1	1.2e-19	1.8e-17	8584
Eubacteriales sp. MGS:0226	X - 12013	0.1	9.1	1.2e-19	1.8e-17	8584
Eubacteriales sp. MGS:0506	phenylacetylcarnitine	0.1	9.1	1.2e-19	1.8e-17	8584
Eubacteriales sp. MGS:0132	cinnamoylglycine	0.1	9.1	1.2e-19	1.8e-17	8584
Enterocloster citroniae MGS:0285	6-hydroxyindole sulfate	0.1	9.1	1.2e-19	1.8e-17	8584
Blautia sp. MGS:0206	p-cresol sulfate	-0.1	-9.1	1.2e-19	1.8e-17	8584
Firmicutes sp. MGS:0596	phenylacetylglutamate	0.1	9.1	1.2e-19	1.8e-17	8584
Eubacteriales sp. MGS:0377	X - 11315	0.1	9.1	1.2e-19	1.8e-17	8584
Eubacteriales sp. MGS:0457	X - 21752	0.1	9.1	1.2e-19	1.8e-17	8584
Eubacteriales sp. MGS:0938	X - 11843	0.1	9.1	1.2e-19	1.8e-17	8584
Oscillospiraceae sp. MGS:0134	temazepam	-0.1	-9.1	1.2e-19	1.8e-17	8584
Evtepia gabavorous MGS:0114	dihydrocaffeate sulfate (2)	-0.1	-9.1	1.2e-19	1.8e-17	8583
Eubacteriales sp. MGS:0183	X - 12411	-0.1	-9.1	1.2e-19	1.8e-17	8584
Amedibacillus dolichus MGS:0798	creatine	0.1	9.1	1.2e-19	1.9e-17	8584
Eubacteriales sp. MGS:0345	1H-indole-7-acetic acid	0.15	9.1	1.2e-19	1.9e-17	3812
Eubacteriales sp. MGS:0118	4-hydroxycoumarin	0.1	9.1	1.2e-19	1.9e-17	8584
Eubacteriales sp. MGS:0472	deoxycholate	-0.1	-9.1	1.2e-19	1.9e-17	8584
Lachnospiraceae sp. MGS:0336	1,3,7-trimethylurate	0.1	9.1	1.2e-19	1.9e-17	8584
Roseburia inulinivorans MGS:0036	9,10-DiHOME	-0.1	-9.1	1.2e-19	1.9e-17	8584
Eubacteriales sp. MGS:0125	4-hydroxycoumarin	0.1	9.1	1.2e-19	1.9e-17	8584
Bacteria sp. MGS:0638	5alpha-androstan-3beta,17alpha-diol disulfate	0.1	9.1	1.2e-19	1.9e-17	8584
Blautia massiliensis MGS:0023	sphingomyelin (d18:0/18:0, d19:0/17:0)*	0.1	9.1	1.2e-19	1.9e-17	8584
Clostridiaceae sp. MGS:0431	X - 18901	-0.1	-9.1	1.2e-19	1.9e-17	8584
[Ruminococcus] torques MGS:0088	linoleoylcarnitine (C18:2)*	-0.1	-9.1	1.2e-19	1.9e-17	8584
Fusicatenibacter saccharivorans MGS:0004	X - 21845	0.1	9.1	1.2e-19	1.9e-17	8584
Eggerthellales sp. MGS:0122	citraconate/glutaconate	0.1	9.1	1.2e-19	1.9e-17	8583
Bifidobacterium longum subsp. longum MGS:0038	pyridoxate	-0.1	-9.1	1.2e-19	1.9e-17	8584
Blautia sp. AF19-10LB MGS:0157	phenylacetylglutamate	-0.1	-9.1	1.2e-19	1.9e-17	8584
Firmicutes sp. MGS:0398	X - 12306	0.1	9.1	1.2e-19	1.9e-17	8584
Lachnospiraceae sp. MGS:0930	3-hydroxypyridine glucuronide	0.1	9.1	1.2e-19	1.9e-17	8584
Eubacteriales sp. MGS:0196	L-urobilin	0.1	9.1	1.2e-19	1.9e-17	8584
Lachnotalea sp. AF33-28 MGS:0403	3b-hydroxy-5-cholenoic acid	0.1	9.1	1.2e-19	1.9e-17	8584
Clostridiaceae sp. MGS:0431	X - 21752	-0.1	-9.1	1.3e-19	1.9e-17	8584
Oscillospiraceae sp. MGS:0475	taurodeoxycholate	-0.1	-9.1	1.3e-19	1.9e-17	8584
Dorea formicigenerans MGS:0006	1-palmitoyl-2-palmitoleoyl-GPC (16:0/16:1)*	0.1	9.1	1.3e-19	1.9e-17	8584
Eubacteriales sp. MGS:0123	ferulic acid 4-sulfate	-0.1	-9.1	1.3e-19	1.9e-17	8584
Clostridium sp. TF06-15AC MGS:0032	X - 22520	0.15	9.1	1.3e-19	1.9e-17	3812
Eubacteriales sp. MGS:1025	5alpha-androstan-3beta,17alpha-diol disulfate	0.1	9.1	1.3e-19	1.9e-17	8584
Alistipes finegoldii MGS:0077	aripiprazole	-0.1	-9.1	1.3e-19	1.9e-17	8584
Oscillospiraceae sp. MGS:0060	X - 12216	0.1	9.1	1.3e-19	1.9e-17	8584
Eubacteriales sp. MGS:0635	phenol sulfate	-0.1	-9.1	1.3e-19	1.9e-17	8584
Eubacteriales sp. MGS:0242	cotinine N-oxide	-0.1	-9.1	1.3e-19	1.9e-17	8584
Eubacteriales sp. MGS:0940	X - 12013	0.1	9.1	1.3e-19	1.9e-17	8584
Clostridiaceae sp. MGS:0238	taurodeoxycholic acid 3-sulfate	-0.1	-9.1	1.3e-19	1.9e-17	8584
Faecalibacterium sp. MGS:0042	X - 17438	-0.1	-9.1	1.3e-19	1.9e-17	8584
Eubacteriales sp. MGS:0202	X - 12830	0.1	9.1	1.3e-19	1.9e-17	8584
Blautia massiliensis MGS:0023	gamma-glutamylisoleucine*	0.1	9.1	1.3e-19	1.9e-17	8584
Lachnospiraceae sp. MGS:0393	X - 24757	-0.1	-9.1	1.3e-19	2e-17	8584
Clostridia sp. MGS:0767	5alpha-androstan-3beta,17alpha-diol disulfate	0.1	9.1	1.3e-19	2e-17	8584
Desulfovibrionales sp. MGS:0266	ursodeoxycholate	-0.1	-9.1	1.3e-19	2e-17	8584
Streptococcus oralis subsp. oralis MGS:0705	imidazole propionate	0.1	9.1	1.3e-19	2e-17	8584
Eubacteriales sp. MGS:0534	taurodeoxycholate	-0.1	-9.1	1.3e-19	2e-17	8584
Firmicutes sp. MGS:0341	hippurate	0.1	9.1	1.3e-19	2e-17	8584
Bacteria sp. MGS:0638	phenylacetylglutamine	0.1	9.1	1.3e-19	2e-17	8584
Coprococcus sp. MGS:0404	hippurate	-0.1	-9.1	1.3e-19	2e-17	8584
Bifidobacterium longum subsp. longum MGS:0038	3b-hydroxy-5-cholenoic acid	-0.1	-9.1	1.3e-19	2e-17	8584
Eubacteriales sp. MGS:0204	X - 12306	0.1	9.1	1.3e-19	2e-17	8584
Clostridia sp. MGS:0879	X - 25503	0.1	9.1	1.3e-19	2e-17	8584
Lachnospiraceae sp. MGS:0246	3-phenylpropionate (hydrocinnamate)	0.1	9.1	1.3e-19	2e-17	8584
Eubacteriales sp. MGS:0438	1,7-dimethylurate	0.1	9.1	1.3e-19	2e-17	8584
Eubacteriales sp. MGS:0633	X - 17354	0.1	9.1	1.3e-19	2e-17	8584
Oscillospiraceae sp. MGS:0445	X - 12306	0.1	9.1	1.3e-19	2e-17	8584
Erysipelotrichales sp. MGS:0809	X - 21821	-0.1	-9.1	1.3e-19	2e-17	8584
Clostridium sp. TF06-15AC MGS:0032	tetrahydrocortisone glucuronide (5)	0.1	9.1	1.3e-19	2e-17	8584
Oscillospiraceae sp. MGS:0223	octadecanedioate (C18-DC)	0.1	9.1	1.3e-19	2e-17	8584
Bacteroides sp. MGS:0030	aripiprazole	-0.1	-9.1	1.3e-19	2e-17	8584
Streptococcus australis MGS:0310	2-piperidinone	0.1	9.1	1.3e-19	2e-17	8584
Eubacteriales sp. MGS:0409	taurodeoxycholate	-0.1	-9.1	1.3e-19	2e-17	8584
Faecalibacterium prausnitzii MGS:0025	4-methylguaiacol sulfate	-0.1	-9.1	1.3e-19	2e-17	8584
Oscillospiraceae sp. MGS:0074	hyocholate	0.1	9.1	1.3e-19	2e-17	8584
Rothia mucilaginosa MGS:0559	cotinine	0.1	9.1	1.3e-19	2e-17	8584
Erysipelotrichales sp. MGS:0809	X - 12283	-0.1	-9.1	1.3e-19	2e-17	8584
Oscillibacter sp. PEA192 MGS:0021	Urolithin B glucuronide	-0.15	-9.1	1.3e-19	2e-17	3812
Blautia sp. AF19-10LB MGS:0157	X - 23655	-0.1	-9.1	1.3e-19	2e-17	8584
Roseburia inulinivorans MGS:0036	1-oleoyl-2-docosahexaenoyl-GPC (18:1/22:6)*	-0.1	-9.1	1.3e-19	2e-17	8584
Methanobrevibacter smithii MGS:0152	octadecanedioate (C18-DC)	0.1	9.1	1.3e-19	2e-17	8584
Clostridia sp. MGS:0276	4-ethyl-2-methoxyphenol sulfate	0.1	9.1	1.3e-19	2.1e-17	8584
Coprobacillus cateniformis MGS:0456	p-cresol sulfate	0.1	9.1	1.3e-19	2.1e-17	8584
Eubacteriales sp. MGS:0209	3-phenylpropionate (hydrocinnamate)	0.1	9.1	1.4e-19	2.1e-17	8584
Lachnoclostridium sp. An138 MGS:0395	nicotinamide riboside	0.1	9.1	1.4e-19	2.1e-17	8584
Collinsella aerofaciens MGS:0019	X - 23587	0.1	9.1	1.4e-19	2.1e-17	8584
Eubacteriales sp. MGS:0232	X - 25503	0.1	9.1	1.4e-19	2.1e-17	8584
Eubacteriales sp. MGS:0476	X - 12261	0.1	9.1	1.4e-19	2.1e-17	8584
Eubacteriales sp. MGS:0709	3-hydroxypyridine sulfate	0.1	9.1	1.4e-19	2.1e-17	8584
Lachnospiraceae sp. MGS:0336	X - 25271	-0.1	-9.1	1.4e-19	2.1e-17	8584
Oscillospiraceae sp. MGS:0146	X - 12283	0.1	9.1	1.4e-19	2.1e-17	8584
Eubacteriales sp. MGS:0563	X - 23655	0.1	9.1	1.4e-19	2.1e-17	8584
Oscillospiraceae sp. MGS:0142	3-carboxy-4-methyl-5-pentyl-2-furanpropionate (3-CMPFP)**	-0.1	-9.1	1.4e-19	2.1e-17	8584
Dorea formicigenerans MGS:0006	lactate	0.1	9.1	1.4e-19	2.1e-17	8584
Eubacteriales sp. MGS:0547	pregnanediol-3-glucuronide	0.1	9.1	1.4e-19	2.1e-17	8584
Clostridium sp. SN20 MGS:0603	X - 15728	-0.1	-9.1	1.4e-19	2.1e-17	8584
Lachnoclostridium sp. An138 MGS:0395	4-allylcatechol sulfate	-0.1	-9.1	1.4e-19	2.1e-17	8584
Eubacteriales sp. MGS:0345	5-hydroxy-2-methylpyridine sulfate	0.1	9.1	1.4e-19	2.1e-17	8584
Lachnospiraceae sp. MGS:1271	4-hydroxycoumarin	-0.1	-9.1	1.4e-19	2.1e-17	8584
Streptococcus mutans MGS:0677	3-methyladipate	-0.1	-9.1	1.4e-19	2.1e-17	8583
Oscillospiraceae sp. MGS:0437	glycodeoxycholate 3-sulfate	-0.1	-9.1	1.4e-19	2.1e-17	8584
Haemophilus parainfluenzae MGS:0181	phenylacetylglutamine	-0.1	-9.1	1.4e-19	2.1e-17	8584
Eubacteriales sp. MGS:0779	5alpha-androstan-3beta,17alpha-diol disulfate	0.1	9.1	1.4e-19	2.1e-17	8584
Blautia massiliensis MGS:0023	X - 22520	0.15	9.1	1.4e-19	2.1e-17	3812
Longicatena caecimuris MGS:0571	X - 12544	-0.1	-9.1	1.4e-19	2.1e-17	8584
Eubacteriales sp. MGS:0156	X - 22509	0.1	9.1	1.4e-19	2.1e-17	8584
Dorea sp. AF36-15AT MGS:0052	glutamine	-0.1	-9.1	1.4e-19	2.1e-17	8584
Firmicutes sp. MGS:0301	cinnamoylglycine	0.1	9.1	1.4e-19	2.1e-17	8584
Eubacteriales sp. MGS:0322	docosatrienoate (22:3n6)*	-0.1	-9.1	1.4e-19	2.1e-17	8584
[Ruminococcus] gnavus MGS:0239	oleoyl-arachidonoyl-glycerol (18:1/20:4) [2]*	0.1	9.1	1.4e-19	2.2e-17	8584
Erysipelotrichales sp. MGS:0283	carotene diol (3)	0.1	9.1	1.4e-19	2.2e-17	8584
Clostridium sp. MGS:0059	tryptophan betaine	0.1	9.1	1.4e-19	2.2e-17	8584
Oscillospiraceae sp. MGS:0256	hydroxy-CMPF*	-0.1	-9.1	1.4e-19	2.2e-17	8584
Eubacteriales sp. MGS:0158	ursodeoxycholate	-0.1	-9.1	1.4e-19	2.2e-17	8584
Eubacteriaceae sp. MGS:0591	3-phenylpropionate (hydrocinnamate)	-0.1	-9.1	1.4e-19	2.2e-17	8584
Mediterraneibacter glycyrrhizinilyticus MGS:0314	12,13-DiHOME	-0.1	-9.1	1.4e-19	2.2e-17	8584
Eubacteriales sp. MGS:0193	3-hydroxyhippurate	-0.1	-9.1	1.4e-19	2.2e-17	8584
Firmicutes sp. MGS:0397	X - 18935	0.15	9.1	1.4e-19	2.2e-17	3812
Clostridia sp. MGS:0140	X - 21845	-0.1	-9.1	1.4e-19	2.2e-17	8584
Oscillospiraceae sp. MGS:0612	X - 12816	0.1	9.1	1.4e-19	2.2e-17	8584
Alistipes finegoldii MGS:0077	2-propyl-2-pentenoate (2-ene-valproate)	-0.1	-9.1	1.4e-19	2.2e-17	8584
Eubacteriales sp. MGS:0282	p-cresol sulfate	0.1	9.1	1.4e-19	2.2e-17	8584
Eubacteriales sp. MGS:0642	X - 11850	0.1	9.1	1.4e-19	2.2e-17	8584
Eubacteriales sp. MGS:0062	X - 17354	0.1	9.1	1.4e-19	2.2e-17	8584
Lachnospiraceae sp. MGS:0252	oxalate (ethanedioate)	0.1	9.1	1.4e-19	2.2e-17	8584
Lachnospiraceae sp. MGS:0855	X - 12013	0.1	9.1	1.4e-19	2.2e-17	8584
Eubacteriales sp. MGS:0673	citramalate	0.1	9.1	1.5e-19	2.2e-17	8584
Eubacteriales sp. MGS:0473	X - 25503	0.1	9.1	1.5e-19	2.2e-17	8584
Oscillospiraceae sp. MGS:0739	glycyrrhetinate	0.1	9.1	1.5e-19	2.2e-17	8584
Erysipelotrichales sp. MGS:0303	5-hydroxy-2-methylpyridine sulfate	0.1	9.1	1.5e-19	2.2e-17	8584
Faecalibacterium prausnitzii MGS:0241	4-methoxyphenol sulfate	0.1	9.1	1.5e-19	2.2e-17	8584
Alistipes finegoldii MGS:0077	rivaroxaban	-0.1	-9.1	1.5e-19	2.2e-17	8584
Anaerotruncus massiliensis MGS:0460	chenodeoxycholic acid sulfate (1)	0.15	9.1	1.5e-19	2.2e-17	3812
Firmicutes sp. MGS:0501	X - 11850	0.1	9.1	1.5e-19	2.2e-17	8584
Eubacteriales sp. MGS:0580	phenylacetylglutamate	0.1	9.1	1.5e-19	2.2e-17	8584
Clostridium sp. TM06-18 MGS:0048	taurochenodeoxycholic acid 3-sulfate	-0.1	-9.1	1.5e-19	2.2e-17	8584
Lachnospiraceae sp. MGS:0180	imidazole propionate	-0.1	-9.1	1.5e-19	2.3e-17	8584
Eubacteriales sp. MGS:0211	5-hydroxy-2-methylpyridine sulfate	0.1	9.1	1.5e-19	2.3e-17	8584
Coprococcus sp. MGS:0404	X - 12126	-0.1	-9.1	1.5e-19	2.3e-17	8584
Eubacteriales sp. MGS:0085	ursodeoxycholate	-0.1	-9.1	1.5e-19	2.3e-17	8584
Anaeromassilibacillus sp. Marseille-P3371 MGS:0304	paraxanthine	0.1	9.1	1.5e-19	2.3e-17	8584
Firmicutes sp. MGS:0501	X - 12013	0.1	9.1	1.5e-19	2.3e-17	8584
Eubacteriales sp. MGS:0878	5-hydroxyhexanoate	0.1	9.1	1.5e-19	2.3e-17	8584
Eubacteriales sp. MGS:0696	X - 17354	0.1	9.1	1.5e-19	2.3e-17	8584
Lachnospiraceae sp. MGS:0257	beta-cryptoxanthin	0.1	9.1	1.5e-19	2.3e-17	8584
Eubacteriales sp. MGS:0585	X - 11843	0.1	9.1	1.5e-19	2.3e-17	8584
Eubacteriales sp. MGS:0268	X - 12013	0.1	9.1	1.5e-19	2.3e-17	8584
Oscillospiraceae sp. MGS:0223	X - 11299	0.1	9.1	1.5e-19	2.3e-17	8584
Peptostreptococcaceae sp. MGS:0200	X - 25433	-0.1	-9.1	1.5e-19	2.3e-17	8584
Eubacteriales sp. MGS:0376	1H-indole-7-acetic acid	0.15	9.1	1.5e-19	2.3e-17	3812
Eubacteriales sp. MGS:0843	beta-cryptoxanthin	-0.1	-9.1	1.5e-19	2.3e-17	8584
Clostridium sp. SN20 MGS:0603	X - 23655	-0.1	-9.1	1.5e-19	2.3e-17	8584
Alistipes finegoldii MGS:0077	temazepam	-0.1	-9.1	1.5e-19	2.3e-17	8584
Alistipes putredinis MGS:0033	chlorzoxazone	-0.1	-9.1	1.5e-19	2.3e-17	8584
Eubacteriales sp. MGS:1354	X - 11843	0.1	9.1	1.5e-19	2.3e-17	8584
Veillonella atypica MGS:0357	glycolithocholate sulfate*	-0.1	-9.1	1.5e-19	2.3e-17	8584
Clostridium sp. TM06-18 MGS:0048	1-myristoyl-2-arachidonoyl-GPC (14:0/20:4)*	0.1	9.1	1.5e-19	2.3e-17	8584
Eubacteriales sp. MGS:0289	trigonelline (N'-methylnicotinate)	0.1	9.1	1.5e-19	2.3e-17	8584
Clostridia sp. MGS:0645	p-cresol sulfate	0.1	9.1	1.5e-19	2.3e-17	8584
Eggerthellaceae sp. MGS:0171	1H-indole-7-acetic acid	0.15	9.1	1.5e-19	2.3e-17	3812
Lachnoclostridium sp. An131 MGS:0658	taurodeoxycholic acid 3-sulfate	0.1	9.1	1.6e-19	2.3e-17	8584
Eubacteriales sp. MGS:0105	(2,4 or 2,5)-dimethylphenol sulfate	0.1	9.1	1.6e-19	2.4e-17	8584
Roseburia intestinalis MGS:0078	glycoursodeoxycholate	0.1	9.1	1.6e-19	2.4e-17	8584
Veillonella dispar MGS:0227	X - 12411	0.1	9.1	1.6e-19	2.4e-17	8584
Eubacteriales sp. MGS:0514	phenylacetate	0.1	9.1	1.6e-19	2.4e-17	8584
Eubacteriales sp. MGS:0105	levulinate (4-oxovalerate)	0.15	9.1	1.6e-19	2.4e-17	3812
Anaerotruncus massiliensis MGS:0460	cholate	-0.1	-9.1	1.6e-19	2.4e-17	8584
[Ruminococcus] torques MGS:0088	X - 23639	-0.1	-9.1	1.6e-19	2.4e-17	8584
Lachnospiraceae sp. MGS:0712	X - 21733	-0.1	-9.1	1.6e-19	2.4e-17	8584
Streptococcus parasanguinis MGS:0117	phenylacetylglutamate	-0.1	-9.1	1.6e-19	2.4e-17	8584
Clostridiaceae sp. MGS:0238	1,5-anhydroglucitol (1,5-AG)	0.1	9.1	1.6e-19	2.4e-17	8584
Lachnoclostridium sp. An131 MGS:0658	taurodeoxycholate	0.1	9.1	1.6e-19	2.4e-17	8584
Streptococcus parasanguinis MGS:0117	gamma-glutamyltyrosine	0.1	9.1	1.6e-19	2.4e-17	8584
Oscillibacter sp. PEA192 MGS:0021	hydroxy-CMPF*	-0.1	-9.1	1.6e-19	2.4e-17	8584
Oscillospiraceae sp. MGS:0384	pregnanediol-3-glucuronide	0.1	9.1	1.6e-19	2.4e-17	8584
Eubacteriales sp. MGS:0235	X - 12126	0.1	9.1	1.6e-19	2.4e-17	8584
Enterocloster clostridioformis MGS:0686	X - 15728	-0.1	-9.1	1.6e-19	2.4e-17	8584
Parabacteroides goldsteinii MGS:0279	p-cresol glucuronide*	0.1	9.1	1.6e-19	2.4e-17	8584
Clostridium sp. TF06-15AC MGS:0032	glutamate	0.1	9.1	1.6e-19	2.4e-17	8584
Bifidobacterium longum subsp. longum MGS:0038	ergothioneine	-0.1	-9.1	1.6e-19	2.4e-17	8584
Eubacteriales sp. MGS:0284	dimethyl sulfone	0.1	9.1	1.6e-19	2.5e-17	8584
Eubacteriales sp. MGS:0443	carotene diol (2)	0.1	9.1	1.6e-19	2.5e-17	8584
Eubacteriales sp. MGS:0962	X - 22509	0.1	9.1	1.6e-19	2.5e-17	8584
Oscillospiraceae sp. MGS:0998	norcotinine	0.1	9.1	1.6e-19	2.5e-17	8584
Eubacteriales sp. MGS:0311	3b-hydroxy-5-cholenoic acid	0.1	9.1	1.6e-19	2.5e-17	8584
Eubacteriales sp. MGS:0426	glycodeoxycholate 3-sulfate	-0.1	-9.1	1.6e-19	2.5e-17	8584
Eubacteriales sp. MGS:0230	campesterol	0.1	9.1	1.6e-19	2.5e-17	8584
Eubacteriales sp. MGS:0123	glutamine	-0.1	-9.1	1.6e-19	2.5e-17	8584
Eubacteriales sp. MGS:0123	3-(3-hydroxyphenyl)propionate	-0.1	-9.1	1.6e-19	2.5e-17	8584
Streptococcus oralis subsp. oralis MGS:0705	carotene diol (3)	-0.1	-9.1	1.7e-19	2.5e-17	8584
Eubacteriales sp. MGS:0644	deoxycholic acid 12-sulfate*	-0.1	-9.1	1.7e-19	2.5e-17	8584
Veillonella dispar MGS:0227	X - 25420	0.1	9.1	1.7e-19	2.5e-17	8584
Dorea formicigenerans MGS:0006	oleoyl-arachidonoyl-glycerol (18:1/20:4) [2]*	0.1	9.1	1.7e-19	2.5e-17	8584
Eubacteriales sp. MGS:0235	phenylacetylglutamate	0.1	9.1	1.7e-19	2.5e-17	8584
Bacteroides sp. MGS:0030	temazepam	-0.1	-9.1	1.7e-19	2.5e-17	8584
Erysipelatoclostridium sp. MGS:0313	X - 12283	0.1	9.1	1.7e-19	2.5e-17	8584
Eubacteriales sp. MGS:0524	3-hydroxy-2-methylpyridine sulfate	0.1	9.1	1.7e-19	2.5e-17	8584
Intestinibacter bartlettii MGS:0115	4-acetylphenol sulfate	0.1	9.1	1.7e-19	2.5e-17	8584
Faecalibacterium prausnitzii MGS:0025	5alpha-androstan-3alpha,17beta-diol monosulfate (2)	0.1	9.1	1.7e-19	2.6e-17	8584
Oscillospiraceae sp. MGS:0060	9,10-DiHOME	0.1	9.1	1.7e-19	2.6e-17	8584
Eubacterium ramulus MGS:0068	indole-3-carboxylate	-0.1	-9.1	1.7e-19	2.6e-17	8584
Coprobacillus sp. MGS:0022	X - 16935	-0.1	-9.1	1.7e-19	2.6e-17	8584
Eubacteriales sp. MGS:0249	hyocholate	0.1	9.1	1.7e-19	2.6e-17	8584
Clostridia sp. MGS:0094	X - 21442	0.1	9.1	1.7e-19	2.6e-17	8584
Eubacteriales sp. MGS:0352	X - 21442	0.1	9.1	1.7e-19	2.6e-17	8584
Oscillibacter sp. MGS:0243	S-methylmethionine	-0.1	-9.1	1.7e-19	2.6e-17	8584
Oscillospiraceae sp. MGS:0072	taurolithocholate 3-sulfate	0.1	9.1	1.7e-19	2.6e-17	8584
Anaerostipes hadrus MGS:0003	X - 17367	-0.1	-9.1	1.7e-19	2.6e-17	8584
Dorea sp. AF36-15AT MGS:0052	androstenediol (3beta,17beta) disulfate (1)	0.1	9.1	1.7e-19	2.6e-17	8584
Blautia producta MGS:0905	indolepropionate	-0.1	-9.1	1.7e-19	2.6e-17	8584
Peptostreptococcaceae sp. MGS:0200	X - 22162	0.1	9.1	1.7e-19	2.6e-17	8584
Clostridiaceae sp. MGS:1142	deoxycholic acid 3-sulfate	0.15	9.1	1.7e-19	2.6e-17	3812
Dorea sp. AF36-15AT MGS:0052	X - 21845	0.1	9.1	1.7e-19	2.6e-17	8584
Clostridium phoceensis MGS:0014	indoleacetate	-0.1	-9.1	1.7e-19	2.6e-17	8584
Eubacteriales sp. MGS:0409	hippurate	0.1	9.1	1.7e-19	2.6e-17	8584
Blautia sp. AF19-10LB MGS:0157	threonate	0.1	9.1	1.7e-19	2.6e-17	8583
Eubacteriales sp. MGS:0486	X - 11315	0.1	9.1	1.7e-19	2.6e-17	8584
Streptococcus australis MGS:0310	2-naphthol sulfate	-0.1	-9.1	1.7e-19	2.6e-17	8584
Clostridia sp. MGS:0519	X - 12013	0.1	9.1	1.7e-19	2.6e-17	8584
Eubacteriales sp. MGS:0439	indoleacetate	0.1	9	1.7e-19	2.6e-17	8584
Clostridia sp. MGS:0515	X - 12306	0.1	9	1.8e-19	2.7e-17	8584
Intestinibacillus sp. Marseille-P4005 MGS:0168	X - 25271	-0.1	-9	1.8e-19	2.7e-17	8584
Anaerostipes hadrus MGS:0003	X - 13729	-0.1	-9	1.8e-19	2.7e-17	8584
Anaerobutyricum hallii MGS:0012	gamma-glutamylglutamate	0.1	9	1.8e-19	2.7e-17	8584
Oscillospiraceae sp. MGS:0429	X - 18935	0.15	9.1	1.8e-19	2.7e-17	3812
Eubacteriales sp. MGS:0338	X - 13729	0.1	9	1.8e-19	2.7e-17	8584
Eubacteriales sp. MGS:0986	3-hydroxycotinine glucuronide	0.1	9	1.8e-19	2.7e-17	8584
Oscillospiraceae sp. MGS:0429	lithocholic acid sulfate (2)	0.1	9	1.8e-19	2.7e-17	8584
Eubacteriales sp. MGS:0506	hippurate	0.1	9	1.8e-19	2.7e-17	8584
Dorea sp. AF36-15AT MGS:0052	5-hydroxyhexanoate	-0.1	-9	1.8e-19	2.7e-17	8584
Eubacteriales sp. MGS:0439	X - 11858	-0.1	-9	1.8e-19	2.7e-17	8584
Eubacteriales sp. MGS:0175	2-furoylcarnitine	0.15	9.1	1.8e-19	2.7e-17	3812
Eubacteriales sp. MGS:0580	X - 12126	0.1	9	1.8e-19	2.7e-17	8584
Eubacteriales sp. MGS:0442	taurodeoxycholate	-0.1	-9	1.8e-19	2.7e-17	8584
Eubacteriales sp. MGS:0534	X - 12126	0.1	9	1.8e-19	2.7e-17	8584
Clostridium phoceensis MGS:0014	4-methoxyphenol sulfate	-0.1	-9	1.8e-19	2.8e-17	8584
Lachnospiraceae sp. MGS:0336	2-naphthol sulfate	0.1	9	1.8e-19	2.8e-17	8584
Eubacteriales sp. MGS:0105	androstenediol (3beta,17beta) monosulfate (2)	0.1	9	1.8e-19	2.8e-17	8584
Oscillospiraceae sp. MGS:0256	X - 24475	-0.1	-9	1.8e-19	2.8e-17	8584
Clostridia sp. MGS:0385	X - 23997	0.1	9	1.8e-19	2.8e-17	8584
Eubacteriales sp. MGS:0288	5alpha-androstan-3beta,17alpha-diol disulfate	0.1	9	1.8e-19	2.8e-17	8584
Eubacteriales sp. MGS:0428	glycodeoxycholate 3-sulfate	-0.1	-9	1.8e-19	2.8e-17	8584
Eubacteriales sp. MGS:0349	X - 12261	0.1	9	1.8e-19	2.8e-17	8584
Clostridia sp. MGS:0140	octadecanedioylcarnitine (C18-DC)*	0.1	9	1.9e-19	2.8e-17	8584
Eubacteriales sp. MGS:0080	X - 15728	-0.1	-9	1.9e-19	2.8e-17	8584
Butyricicoccus sp. MGS:0008	octadecanedioate (C18-DC)	-0.1	-9	1.9e-19	2.8e-17	8584
Mediterraneibacter glycyrrhizinilyticus MGS:0314	behenoyl dihydrosphingomyelin (d18:0/22:0)*	0.1	9	1.9e-19	2.8e-17	8584
Clostridia sp. MGS:0463	phenylacetylcarnitine	0.1	9	1.9e-19	2.8e-17	8584
Eubacteriales sp. MGS:0156	11beta-hydroxyetiocholanolone glucuronide*	0.1	9	1.9e-19	2.8e-17	8584
Clostridia sp. MGS:1217	phenylacetate	0.1	9	1.9e-19	2.8e-17	8584
Bacteria sp. MGS:0218	ursodeoxycholate	-0.1	-9	1.9e-19	2.8e-17	8584
Veillonella rogosae MGS:0324	carotene diol (3)	0.1	9	1.9e-19	2.8e-17	8584
Eubacteriales sp. MGS:1185	X - 23997	0.1	9	1.9e-19	2.8e-17	8584
Victivallales sp. MGS:0824	phenylacetylglutamine	0.1	9	1.9e-19	2.8e-17	8584
Eubacteriales sp. MGS:1256	X - 23655	0.1	9	1.9e-19	2.8e-17	8584
Eubacteriales sp. MGS:0069	1,2-dilinoleoyl-GPC (18:2/18:2)	0.1	9	1.9e-19	2.8e-17	8584
Oscillospiraceae sp. MGS:0665	phenylacetate	0.1	9	1.9e-19	2.9e-17	8584
Eubacteriales sp. MGS:0144	4-ethylcatechol sulfate	0.1	9	1.9e-19	2.9e-17	8584
Dorea longicatena MGS:0039	4-hydroxyglutamate	0.1	9	1.9e-19	2.9e-17	8584
Eubacteriales sp. MGS:0312	1-(1-enyl-palmitoyl)-2-linoleoyl-GPC (P-16:0/18:2)*	0.1	9	1.9e-19	2.9e-17	8584
[Ruminococcus] torques MGS:0088	X - 12689	0.11	9	1.9e-19	2.9e-17	6693
Oscillibacter sp. MGS:0243	X - 23782	-0.1	-9	1.9e-19	2.9e-17	8584
[Clostridium] innocuum MGS:0365	X - 22834	0.1	9	1.9e-19	2.9e-17	8584
Firmicutes sp. MGS:0596	X - 17354	0.1	9	1.9e-19	2.9e-17	8584
Eubacteriales sp. MGS:0792	4-allylcatechol sulfate	-0.1	-9	1.9e-19	2.9e-17	8584
Eubacteriales sp. MGS:0183	argininate*	-0.1	-9	1.9e-19	2.9e-17	8584
Eubacteriales sp. MGS:0518	deoxycholate	-0.1	-9	2e-19	2.9e-17	8584
Clostridia sp. MGS:1179	X - 11850	0.1	9	2e-19	2.9e-17	8584
Eubacteriales sp. MGS:0635	3-acetylphenol sulfate	0.1	9	2e-19	3e-17	8584
Eubacterium ramulus MGS:0387	X - 24344	-0.1	-9	2e-19	3e-17	8584
Oscillospiraceae sp. MGS:0134	2,3-dihydroxypyridine	0.1	9	2e-19	3e-17	8584
Methanobrevibacter smithii MGS:0152	X - 15728	0.1	9	2e-19	3e-17	8584
Butyricicoccus sp. MGS:0008	11beta-hydroxyetiocholanolone glucuronide*	-0.1	-9	2e-19	3e-17	8584
Firmicutes sp. MGS:0570	phenylacetate	0.1	9	2e-19	3e-17	8584
Roseburia sp. OM04-15AA MGS:0101	5alpha-androstan-3alpha,17beta-diol monosulfate (2)	0.1	9	2e-19	3e-17	8584
Eubacterium ramulus MGS:0387	N-methylproline	0.1	9	2e-19	3e-17	8584
Roseburia intestinalis MGS:0078	metabolonic lactone sulfate	0.1	9	2e-19	3e-17	8584
Eubacteriales sp. MGS:0383	X - 12830	-0.1	-9	2e-19	3e-17	8584
Firmicutes sp. MGS:1085	p-cresol glucuronide*	0.1	9	2e-19	3e-17	8584
Streptococcus salivarius MGS:0071	X - 23659	0.1	9	2e-19	3e-17	8584
Veillonellales sp. MGS:1225	p-cresol sulfate	0.1	9	2e-19	3e-17	8584
Eubacteriales sp. MGS:0792	X - 21442	0.1	9	2e-19	3e-17	8584
Lachnospiraceae sp. MGS:0127	X - 17301	-0.11	-9	2e-19	3e-17	6693
Eubacteriales sp. MGS:0614	branched chain 14:0 dicarboxylic acid**	0.1	9	2e-19	3e-17	8584
Bacteroides sp. MGS:0030	hydroxybupropion	-0.1	-9	2e-19	3e-17	8584
Peptostreptococcaceae sp. MGS:0200	3-acetylphenol sulfate	0.1	9	2e-19	3e-17	8584
Massilistercora timonensis MGS:0458	X - 23639	0.1	9	2e-19	3e-17	8584
[Ruminococcus] torques MGS:0088	X - 18901	-0.1	-9	2e-19	3e-17	8584
Intestinibacillus sp. Marseille-P4005 MGS:0168	X - 17301	0.11	9	2e-19	3e-17	6693
Clostridium sp. TF06-15AC MGS:0032	4-acetylphenol sulfate	-0.1	-9	2e-19	3e-17	8584
Eubacteriales sp. MGS:0534	hyocholate	0.1	9	2e-19	3.1e-17	8584
Collinsella aerofaciens MGS:0019	1-palmitoyl-2-oleoyl-GPE (16:0/18:1)	0.1	9	2.1e-19	3.1e-17	8584
Dorea sp. AF36-15AT MGS:0052	X - 24757	-0.1	-9	2.1e-19	3.1e-17	8584
Coprococcus comes MGS:0016	aspartate	0.1	9	2.1e-19	3.1e-17	8584
Veillonella parvula MGS:0220	dihydrocaffeate sulfate (2)	0.1	9	2.1e-19	3.1e-17	8583
Blautia massiliensis MGS:0023	formiminoglutamate	0.1	9	2.1e-19	3.1e-17	8584
Lachnospiraceae sp. MGS:0040	4-methylcatechol sulfate	-0.1	-9	2.1e-19	3.1e-17	8584
Clostridia sp. MGS:0508	3-hydroxy-2-methylpyridine sulfate	0.1	9	2.1e-19	3.1e-17	8584
Mediterraneibacter glycyrrhizinilyticus MGS:0314	X - 24475	-0.1	-9	2.1e-19	3.1e-17	8584
Eubacteriales sp. MGS:1354	5alpha-androstan-3beta,17alpha-diol disulfate	0.1	9	2.1e-19	3.1e-17	8584
Blautia obeum MGS:0001	gamma-glutamylisoleucine*	0.1	9	2.1e-19	3.1e-17	8584
Haemophilus parainfluenzae MGS:0181	androstenediol (3beta,17beta) disulfate (1)	-0.1	-9	2.1e-19	3.1e-17	8584
Ruminococcus sp. AM36-2AA MGS:0096	X - 12216	-0.1	-9	2.1e-19	3.1e-17	8584
Oscillospiraceae sp. MGS:0223	branched chain 14:0 dicarboxylic acid**	0.1	9	2.1e-19	3.1e-17	8584
Eubacteriales sp. MGS:0069	1-palmitoleoyl-GPC (16:1)*	-0.1	-9	2.1e-19	3.1e-17	8584
Eubacteriales sp. MGS:0204	X - 16124	0.1	9	2.1e-19	3.1e-17	8584
Eubacteriales sp. MGS:0457	X - 22509	0.1	9	2.1e-19	3.1e-17	8584
Rothia mucilaginosa MGS:0559	ergothioneine	-0.1	-9	2.1e-19	3.1e-17	8584
Holdemanella sp. MGS:0822	X - 12544	0.1	9	2.1e-19	3.1e-17	8584
Firmicutes sp. MGS:0454	deoxycholate	-0.1	-9	2.1e-19	3.1e-17	8584
Eubacteriales sp. MGS:0069	isobutyrylcarnitine (C4)	0.1	9	2.1e-19	3.2e-17	8584
Firmicutes sp. MGS:0681	X - 17354	0.1	9	2.1e-19	3.2e-17	8584
Eubacteriales sp. MGS:0531	X - 23587	-0.1	-9	2.1e-19	3.2e-17	8584
Bifidobacterium adolescentis MGS:0056	X - 12906	-0.1	-9	2.1e-19	3.2e-17	8584
Veillonella rogosae MGS:0324	1-(1-enyl-palmitoyl)-2-oleoyl-GPC (P-16:0/18:1)*	0.1	9	2.1e-19	3.2e-17	8584
Clostridia sp. MGS:0140	phenol sulfate	-0.1	-9	2.1e-19	3.2e-17	8584
Eubacteriales sp. MGS:0149	4-acetylcatechol sulfate (1)	0.1	9	2.1e-19	3.2e-17	8584
Alistipes finegoldii MGS:0077	prednisolone	-0.1	-9	2.1e-19	3.2e-17	8584
Eubacteriales sp. MGS:0584	3-hydroxycotinine glucuronide	0.1	9	2.1e-19	3.2e-17	8584
Eubacteriales sp. MGS:0392	X - 11849	0.1	9	2.1e-19	3.2e-17	8584
Pseudoflavonifractor sp. BIOML-A3 MGS:0735	X - 23997	0.1	9	2.1e-19	3.2e-17	8584
Eubacteriales sp. MGS:0317	hydroxycotinine	0.1	9	2.1e-19	3.2e-17	8584
Turicibacter sanguinis MGS:0274	3-indoxyl sulfate	-0.1	-9	2.1e-19	3.2e-17	8584
Streptococcus australis MGS:0310	hydroxy-CMPF*	0.1	9	2.1e-19	3.2e-17	8584
Oscillospiraceae sp. MGS:1516	X - 12261	0.1	9	2.2e-19	3.2e-17	8584
Erysipelotrichales sp. MGS:0675	X - 12261	0.1	9	2.2e-19	3.2e-17	8584
Eubacterium sp. AF16-48 MGS:0219	X - 12216	0.1	9	2.2e-19	3.2e-17	8584
Rothia mucilaginosa MGS:0559	sphingomyelin (d17:1/14:0, d16:1/15:0)*	-0.1	-9	2.2e-19	3.2e-17	8584
Oscillospiraceae sp. MGS:0142	oxalate (ethanedioate)	-0.1	-9	2.2e-19	3.2e-17	8584
Eubacteriales sp. MGS:0331	sphingomyelin (d18:0/18:0, d19:0/17:0)*	-0.1	-9	2.2e-19	3.2e-17	8584
Intestinibacter sp. MGS:0194	3-acetylphenol sulfate	0.1	9	2.2e-19	3.2e-17	8584
Clostridia sp. MGS:1057	X - 11843	0.1	9	2.2e-19	3.3e-17	8584
Eggerthellaceae sp. MGS:0171	5alpha-androstan-3alpha,17beta-diol monosulfate (2)	-0.1	-9	2.2e-19	3.3e-17	8584
Eubacterium sp. AM49-13BH MGS:0251	X - 23782	0.1	9	2.2e-19	3.3e-17	8584
Firmicutes sp. MGS:0860	X - 16124	-0.1	-9	2.2e-19	3.3e-17	8584
Ruthenibacterium lactatiformans MGS:0020	phenylacetate	0.1	9	2.2e-19	3.3e-17	8584
Dorea sp. AF36-15AT MGS:0052	beta-cryptoxanthin	-0.1	-9	2.2e-19	3.3e-17	8584
Eubacteriales sp. MGS:0856	X - 24475	0.1	9	2.2e-19	3.3e-17	8584
Eubacteriales sp. MGS:0211	metabolonic lactone sulfate	-0.1	-9	2.2e-19	3.3e-17	8584
Oscillospiraceae sp. MGS:0104	X - 21310	0.1	9	2.2e-19	3.3e-17	8584
Eubacteriales sp. MGS:0196	2-acetamidophenol sulfate	0.1	9	2.2e-19	3.3e-17	8584
Roseburia faecis MGS:0058	X - 24795	0.1	9	2.2e-19	3.3e-17	8584
Firmicutes sp. MGS:0526	glycodeoxycholate	-0.1	-9	2.2e-19	3.3e-17	8584
Oscillospiraceae sp. MGS:0104	X - 11843	-0.1	-9	2.2e-19	3.4e-17	8584
Blautia sp. AF19-10LB MGS:0157	4-allylphenol sulfate	0.1	9	2.2e-19	3.4e-17	8584
Eubacteriales sp. MGS:1185	5alpha-androstan-3beta,17alpha-diol disulfate	0.1	9	2.3e-19	3.4e-17	8584
Faecalibacterium prausnitzii MGS:0378	6-hydroxyindole sulfate	-0.1	-9	2.3e-19	3.4e-17	8584
Ruminococcus sp. AM36-2AA MGS:0096	X - 12283	0.1	9	2.3e-19	3.4e-17	8584
Eubacteriales sp. MGS:0298	p-cresol sulfate	-0.1	-9	2.3e-19	3.4e-17	8584
Clostridium sp. OF03-18AA MGS:0119	cotinine N-oxide	-0.1	-9	2.3e-19	3.4e-17	8584
Eubacteriales sp. MGS:0120	X - 21752	0.1	9	2.3e-19	3.4e-17	8584
Eubacteriales sp. MGS:0439	theophylline	0.1	9	2.3e-19	3.4e-17	8584
Clostridium sp. 1001271st1 H5 MGS:0888	X - 21286	0.1	9	2.3e-19	3.4e-17	8584
Eubacteriales sp. MGS:0260	X - 11843	0.1	9	2.3e-19	3.4e-17	8584
Clostridia sp. MGS:0960	5alpha-androstan-3beta,17alpha-diol disulfate	0.1	9	2.3e-19	3.4e-17	8584
Eubacteriales sp. MGS:0211	1-carboxyethylvaline	-0.1	-9	2.3e-19	3.4e-17	8584
Eubacterium sp. AM49-13BH MGS:0251	X - 23974	0.1	9	2.3e-19	3.4e-17	8584
Monoglobus pectinilyticus MGS:0295	5-hydroxyhexanoate	0.1	9	2.3e-19	3.4e-17	8584
Clostridium celatum MGS:0808	glycolithocholate sulfate*	-0.1	-9	2.3e-19	3.4e-17	8584
Veillonella atypica MGS:0357	glycodeoxycholate 3-sulfate	-0.1	-9	2.3e-19	3.4e-17	8584
Peptostreptococcaceae sp. MGS:0200	3-methoxycatechol sulfate (2)	0.1	9	2.3e-19	3.4e-17	8584
Dorea sp. AF36-15AT MGS:0052	retinol (Vitamin A)	0.1	9	2.3e-19	3.4e-17	8584
Proteobacteria sp. MGS:0275	cholate	-0.1	-9	2.3e-19	3.4e-17	8584
Clostridia sp. MGS:0898	4-ethyl-2-methoxyphenol sulfate	0.1	9	2.3e-19	3.4e-17	8584
Eubacteriales sp. MGS:0428	taurodeoxycholate	-0.1	-9	2.3e-19	3.4e-17	8584
Roseburia sp. AM59-24XD MGS:0391	carotene diol (1)	0.1	9	2.3e-19	3.4e-17	8584
Eubacteriales sp. MGS:0843	uridine	-0.1	-9	2.3e-19	3.4e-17	8584
Alistipes finegoldii MGS:0077	sitagliptin	-0.1	-9	2.3e-19	3.4e-17	8584
Oscillospiraceae sp. MGS:0207	hydroxy-CMPF*	0.1	9	2.3e-19	3.4e-17	8584
Eubacteriales sp. MGS:0664	glycodeoxycholate 3-sulfate	0.1	9	2.3e-19	3.5e-17	8584
Eubacteriales sp. MGS:1065	5alpha-pregnan-3beta,20alpha-diol monosulfate (2)	0.1	9	2.3e-19	3.5e-17	8584
Eubacteriales sp. MGS:0305	X - 18901	0.1	9	2.3e-19	3.5e-17	8584
Bifidobacterium dentium MGS:0579	4-hydroxyphenylacetylglutamine	0.1	9	2.3e-19	3.5e-17	8584
Eubacteriales sp. MGS:0524	quinate	0.1	9	2.3e-19	3.5e-17	8583
Eggerthellaceae sp. MGS:0171	11beta-hydroxyetiocholanolone glucuronide*	0.1	9	2.4e-19	3.5e-17	8584
Lactobacillus gasseri MGS:0884	imidazole propionate	0.1	9	2.4e-19	3.5e-17	8584
Eubacteriales sp. MGS:0630	X - 21733	0.1	9	2.4e-19	3.5e-17	8584
Eubacteriales sp. MGS:0158	11beta-hydroxyetiocholanolone glucuronide*	0.1	9	2.4e-19	3.5e-17	8584
Eubacteriales sp. MGS:0718	X - 25503	0.1	9	2.4e-19	3.5e-17	8584
[Clostridium] hylemonae MGS:1580	X - 12261	0.1	9	2.4e-19	3.5e-17	8584
Eubacteriales sp. MGS:0291	branched chain 14:0 dicarboxylic acid**	0.1	9	2.4e-19	3.5e-17	8584
Lachnospiraceae sp. MGS:0180	3-(3-hydroxyphenyl)propionate	-0.1	-9	2.4e-19	3.5e-17	8584
Eubacteriales sp. MGS:0242	sphingomyelin (d18:2/24:2)*	0.1	9	2.4e-19	3.5e-17	8584
Eubacteriales sp. MGS:0288	isoursodeoxycholate	-0.1	-9	2.4e-19	3.5e-17	8584
Eubacteriales sp. MGS:0242	docosatrienoate (22:3n6)*	-0.1	-9	2.4e-19	3.6e-17	8584
Peptostreptococcaceae sp. MGS:0200	4-allylcatechol sulfate	0.1	9	2.4e-19	3.6e-17	8584
Eubacteriales sp. MGS:0151	phenol sulfate	-0.1	-9	2.4e-19	3.6e-17	8584
Faecalibacterium sp. MGS:0042	4-methylcatechol sulfate	-0.1	-9	2.4e-19	3.6e-17	8584
Intestinibacter bartlettii MGS:0115	acisoga	-0.1	-9	2.4e-19	3.6e-17	8584
Oscillospiraceae sp. MGS:0461	deoxycholic acid 12-sulfate*	-0.1	-9	2.4e-19	3.6e-17	8584
Clostridia sp. MGS:0733	X - 16124	0.1	9	2.4e-19	3.6e-17	8584
Firmicutes sp. MGS:1085	phenylacetate	0.1	9	2.4e-19	3.6e-17	8584
Enterocloster citroniae MGS:0285	glycolithocholate	0.1	9	2.4e-19	3.6e-17	8584
Bifidobacterium adolescentis MGS:0056	X - 21821	0.1	9	2.4e-19	3.6e-17	8584
Eubacteriales sp. MGS:0116	resveratrol disulfate (1)*	0.1	9	2.4e-19	3.6e-17	8584
Faecalibacterium prausnitzii MGS:0241	branched chain 14:0 dicarboxylic acid**	0.1	9	2.4e-19	3.6e-17	8584
Clostridiaceae sp. MGS:0471	3-phenylpropionate (hydrocinnamate)	0.1	9	2.4e-19	3.6e-17	8584
Veillonella dispar MGS:0227	indolepropionate	0.1	9	2.4e-19	3.6e-17	8584
Eubacteriales sp. MGS:0843	1-methylxanthine	0.1	9	2.4e-19	3.6e-17	8584
Eubacteriales sp. MGS:0269	X - 23662	-0.1	-9	2.4e-19	3.6e-17	8584
Eubacteriales sp. MGS:0331	3-methylcytidine	-0.1	-9	2.4e-19	3.6e-17	8584
Alistipes finegoldii MGS:0077	2-propyl-4-pentenoate (4-ene-valproate)	-0.1	-9	2.4e-19	3.6e-17	8584
Veillonella atypica MGS:0357	X - 12126	-0.1	-9	2.4e-19	3.6e-17	8584
Eubacteriales sp. MGS:0779	X - 16124	0.1	9	2.4e-19	3.6e-17	8584
Clostridium sp. AT4 MGS:0347	hydroxy-CMPF*	-0.1	-9	2.5e-19	3.6e-17	8584
Atopobiaceae sp. MGS:0937	X - 11850	0.1	9	2.5e-19	3.7e-17	8584
Ruminococcus sp. AM42-11 MGS:0002	glycodeoxycholate	0.1	9	2.5e-19	3.7e-17	8584
Lachnospiraceae sp. MGS:0246	branched chain 14:0 dicarboxylic acid**	0.1	9	2.5e-19	3.7e-17	8584
Eubacteriales sp. MGS:0268	X - 11843	0.1	9	2.5e-19	3.7e-17	8584
Bacteroidales sp. MGS:0147	X - 23639	0.1	9	2.5e-19	3.7e-17	8584
Eubacteriales sp. MGS:0128	catechol sulfate	-0.1	-9	2.5e-19	3.7e-17	8584
Ruminococcus sp. AM42-11 MGS:0002	3-hydroxypyridine sulfate	-0.1	-9	2.5e-19	3.7e-17	8584
Blautia producta MGS:0619	X - 12306	-0.1	-9	2.5e-19	3.8e-17	8584
Streptococcus oralis subsp. oralis MGS:0705	1-(1-enyl-palmitoyl)-2-oleoyl-GPE (P-16:0/18:1)*	0.1	9	2.5e-19	3.8e-17	8584
Oscillibacter sp. MGS:0372	nicotinamide riboside	0.1	9	2.5e-19	3.8e-17	8584
Prevotella copri MGS:0237	X - 11843	0.1	9	2.5e-19	3.8e-17	8584
Clostridium sp. TM06-18 MGS:0048	N-stearoyl-sphinganine (d18:0/18:0)*	0.1	9	2.5e-19	3.8e-17	8584
Clostridium sp. OM07-9AC MGS:0448	carotene diol (2)	0.1	9	2.6e-19	3.8e-17	8584
Cloacibacillus evryensis MGS:0566	X - 18935	0.15	9	2.6e-19	3.8e-17	3812
Clostridia sp. MGS:0898	X - 23655	0.1	9	2.6e-19	3.8e-17	8584
Oscillospiraceae sp. MGS:0060	1,3-dimethylurate	-0.1	-9	2.6e-19	3.8e-17	8584
Eubacteriales sp. MGS:0651	3-hydroxypyridine glucuronide	0.1	9	2.6e-19	3.8e-17	8584
Eubacteriales sp. MGS:0630	X - 11850	0.1	9	2.6e-19	3.8e-17	8584
Eubacteriales sp. MGS:0123	1-lignoceroyl-GPC (24:0)	-0.1	-9	2.6e-19	3.8e-17	8584
Bacteroidales sp. MGS:0517	5alpha-androstan-3beta,17alpha-diol disulfate	0.1	9	2.6e-19	3.8e-17	8584
Eubacteriales sp. MGS:1055	indole-3-carboxylate	0.1	9	2.6e-19	3.8e-17	8584
Eubacteriales sp. MGS:0917	X - 12013	0.1	9	2.6e-19	3.8e-17	8584
Ruminococcus sp. MGS:0131	carotene diol (1)	0.1	9	2.6e-19	3.8e-17	8584
Streptococcus parasanguinis MGS:0117	pregnanediol-3-glucuronide	-0.1	-9	2.6e-19	3.8e-17	8584
Clostridia sp. MGS:0756	deoxycholate	-0.1	-9	2.6e-19	3.8e-17	8584
Eubacteriales sp. MGS:0986	norcotinine	0.1	9	2.6e-19	3.9e-17	8584
Eubacteriales sp. MGS:0178	1-methylxanthine	0.1	9	2.6e-19	3.9e-17	8584
Clostridia sp. MGS:0550	branched chain 14:0 dicarboxylic acid**	0.1	9	2.6e-19	3.9e-17	8584
Eubacteriales sp. MGS:0396	X - 24475	0.1	9	2.6e-19	3.9e-17	8584
Eubacteriales sp. MGS:0329	pregnanediol-3-glucuronide	0.1	9	2.6e-19	3.9e-17	8584
Eubacteriales sp. MGS:0563	X - 12816	0.1	9	2.6e-19	3.9e-17	8584
Eubacteriales sp. MGS:0123	X - 17367	-0.1	-9	2.6e-19	3.9e-17	8584
Clostridia sp. MGS:0550	X - 12216	0.1	9	2.6e-19	3.9e-17	8584
Amedibacillus dolichus MGS:0798	sphingomyelin (d18:0/18:0, d19:0/17:0)*	0.1	9	2.6e-19	3.9e-17	8584
Oscillospiraceae sp. MGS:0998	X - 23655	0.1	9	2.6e-19	3.9e-17	8584
Clostridium sp. TM06-18 MGS:0048	1-carboxyethylvaline	0.1	9	2.6e-19	3.9e-17	8584
Clostridia sp. MGS:0752	deoxycholic acid 12-sulfate*	-0.1	-9	2.7e-19	3.9e-17	8584
Eubacteriales sp. MGS:0280	X - 21842	0.1	9	2.7e-19	3.9e-17	8584
Alistipes onderdonkii subsp. vulgaris MGS:0047	X - 12830	0.1	9	2.7e-19	4e-17	8584
Eubacteriales sp. MGS:0345	theanine	-0.1	-9	2.7e-19	4e-17	8584
Prevotella sp. MGS:1040	X - 11843	0.1	9	2.7e-19	4e-17	8584
Eubacteriales sp. MGS:0345	2-piperidinone	-0.1	-9	2.7e-19	4e-17	8584
Eubacteriales sp. MGS:0353	X - 17612	0.13	9	2.7e-19	4e-17	4772
Dorea sp. AF36-15AT MGS:0052	2-methoxyhydroquinone sulfate (1)	-0.1	-9	2.7e-19	4e-17	8584
Flavonifractor plautii MGS:0079	methyl glucopyranoside (alpha + beta)	-0.1	-9	2.7e-19	4e-17	8584
Bifidobacterium adolescentis MGS:0056	X - 23782	-0.1	-9	2.7e-19	4e-17	8584
Eubacteriales sp. MGS:0392	X - 11858	0.1	9	2.7e-19	4e-17	8584
Firmicutes sp. MGS:1085	X - 11850	0.1	9	2.7e-19	4e-17	8584
Bacteria sp. MGS:0459	ursodeoxycholate	-0.1	-9	2.7e-19	4e-17	8584
Holdemanella sp. MGS:0366	X - 15728	0.1	9	2.7e-19	4e-17	8584
Eubacteriales sp. MGS:0594	X - 11315	0.1	9	2.7e-19	4e-17	8584
Erysipelatoclostridium ramosum MGS:0538	X - 21442	-0.1	-9	2.7e-19	4e-17	8584
Butyricicoccus sp. MGS:0008	N-stearoyl-sphinganine (d18:0/18:0)*	0.1	9	2.7e-19	4e-17	8584
Oscillibacter sp. PEA192 MGS:0021	methyl glucopyranoside (alpha + beta)	-0.1	-9	2.7e-19	4e-17	8584
Eubacteriales sp. MGS:0132	indolepropionate	0.1	9	2.7e-19	4e-17	8584
Eubacteriales sp. MGS:0270	caffeic acid sulfate	0.1	9	2.7e-19	4e-17	8583
Eubacteriales sp. MGS:0183	2-aminoheptanoate	-0.1	-9	2.7e-19	4.1e-17	8584
Eubacteriales sp. MGS:0144	indolin-2-one	0.1	9	2.7e-19	4.1e-17	8584
Anaerostipes hadrus MGS:0003	X - 18901	-0.1	-9	2.7e-19	4.1e-17	8584
Eubacteriales sp. MGS:0373	carotene diol (1)	0.1	9	2.7e-19	4.1e-17	8584
Collinsella aerofaciens MGS:0019	1-(1-enyl-palmitoyl)-2-oleoyl-GPC (P-16:0/18:1)*	-0.1	-9	2.8e-19	4.1e-17	8584
Eubacterium sp. AF17-7 MGS:0165	perfluorooctanesulfonate (PFOS)	0.1	9	2.8e-19	4.1e-17	8584
Evtepia gabavorous MGS:0114	X - 22834	0.1	9	2.8e-19	4.1e-17	8584
Ruminococcus sp. MGS:0126	X - 11315	0.1	9	2.8e-19	4.1e-17	8584
Eubacteriales sp. MGS:0408	4-acetaminophen sulfate	0.1	9	2.8e-19	4.1e-17	8584
Bifidobacterium adolescentis MGS:0056	3-methoxycatechol sulfate (2)	0.1	9	2.8e-19	4.1e-17	8584
Victivallis vadensis MGS:0689	phenylacetylglutamate	0.1	9	2.8e-19	4.1e-17	8584
Faecalibacterium prausnitzii MGS:0241	ergothioneine	0.1	9	2.8e-19	4.1e-17	8584
Firmicutes sp. MGS:0397	carotene diol (2)	0.1	9	2.8e-19	4.1e-17	8584
Lachnospiraceae sp. MGS:0127	1-palmitoyl-2-arachidonoyl-GPE (16:0/20:4)*	-0.1	-9	2.8e-19	4.2e-17	8584
Eubacteriales sp. MGS:0613	phenylacetylglutamate	0.1	9	2.8e-19	4.2e-17	8584
Eubacteriales sp. MGS:0692	X - 17354	-0.1	-9	2.8e-19	4.2e-17	8584
Oscillospiraceae sp. MGS:0774	branched chain 14:0 dicarboxylic acid**	0.1	9	2.8e-19	4.2e-17	8584
Eubacteriales sp. MGS:0697	X - 23587	-0.1	-9	2.8e-19	4.2e-17	8584
Eubacteriaceae sp. MGS:0591	3-hydroxypyridine sulfate	-0.1	-9	2.8e-19	4.2e-17	8584
Clostridium sp. TF06-15AC MGS:0032	X - 12830	0.1	9	2.8e-19	4.2e-17	8584
Eubacteriales sp. MGS:0762	X - 18935	0.15	9	2.8e-19	4.2e-17	3812
Faecalibacterium prausnitzii MGS:0241	5alpha-androstan-3alpha,17beta-diol monosulfate (2)	0.1	9	2.8e-19	4.2e-17	8584
Eubacteriales sp. MGS:0178	11beta-hydroxyetiocholanolone glucuronide*	0.1	9	2.8e-19	4.2e-17	8584
Lachnospiraceae sp. MGS:0336	3-(3-hydroxyphenyl)propionate	0.1	9	2.8e-19	4.2e-17	8584
Eubacteriales sp. MGS:0409	branched chain 14:0 dicarboxylic acid**	0.1	9	2.8e-19	4.2e-17	8584
Eubacteriales sp. MGS:0367	X - 17354	0.1	9	2.9e-19	4.2e-17	8584
Eubacteriales sp. MGS:0316	X - 13729	0.1	9	2.9e-19	4.2e-17	8584
Eubacteriales sp. MGS:0353	norcotinine	0.1	9	2.9e-19	4.2e-17	8584
Eubacteriales sp. MGS:0578	phenylacetate	0.1	9	2.9e-19	4.2e-17	8584
Lachnospiraceae sp. MGS:0233	deoxycholic acid 12-sulfate*	-0.1	-9	2.9e-19	4.2e-17	8584
Eubacteriales sp. MGS:0426	S-methylmethionine	0.1	9	2.9e-19	4.2e-17	8584
Eubacteriales sp. MGS:0555	X - 21442	0.1	9	2.9e-19	4.2e-17	8584
Eubacteriales sp. MGS:0128	N-stearoyl-sphingosine (d18:1/18:0)*	0.1	9	2.9e-19	4.2e-17	8584
Eubacteriales sp. MGS:0151	X - 17354	0.1	9	2.9e-19	4.3e-17	8584
Lachnospiraceae sp. MGS:0414	phenylacetate	-0.1	-9	2.9e-19	4.3e-17	8584
Clostridia sp. MGS:0470	X - 25503	0.1	9	2.9e-19	4.3e-17	8584
Clostridia sp. MGS:0470	X - 22509	0.1	9	2.9e-19	4.3e-17	8584
Senegalimassilia anaerobia MGS:0129	X - 15728	0.1	9	2.9e-19	4.3e-17	8584
Lachnospiraceae sp. MGS:0975	norcotinine	0.1	9	2.9e-19	4.3e-17	8584
Rothia mucilaginosa MGS:0559	sphingomyelin (d17:1/16:0, d18:1/15:0, d16:1/17:0)*	-0.1	-9	2.9e-19	4.3e-17	8584
Anaerostipes hadrus MGS:0003	X - 23587	0.1	9	2.9e-19	4.3e-17	8584
Ruminococcus sp. MGS:0126	deoxycholate	-0.1	-9	2.9e-19	4.3e-17	8584
Veillonella parvula MGS:0220	X - 12283	0.1	9	2.9e-19	4.3e-17	8584
Eubacteriales sp. MGS:0145	vanillylmandelate (VMA)	-0.1	-9	2.9e-19	4.3e-17	8584
Butyricicoccus sp. MGS:0008	dodecanedioate (C12-DC)	-0.1	-9	2.9e-19	4.3e-17	8584
Veillonella parvula MGS:0220	X - 21442	-0.1	-9	2.9e-19	4.3e-17	8584
Eubacteriaceae sp. MGS:1430	X - 12261	0.1	9	2.9e-19	4.3e-17	8584
Faecalibacterium prausnitzii MGS:0025	X - 12126	-0.1	-9	2.9e-19	4.3e-17	8584
Intestinimonas butyriciproducens MGS:0187	N-(2-furoyl)glycine	-0.1	-9	3e-19	4.4e-17	8584
Clostridiaceae sp. MGS:0238	2-methoxyhydroquinone sulfate (1)	0.1	9	3e-19	4.4e-17	8584
Eubacteriales sp. MGS:0179	4-hydroxychlorothalonil	0.1	9	3e-19	4.4e-17	8584
Lachnospiraceae sp. MGS:0930	2-ethylphenylsulfate	0.1	9	3e-19	4.4e-17	8584
Eubacteriales sp. MGS:0178	S-methylmethionine	-0.1	-9	3e-19	4.4e-17	8584
Eubacteriales sp. MGS:0213	X - 17612	0.13	9	3e-19	4.4e-17	4772
Eubacteriales sp. MGS:0132	beta-cryptoxanthin	0.1	9	3e-19	4.4e-17	8584
Eubacteriales sp. MGS:0626	X - 22509	0.1	9	3e-19	4.4e-17	8584
Eubacteriales sp. MGS:0419	branched chain 14:0 dicarboxylic acid**	0.1	9	3e-19	4.4e-17	8584
Clostridium sp. MGS:0444	beta-cryptoxanthin	0.1	9	3e-19	4.4e-17	8584
Butyricicoccus sp. MGS:0008	mannonate*	0.1	9	3e-19	4.4e-17	8583
Cloacibacillus evryensis MGS:0566	X - 13729	0.1	9	3e-19	4.5e-17	8584
Anaerostipes caccae MGS:0747	glycoursodeoxycholic acid sulfate (1)	0.1	9	3e-19	4.5e-17	8584
Eubacteriales sp. MGS:0441	phenylacetylglutamine	0.1	9	3e-19	4.5e-17	8584
Clostridia sp. MGS:0272	deoxycholate	-0.1	-9	3e-19	4.5e-17	8584
Porphyromonas somerae MGS:1372	5alpha-androstan-3alpha,17beta-diol monosulfate (2)	-0.1	-9	3e-19	4.5e-17	8584
Eubacteriales sp. MGS:0120	branched chain 14:0 dicarboxylic acid**	0.1	9	3.1e-19	4.5e-17	8584
Clostridia sp. MGS:0272	3-phenylpropionate (hydrocinnamate)	0.1	9	3.1e-19	4.5e-17	8584
Clostridium sp. OF03-18AA MGS:0119	isoursodeoxycholate	-0.1	-9	3.1e-19	4.5e-17	8584
Clostridia sp. MGS:0845	3-phenylpropionate (hydrocinnamate)	0.1	9	3.1e-19	4.5e-17	8584
Eubacteriales sp. MGS:0671	5alpha-androstan-3beta,17alpha-diol disulfate	0.1	9	3.1e-19	4.5e-17	8584
Eubacteriales sp. MGS:0188	X - 22520	-0.15	-9	3.1e-19	4.5e-17	3812
Eubacteriales sp. MGS:0965	X - 12816	0.1	9	3.1e-19	4.5e-17	8584
Eisenbergiella tayi MGS:0355	carotene diol (2)	-0.1	-9	3.1e-19	4.6e-17	8584
Eubacteriales sp. MGS:1256	X - 23997	0.1	9	3.1e-19	4.6e-17	8584
Lachnospiraceae sp. MGS:0975	hydroxycotinine	0.1	9	3.1e-19	4.6e-17	8584
Streptococcus australis MGS:0310	1-stearoyl-2-linoleoyl-GPE (18:0/18:2)*	-0.1	-9	3.1e-19	4.6e-17	8584
Faecalibacterium sp. MGS:0042	3-hydroxyhippurate sulfate	0.1	9	3.1e-19	4.6e-17	8584
Eubacteriales sp. MGS:0771	X - 11850	0.1	9	3.1e-19	4.6e-17	8584
Eubacteriales sp. MGS:0439	X - 23639	0.1	9	3.1e-19	4.6e-17	8584
Eubacteriales sp. MGS:0264	hydroxy-CMPF*	0.1	9	3.1e-19	4.6e-17	8584
Eubacteriales sp. MGS:0105	2-naphthol sulfate	0.1	9	3.1e-19	4.6e-17	8584
Erysipelotrichales sp. MGS:0303	1-methylxanthine	0.1	9	3.1e-19	4.6e-17	8584
Eubacterium ramulus MGS:0068	X - 12216	-0.1	-9	3.2e-19	4.6e-17	8584
Eubacteriales sp. MGS:0229	3-hydroxy-2-methylpyridine sulfate	0.1	9	3.2e-19	4.6e-17	8584
[Clostridium] symbiosum MGS:0370	X - 12816	-0.1	-9	3.2e-19	4.7e-17	8584
Bifidobacterium longum subsp. longum MGS:0038	3-methoxycatechol sulfate (2)	0.1	9	3.2e-19	4.7e-17	8584
Bifidobacterium angulatum MGS:0632	X - 12851	-0.1	-9	3.2e-19	4.7e-17	8584
Oscillospiraceae sp. MGS:0098	didesmethylcitalopram*	-0.1	-9	3.2e-19	4.7e-17	8584
Clostridia sp. MGS:0272	X - 12216	0.1	9	3.2e-19	4.7e-17	8584
Streptococcus mutans MGS:0677	cotinine N-oxide	0.1	9	3.2e-19	4.7e-17	8584
Oscillospiraceae sp. MGS:0375	X - 16124	0.1	9	3.2e-19	4.7e-17	8584
Veillonella parvula MGS:0220	quinate	-0.1	-9	3.2e-19	4.7e-17	8583
Megasphaera elsdenii MGS:0921	4-methylguaiacol sulfate	0.1	9	3.2e-19	4.7e-17	8584
Oscillospiraceae sp. MGS:0437	deoxycholic acid 12-sulfate*	-0.1	-9	3.2e-19	4.8e-17	8584
Eubacteriales sp. MGS:0438	X - 11847	-0.12	-9	3.2e-19	4.8e-17	5703
Oscillibacter sp. MGS:0243	phenol glucuronide	-0.1	-9	3.2e-19	4.8e-17	8584
Oscillospiraceae sp. MGS:0130	phenylacetate	-0.1	-9	3.2e-19	4.8e-17	8584
Bacteria sp. MGS:0634	phenylacetate	0.1	9	3.3e-19	4.8e-17	8584
Eubacteriales sp. MGS:0232	argininate*	0.1	9	3.3e-19	4.8e-17	8584
Eubacteriales sp. MGS:0803	phenol sulfate	-0.1	-9	3.3e-19	4.8e-17	8584
Lachnospiraceae sp. MGS:0127	tartronate (hydroxymalonate)	0.1	9	3.3e-19	4.8e-17	8584
Eubacteriales sp. MGS:0136	3-phenylpropionate (hydrocinnamate)	0.1	9	3.3e-19	4.8e-17	8584
Clostridium sp. AT4 MGS:0347	1-palmitoyl-2-arachidonoyl-GPC (16:0/20:4n6)	0.1	9	3.3e-19	4.8e-17	8584
Clostridium sp. AT4 MGS:0347	X - 17357	0.1	9	3.3e-19	4.8e-17	8584
Eubacteriales sp. MGS:0284	phenol sulfate	-0.1	-9	3.3e-19	4.9e-17	8584
Eubacteriales sp. MGS:0373	X - 22509	0.1	9	3.3e-19	4.9e-17	8584
Eubacteriales sp. MGS:0242	hydroxy-CMPF*	0.1	9	3.3e-19	4.9e-17	8584
Eubacteriales sp. MGS:0329	4-acetylcatechol sulfate (1)	0.1	9	3.3e-19	4.9e-17	8584
Eubacteriales sp. MGS:0087	X - 12306	0.1	9	3.3e-19	4.9e-17	8584
Atopobiaceae sp. MGS:0937	X - 12261	0.1	9	3.4e-19	4.9e-17	8584
Lachnotalea sp. AF33-28 MGS:0403	ursodeoxycholate	-0.1	-9	3.4e-19	4.9e-17	8584
Lachnospiraceae sp. MGS:0414	cholic acid glucuronide	-0.1	-9	3.4e-19	4.9e-17	8584
Eubacteriales sp. MGS:0316	X - 12816	0.1	9	3.4e-19	4.9e-17	8584
Hungatella hathewayi MGS:0287	cholate	-0.1	-9	3.4e-19	4.9e-17	8584
Eubacteriales sp. MGS:0335	X - 11315	-0.1	-9	3.4e-19	4.9e-17	8584
Eubacteriales sp. MGS:0516	4-methylguaiacol sulfate	0.1	9	3.4e-19	4.9e-17	8584
Eubacterium sp. AM49-13BH MGS:0251	N-delta-acetylornithine	0.1	9	3.4e-19	5e-17	8584
Eubacteriales sp. MGS:0506	X - 15728	0.1	9	3.4e-19	5e-17	8584
Lachnospiraceae sp. MGS:0393	dihydroferulate	-0.1	-9	3.4e-19	5e-17	8584
Eubacteriales sp. MGS:0254	4-hydroxyglutamate	0.1	9	3.4e-19	5e-17	8584
Lachnospiraceae sp. MGS:0336	X - 17367	0.1	9	3.4e-19	5e-17	8584
Eubacteriales sp. MGS:0242	1-stearoyl-2-arachidonoyl-GPE (18:0/20:4)	-0.1	-9	3.4e-19	5e-17	8584
Eubacteriales sp. MGS:0123	X - 12726	-0.1	-9	3.4e-19	5e-17	8584
Ruminococcus sp. AF41-9 MGS:0203	phenylacetylcarnitine	-0.1	-9	3.4e-19	5e-17	8584
Lachnoclostridium sp. An138 MGS:0395	cotinine	0.1	9	3.4e-19	5.1e-17	8584
Eubacteriales sp. MGS:0792	X - 11849	-0.1	-9	3.4e-19	5.1e-17	8584
Coprobacillus sp. MGS:0022	taurodeoxycholic acid 3-sulfate	0.1	9	3.5e-19	5.1e-17	8584
Eubacteriales sp. MGS:0270	dopamine 3-O-sulfate	-0.1	-9	3.5e-19	5.1e-17	8584
Erysipelotrichales sp. MGS:0283	1-(1-enyl-palmitoyl)-2-palmitoyl-GPC (P-16:0/16:0)*	0.1	9	3.5e-19	5.1e-17	8584
Clostridia sp. MGS:0623	5-hydroxy-2-methylpyridine sulfate	0.1	9	3.5e-19	5.1e-17	8584
Eubacteriales sp. MGS:0202	deoxycholic acid 12-sulfate*	0.1	9	3.5e-19	5.1e-17	8584
Eubacteriales sp. MGS:0335	dihydrocaffeate sulfate (2)	-0.1	-9	3.5e-19	5.1e-17	8583
Eubacteriales sp. MGS:0843	cotinine	0.1	9	3.5e-19	5.1e-17	8584
Oscillospiraceae sp. MGS:0770	5-hydroxyhexanoate	0.1	9	3.5e-19	5.1e-17	8584
Blautia sp. MGS:0416	glycochenodeoxycholate glucuronide (1)	0.1	9	3.5e-19	5.1e-17	8584
Eubacteriales sp. MGS:0149	urate	-0.1	-9	3.5e-19	5.1e-17	8584
Firmicutes sp. MGS:0681	X - 11850	0.1	9	3.5e-19	5.1e-17	8584
Eubacteriales sp. MGS:0264	branched chain 14:0 dicarboxylic acid**	0.1	9	3.5e-19	5.1e-17	8584
Eubacteriales sp. MGS:0302	phenylacetylglutamine	0.1	9	3.5e-19	5.1e-17	8584
Eubacteriales sp. MGS:0013	X - 21286	-0.1	-9	3.5e-19	5.1e-17	8584
Oscillospiraceae sp. MGS:0223	4-hydroxyglutamate	-0.1	-9	3.5e-19	5.1e-17	8584
Blautia hydrogenotrophica MGS:0430	3-methoxycatechol sulfate (2)	-0.1	-9	3.5e-19	5.1e-17	8584
Eubacteriales sp. MGS:0092	4-ethylcatechol sulfate	0.1	9	3.5e-19	5.1e-17	8584
Roseburia inulinivorans MGS:0036	sphingomyelin (d18:0/18:0, d19:0/17:0)*	0.1	9	3.5e-19	5.1e-17	8584
Faecalibacterium prausnitzii MGS:0017	3-hydroxy-2-methylpyridine sulfate	-0.1	-9	3.5e-19	5.1e-17	8584
Eubacteriales sp. MGS:0128	taurodeoxycholic acid 3-sulfate	0.1	9	3.5e-19	5.1e-17	8584
Eubacteriales sp. MGS:1379	X - 21752	0.1	9	3.5e-19	5.2e-17	8584
Fusicatenibacter saccharivorans MGS:0004	metabolonic lactone sulfate	0.1	9	3.5e-19	5.2e-17	8584
Eubacteriales sp. MGS:0864	X - 16124	0.1	9	3.5e-19	5.2e-17	8584
Eubacteriales sp. MGS:1379	X - 17354	0.1	9	3.5e-19	5.2e-17	8584
Eubacteriales sp. MGS:0438	X - 22834	0.1	9	3.5e-19	5.2e-17	8584
Clostridia sp. MGS:0623	X - 21442	0.1	9	3.5e-19	5.2e-17	8584
Blautia obeum MGS:0001	N,N-dimethyl-5-aminovalerate	-0.11	-9	3.6e-19	5.2e-17	6693
Clostridium sp. MGS:0050	deoxycholate	0.1	9	3.6e-19	5.2e-17	8584
Eubacteriales sp. MGS:0178	X - 24531	0.15	9	3.6e-19	5.2e-17	3812
Eubacteriales sp. MGS:0434	3-methyl catechol sulfate (1)	0.1	9	3.6e-19	5.2e-17	8584
Faecalibacterium prausnitzii MGS:0241	indolin-2-one	-0.1	-9	3.6e-19	5.2e-17	8584
Clostridia sp. MGS:0385	branched chain 14:0 dicarboxylic acid**	0.1	9	3.6e-19	5.2e-17	8584
Mediterraneibacter glycyrrhizinilyticus MGS:0314	X - 12410	-0.1	-9	3.6e-19	5.2e-17	8584
Intestinimonas massiliensis MGS:0198	glycolithocholate sulfate*	0.1	9	3.6e-19	5.3e-17	8584
Eubacteriales sp. MGS:0421	X - 11315	0.1	9	3.6e-19	5.3e-17	8584
Anaerotignum faecicola MGS:0090	3-hydroxypyridine sulfate	-0.1	-9	3.6e-19	5.3e-17	8584
Clostridium sp. AT4 MGS:0347	X - 21842	-0.1	-9	3.6e-19	5.3e-17	8584
Oscillospiraceae sp. MGS:0849	3-hydroxy-2-methylpyridine sulfate	0.1	9	3.6e-19	5.3e-17	8584
Streptococcus parasanguinis MGS:0117	ergothioneine	-0.1	-9	3.6e-19	5.3e-17	8584
Eubacteriales sp. MGS:0392	chenodeoxycholate	0.1	9	3.6e-19	5.3e-17	8584
Eubacteriales sp. MGS:0709	beta-cryptoxanthin	-0.1	-9	3.6e-19	5.3e-17	8584
Eubacteriales sp. MGS:0321	X - 23662	-0.1	-9	3.6e-19	5.3e-17	8584
Eubacteriales sp. MGS:0691	X - 11843	0.1	9	3.6e-19	5.3e-17	8584
Firmicutes sp. MGS:0301	3-phenylpropionate (hydrocinnamate)	0.1	9	3.6e-19	5.3e-17	8584
Blautia sp. AF19-10LB MGS:0157	X - 25271	0.1	9	3.6e-19	5.3e-17	8584
Bacteroidales sp. MGS:0517	4-methylguaiacol sulfate	0.1	9	3.6e-19	5.3e-17	8584
Eubacteriales sp. MGS:0123	N1-Methyl-2-pyridone-5-carboxamide	0.1	9	3.6e-19	5.3e-17	8584
Anaerobutyricum hallii MGS:0012	branched chain 14:0 dicarboxylic acid**	-0.1	-9	3.6e-19	5.3e-17	8584
Eubacteriales sp. MGS:0242	hydroxycotinine	-0.1	-9	3.6e-19	5.3e-17	8584
Blautia obeum MGS:0001	ferulic acid 4-sulfate	-0.1	-9	3.6e-19	5.3e-17	8584
Clostridium sp. AF37-5 MGS:0076	X - 21821	0.1	9	3.7e-19	5.3e-17	8584
Dorea formicigenerans MGS:0006	gamma-glutamylleucine	0.1	9	3.7e-19	5.3e-17	8584
Desulfovibrio piger MGS:0240	X - 23662	0.1	9	3.7e-19	5.4e-17	8584
Anaerobutyricum hallii MGS:0012	cholate	-0.1	-9	3.7e-19	5.4e-17	8584
Eubacteriales sp. MGS:0269	X - 24531	0.15	9	3.7e-19	5.4e-17	3812
Eubacteriales sp. MGS:0092	X - 24531	0.15	9	3.7e-19	5.4e-17	3812
Dorea sp. AF36-15AT MGS:0052	X - 12306	-0.1	-9	3.7e-19	5.4e-17	8584
Anaerotignum faecicola MGS:0090	3-acetylphenol sulfate	-0.1	-9	3.7e-19	5.5e-17	8584
Clostridia sp. MGS:1057	X - 12013	0.1	9	3.8e-19	5.5e-17	8584
Eubacteriaceae sp. MGS:0591	X - 17367	-0.1	-9	3.8e-19	5.5e-17	8584
Oscillospiraceae sp. MGS:0098	X - 21310	0.1	9	3.8e-19	5.5e-17	8584
Anaerotruncus massiliensis MGS:0460	X - 22834	0.1	9	3.8e-19	5.5e-17	8584
Veillonella atypica MGS:0357	X - 21821	0.1	9	3.8e-19	5.5e-17	8584
Blautia massiliensis MGS:0023	oleoyl-arachidonoyl-glycerol (18:1/20:4) [2]*	0.1	9	3.8e-19	5.5e-17	8584
Oscillibacter sp. PEA192 MGS:0021	X - 17612	0.13	9	3.8e-19	5.5e-17	4772
Eubacteriales sp. MGS:0548	hydroxycotinine	0.1	9	3.8e-19	5.6e-17	8584
Eubacteriales sp. MGS:0311	3-hydroxy-2-ethylpropionate	0.1	9	3.8e-19	5.6e-17	8584
Clostridiaceae sp. MGS:0238	1-(1-enyl-palmitoyl)-GPC (P-16:0)*	0.1	9	3.8e-19	5.6e-17	8584
Eubacteriales sp. MGS:0405	1-(1-enyl-palmitoyl)-2-linoleoyl-GPC (P-16:0/18:2)*	0.1	9	3.8e-19	5.6e-17	8584
Eubacteriales sp. MGS:0229	4-methylguaiacol sulfate	0.1	9	3.8e-19	5.6e-17	8584
Eubacteriales sp. MGS:0309	phenylacetate	0.1	9	3.8e-19	5.6e-17	8584
Massilistercora timonensis MGS:0458	hyocholate	0.1	9	3.8e-19	5.6e-17	8584
Eubacteriales sp. MGS:0322	1-palmitoyl-2-oleoyl-GPC (16:0/18:1)	-0.1	-9	3.9e-19	5.6e-17	8584
Bacteroides sp. MGS:0030	prednisolone	-0.1	-9	3.9e-19	5.6e-17	8584
Eubacteriales sp. MGS:0568	branched chain 14:0 dicarboxylic acid**	0.1	9	3.9e-19	5.6e-17	8584
Eubacteriales sp. MGS:0328	phenylacetylglutamine	0.1	9	3.9e-19	5.6e-17	8584
Eubacteriales sp. MGS:0184	indolepropionate	0.1	9	3.9e-19	5.7e-17	8584
Eubacteriales sp. MGS:0968	4-ethylcatechol sulfate	0.1	9	3.9e-19	5.7e-17	8584
Alistipes communis MGS:0064	X - 17354	0.1	9	3.9e-19	5.7e-17	8584
Eubacteriales sp. MGS:0312	cortolone glucuronide (1)	-0.1	-9	3.9e-19	5.7e-17	8584
Oscillospiraceae sp. MGS:0142	X - 12126	0.1	9	3.9e-19	5.7e-17	8584
Enterocloster citroniae MGS:0285	X - 21752	-0.1	-9	3.9e-19	5.7e-17	8584
Oscillibacter sp. PEA192 MGS:0021	tartronate (hydroxymalonate)	-0.1	-9	3.9e-19	5.7e-17	8584
Eubacteriales sp. MGS:0100	hippurate	0.1	9	3.9e-19	5.7e-17	8584
Lachnospiraceae sp. MGS:0336	X - 17325	0.1	9	4e-19	5.8e-17	8584
Eubacteriales sp. MGS:0856	X - 21752	0.1	9	4e-19	5.8e-17	8584
Veillonellaceae sp. MGS:0504	X - 12261	0.1	9	4e-19	5.8e-17	8584
Anaerobutyricum hallii MGS:0112	X - 21442	-0.1	-9	4e-19	5.8e-17	8584
Bacteria sp. MGS:0634	X - 21845	-0.1	-9	4e-19	5.8e-17	8584
Firmicutes sp. MGS:1085	5alpha-androstan-3beta,17alpha-diol disulfate	0.1	9	4e-19	5.8e-17	8584
[Ruminococcus] torques MGS:0088	metabolonic lactone sulfate	0.1	9	4e-19	5.8e-17	8584
Streptococcus anginosus MGS:0680	hydroxy-CMPF*	-0.1	-9	4e-19	5.8e-17	8584
Clostridia sp. MGS:0550	X - 11843	0.1	9	4e-19	5.8e-17	8584
Clostridia sp. MGS:0463	hyocholate	0.1	9	4e-19	5.8e-17	8584
Eubacteriales sp. MGS:0107	glycodeoxycholate 3-sulfate	0.1	9	4e-19	5.8e-17	8584
Eubacteriales sp. MGS:0264	cinnamoylglycine	0.1	9	4e-19	5.8e-17	8584
Firmicutes sp. MGS:0923	5alpha-androstan-3beta,17alpha-diol disulfate	0.1	9	4e-19	5.8e-17	8584
Oscillospiraceae sp. MGS:0806	phenylacetylglutamine	-0.1	-9	4e-19	5.8e-17	8584
Eubacteriales sp. MGS:0408	phenylacetylglutamine	0.1	9	4e-19	5.8e-17	8584
Eubacteriales sp. MGS:0013	X - 23587	0.1	9	4e-19	5.9e-17	8584
Eubacteriales sp. MGS:0100	1,3-dimethylurate	-0.1	-9	4e-19	5.9e-17	8584
Limosilactobacillus mucosae MGS:0953	hyocholate	0.1	9	4e-19	5.9e-17	8584
Eubacterium ramulus MGS:0387	stachydrine	0.1	9	4.1e-19	5.9e-17	8584
Eubacteriales sp. MGS:0192	5-acetylamino-6-formylamino-3-methyluracil	0.1	9	4.1e-19	5.9e-17	8583
Eubacteriales sp. MGS:0580	3-hydroxy-2-methylpyridine sulfate	0.1	9	4.1e-19	5.9e-17	8584
Turicibacter sanguinis MGS:0274	3-hydroxyhippurate	0.1	9	4.1e-19	5.9e-17	8584
Olsenella sp. GAM18 MGS:0319	X - 11850	0.1	9	4.1e-19	5.9e-17	8584
Eubacteriales sp. MGS:0342	X - 12851	-0.1	-9	4.1e-19	6e-17	8584
Eubacteriales sp. MGS:0917	3-hydroxypyridine sulfate	0.1	9	4.1e-19	6e-17	8584
Eubacteriales sp. MGS:0100	oleoyl-arachidonoyl-glycerol (18:1/20:4) [2]*	-0.1	-9	4.1e-19	6e-17	8584
Eubacteriales sp. MGS:0439	glycerate	-0.1	-9	4.1e-19	6e-17	8583
Eubacteriales sp. MGS:0161	2-aminophenol sulfate	0.1	9	4.1e-19	6e-17	8584
Clostridium disporicum MGS:0222	5alpha-pregnan-3beta,20alpha-diol monosulfate (2)	0.1	9	4.1e-19	6e-17	8584
Phascolarctobacterium succinatutens MGS:0315	propionylcarnitine (C3)	0.1	9	4.1e-19	6e-17	8584
Veillonella rogosae MGS:0324	X - 11843	-0.1	-9	4.1e-19	6e-17	8584
Haemophilus parainfluenzae MGS:0181	1-oleoyl-2-docosahexaenoyl-GPC (18:1/22:6)*	0.1	9	4.1e-19	6e-17	8584
Anaerotignum faecicola MGS:0090	X - 22834	0.1	9	4.1e-19	6e-17	8584
Eubacteriales sp. MGS:0771	branched chain 14:0 dicarboxylic acid**	0.1	9	4.1e-19	6e-17	8584
Coprococcus comes MGS:0016	1-oleoyl-2-docosahexaenoyl-GPC (18:1/22:6)*	-0.1	-9	4.1e-19	6e-17	8584
Faecalibacterium sp. OF04-11AC MGS:0070	4-methylguaiacol sulfate	-0.1	-9	4.2e-19	6e-17	8584
Eubacteriales sp. MGS:0624	4-methylguaiacol sulfate	0.1	9	4.2e-19	6.1e-17	8584
Eubacteriales sp. MGS:1226	X - 22162	-0.1	-9	4.2e-19	6.1e-17	8584
Eubacteriales sp. MGS:0179	X - 21442	0.1	9	4.2e-19	6.1e-17	8584
Eubacteriales sp. MGS:0244	3-hydroxypyridine sulfate	0.1	9	4.2e-19	6.1e-17	8584
Oscillibacter sp. PEA192 MGS:0021	X - 24812	0.1	9	4.2e-19	6.1e-17	8584
Eubacteriales sp. MGS:0335	carotene diol (2)	-0.1	-9	4.2e-19	6.1e-17	8584
Parabacteroides distasonis MGS:0024	hyocholate	-0.1	-9	4.2e-19	6.1e-17	8584
Eubacteriales sp. MGS:0179	X - 23662	-0.1	-9	4.2e-19	6.1e-17	8584
Clostridia sp. MGS:0623	4-vinylcatechol sulfate	0.1	9	4.2e-19	6.1e-17	8584
Lachnospiraceae sp. MGS:0598	carotene diol (1)	0.1	9	4.2e-19	6.1e-17	8584
Clostridia sp. MGS:0463	3-phenylpropionate (hydrocinnamate)	0.1	9	4.2e-19	6.1e-17	8584
Oscillospiraceae sp. MGS:0072	4-ethylcatechol sulfate	0.1	9	4.2e-19	6.1e-17	8584
Mediterraneibacter glycyrrhizinilyticus MGS:0314	benzoylcarnitine*	-0.12	-9	4.2e-19	6.2e-17	5703
Clostridium sp. AF15-31 MGS:0293	phenol sulfate	-0.1	-9	4.3e-19	6.2e-17	8584
Eubacteriales sp. MGS:0555	nicotinamide riboside	0.1	9	4.3e-19	6.2e-17	8584
Eubacteriales sp. MGS:0311	indoleacetate	0.1	9	4.3e-19	6.2e-17	8584
Eubacteriales sp. MGS:0548	X - 21442	0.1	9	4.3e-19	6.2e-17	8584
Lachnospiraceae sp. MGS:0236	glycoursodeoxycholic acid sulfate (1)	-0.1	-9	4.3e-19	6.2e-17	8584
Alistipes finegoldii MGS:0077	ritalinic acid	-0.1	-9	4.3e-19	6.2e-17	8584
Clostridium sp. AF34-13 MGS:0173	X - 12013	-0.1	-8.9	4.3e-19	6.3e-17	8584
Oscillibacter sp. MGS:0046	3-hydroxy-2-methylpyridine sulfate	-0.1	-8.9	4.3e-19	6.3e-17	8584
Ruminococcus sp. AM36-2AA MGS:0096	4-methylcatechol sulfate	-0.1	-8.9	4.3e-19	6.3e-17	8584
Streptococcus parasanguinis MGS:0117	phenylacetate	-0.1	-8.9	4.3e-19	6.3e-17	8584
Eubacteriales sp. MGS:0697	X - 23997	0.1	8.9	4.3e-19	6.3e-17	8584
Collinsella aerofaciens MGS:0019	X - 17357	0.1	8.9	4.3e-19	6.3e-17	8584
Eubacteriales sp. MGS:0061	X - 24531	-0.15	-9	4.3e-19	6.3e-17	3812
Oscillospiraceae sp. MGS:0849	X - 11850	0.1	8.9	4.3e-19	6.3e-17	8584
Veillonella rogosae MGS:0324	2-naphthol sulfate	-0.1	-8.9	4.3e-19	6.3e-17	8584
Eubacteriales sp. MGS:0226	X - 17354	0.1	8.9	4.3e-19	6.3e-17	8584
Lachnospiraceae sp. MGS:0018	gamma-glutamylglutamate	0.1	8.9	4.4e-19	6.3e-17	8584
Eubacteriales sp. MGS:0062	4-hydroxycoumarin	0.1	8.9	4.4e-19	6.3e-17	8584
Eubacteriales sp. MGS:0120	X - 12126	0.1	8.9	4.4e-19	6.4e-17	8584
Lachnospiraceae sp. MGS:0297	cholate	-0.1	-8.9	4.4e-19	6.4e-17	8584
Lachnospiraceae sp. MGS:0890	cotinine	0.1	8.9	4.4e-19	6.4e-17	8584
Bacteroides cellulosilyticus MGS:0108	ursodeoxycholate	-0.1	-8.9	4.5e-19	6.5e-17	8584
Lachnospiraceae sp. MGS:0748	taurodeoxycholate	0.1	8.9	4.5e-19	6.5e-17	8584
Pseudoflavonifractor sp. An184 MGS:0253	X - 21258	0.1	8.9	4.5e-19	6.5e-17	8584
Eubacteriales sp. MGS:0359	X - 17354	0.1	8.9	4.5e-19	6.5e-17	8584
Blautia hydrogenotrophica MGS:0430	X - 17354	-0.1	-8.9	4.5e-19	6.5e-17	8584
Clostridium paraputrificum MGS:0793	X - 21845	-0.1	-8.9	4.5e-19	6.5e-17	8584
Eisenbergiella tayi MGS:0355	carotene diol (1)	-0.1	-8.9	4.5e-19	6.5e-17	8584
Candidatus Borkfalkiales sp. MGS:1397	p-cresol sulfate	0.1	8.9	4.5e-19	6.5e-17	8584
Anaerotignum faecicola MGS:0090	3-hydroxyhippurate	-0.1	-8.9	4.5e-19	6.5e-17	8584
Eubacteriales sp. MGS:0178	X - 13729	0.1	8.9	4.5e-19	6.5e-17	8584
Oscillibacter sp. PEA192 MGS:0021	oxalate (ethanedioate)	-0.1	-8.9	4.5e-19	6.5e-17	8584
Eubacteriales sp. MGS:1135	X - 11850	0.1	8.9	4.5e-19	6.6e-17	8584
Faecalibacterium sp. MGS:0042	X - 22834	-0.1	-8.9	4.5e-19	6.6e-17	8584
Eubacteriales sp. MGS:0123	retinol (Vitamin A)	0.1	8.9	4.5e-19	6.6e-17	8584
Dorea sp. AF36-15AT MGS:0052	carotene diol (1)	-0.1	-8.9	4.6e-19	6.6e-17	8584
Romboutsia timonensis MGS:0053	X - 24795	0.1	8.9	4.6e-19	6.6e-17	8584
Oscillospiraceae sp. MGS:0576	X - 17354	0.1	8.9	4.6e-19	6.6e-17	8584
Eubacteriales sp. MGS:0548	X - 12216	0.1	8.9	4.6e-19	6.6e-17	8584
Oscillospiraceae sp. MGS:0130	p-cresol sulfate	-0.1	-8.9	4.6e-19	6.6e-17	8584
Parasutterella excrementihominis MGS:0159	X - 11315	0.1	8.9	4.6e-19	6.7e-17	8584
Oscillospiraceae sp. MGS:0142	caffeine	0.1	8.9	4.6e-19	6.7e-17	8584
Flavonifractor plautii MGS:0079	9,10-DiHOME	-0.1	-8.9	4.6e-19	6.7e-17	8584
Eubacteriales sp. MGS:0530	4-ethylcatechol sulfate	0.1	8.9	4.6e-19	6.7e-17	8584
Anaerotruncus colihominis MGS:0307	N-stearoyl-sphingosine (d18:1/18:0)*	0.1	8.9	4.6e-19	6.7e-17	8584
Coprococcus comes MGS:0016	hippurate	-0.1	-8.9	4.6e-19	6.7e-17	8584
Eubacteriales sp. MGS:0193	p-cresol sulfate	0.1	8.9	4.6e-19	6.7e-17	8584
Eubacteriales sp. MGS:0188	beta-sitosterol	0.1	8.9	4.6e-19	6.7e-17	8584
Eubacteriales sp. MGS:0502	beta-cryptoxanthin	0.1	8.9	4.6e-19	6.7e-17	8584
[Clostridium] symbiosum MGS:0370	cinnamoylglycine	-0.1	-8.9	4.7e-19	6.7e-17	8584
Eubacteriales sp. MGS:0092	glycoursodeoxycholate	-0.1	-8.9	4.7e-19	6.8e-17	8584
Gemmiger formicilis MGS:0027	X - 12830	0.1	8.9	4.7e-19	6.8e-17	8584
Massilistercora timonensis MGS:0458	X - 17354	0.1	8.9	4.7e-19	6.8e-17	8584
Oscillospiraceae sp. MGS:0210	cinnamoylglycine	0.1	8.9	4.7e-19	6.8e-17	8584
Eubacteriales sp. MGS:0673	X - 21733	-0.1	-8.9	4.7e-19	6.8e-17	8584
Clostridia sp. MGS:0879	X - 12013	0.1	8.9	4.7e-19	6.8e-17	8584
Haemophilus parainfluenzae MGS:0181	1,3,7-trimethylurate	-0.1	-8.9	4.7e-19	6.8e-17	8584
Eubacteriales sp. MGS:0211	hippurate	0.1	8.9	4.7e-19	6.8e-17	8584
Flavonifractor plautii MGS:0079	5alpha-pregnan-3beta,20alpha-diol monosulfate (2)	-0.1	-8.9	4.7e-19	6.8e-17	8584
Eubacteriales sp. MGS:0163	X - 12126	0.1	8.9	4.7e-19	6.8e-17	8584
Anaerostipes hadrus MGS:0003	1-palmitoyl-2-palmitoleoyl-GPC (16:0/16:1)*	0.1	8.9	4.7e-19	6.8e-17	8584
[Ruminococcus] gnavus MGS:0239	2-acetamidophenol sulfate	-0.1	-8.9	4.7e-19	6.8e-17	8584
Bacteroides sp. MGS:0030	ritalinic acid	-0.1	-8.9	4.7e-19	6.8e-17	8584
Eubacteriales sp. MGS:0322	1,2-dilinoleoyl-GPC (18:2/18:2)	0.1	8.9	4.7e-19	6.8e-17	8584
Dielma fastidiosa MGS:0400	hyocholate	-0.1	-8.9	4.7e-19	6.9e-17	8584
Intestinibacillus sp. Marseille-P4005 MGS:0168	S-methylcysteine sulfoxide	-0.1	-8.9	4.7e-19	6.9e-17	8584
Roseburia intestinalis MGS:0078	3-methylcytidine	0.1	8.9	4.8e-19	6.9e-17	8584
Oscillospiraceae sp. MGS:0146	carotene diol (2)	0.1	8.9	4.8e-19	6.9e-17	8584
Anaerotruncus massiliensis MGS:0460	X - 22509	0.1	8.9	4.8e-19	6.9e-17	8584
Sellimonas intestinalis MGS:0417	X - 12306	-0.1	-8.9	4.8e-19	6.9e-17	8584
Pseudoruminococcus massiliensis MGS:0346	X - 12013	0.1	8.9	4.8e-19	6.9e-17	8584
Lachnoclostridium edouardi MGS:0766	phenol sulfate	0.1	8.9	4.8e-19	6.9e-17	8584
Eubacteriales sp. MGS:0116	hyocholate	-0.1	-8.9	4.8e-19	6.9e-17	8584
Eubacteriales sp. MGS:0322	X - 18901	0.1	8.9	4.8e-19	6.9e-17	8584
Dorea formicigenerans MGS:0006	X - 11299	-0.1	-8.9	4.8e-19	6.9e-17	8584
Butyricicoccus sp. MGS:0008	3-methylcytidine	0.1	8.9	4.8e-19	6.9e-17	8584
Clostridiaceae sp. MGS:0431	X - 15728	-0.1	-8.9	4.8e-19	7e-17	8584
Eubacteriales sp. MGS:0128	X - 12306	-0.1	-8.9	4.8e-19	7e-17	8584
Lachnoclostridium edouardi MGS:0766	deoxycholic acid 12-sulfate*	0.1	8.9	4.9e-19	7e-17	8584
Bacteroidales sp. MGS:0147	X - 12216	0.1	8.9	4.9e-19	7e-17	8584
Anaeromassilibacillus sp. Marseille-P3371 MGS:0304	indolepropionate	-0.1	-8.9	4.9e-19	7e-17	8584
Eubacteriales sp. MGS:0688	cholate	0.1	8.9	4.9e-19	7e-17	8584
Hungatella hathewayi MGS:0287	X - 11843	0.1	8.9	4.9e-19	7e-17	8584
Eubacteriales sp. MGS:0196	1-stearoyl-2-arachidonoyl-GPE (18:0/20:4)	-0.1	-8.9	4.9e-19	7.1e-17	8584
Eubacteriales sp. MGS:0511	uridine	-0.1	-8.9	4.9e-19	7.1e-17	8584
Ruminococcus sp. AM42-11 MGS:0002	glycodeoxycholate 3-sulfate	0.1	8.9	4.9e-19	7.1e-17	8584
Eubacteriales sp. MGS:0614	Urolithin B glucuronide	0.15	9	4.9e-19	7.1e-17	3812
Eubacteriales sp. MGS:0085	tauroursodeoxycholate	-0.1	-8.9	4.9e-19	7.1e-17	8584
Veillonella rogosae MGS:0324	3-methylhistidine	0.1	8.9	4.9e-19	7.1e-17	8584
Blautia sp. AF19-10LB MGS:0157	X - 16935	-0.1	-8.9	4.9e-19	7.1e-17	8584
Eubacteriales sp. MGS:1135	X - 12013	0.1	8.9	4.9e-19	7.1e-17	8584
Pseudoflavonifractor sp. MGS:0844	5-hydroxyhexanoate	0.1	8.9	4.9e-19	7.1e-17	8584
Erysipelotrichales sp. MGS:0303	glycerate	-0.1	-8.9	5e-19	7.1e-17	8583
Eubacteriales sp. MGS:0061	X - 22509	-0.1	-8.9	5e-19	7.2e-17	8584
Eubacteriales sp. MGS:1185	phenylacetate	0.1	8.9	5e-19	7.2e-17	8584
Eubacteriales sp. MGS:0349	isoursodeoxycholate	-0.1	-8.9	5e-19	7.2e-17	8584
Eubacteriales sp. MGS:0418	5-hydroxyhexanoate	0.1	8.9	5e-19	7.2e-17	8584
Bacteria sp. MGS:0483	4-methylguaiacol sulfate	0.1	8.9	5e-19	7.2e-17	8584
Eubacteriales sp. MGS:0193	phenylacetate	0.1	8.9	5e-19	7.2e-17	8584
Clostridiaceae sp. MGS:0238	indolepropionate	0.1	8.9	5e-19	7.3e-17	8584
Eubacterium ramulus MGS:0387	trigonelline (N'-methylnicotinate)	-0.1	-8.9	5e-19	7.3e-17	8584
Intestinibacillus sp. Marseille-P4005 MGS:0168	oleoyl-arachidonoyl-glycerol (18:1/20:4) [2]*	0.1	8.9	5e-19	7.3e-17	8584
Eubacteriales sp. MGS:0123	glycohyocholate	-0.1	-8.9	5e-19	7.3e-17	8584
Clostridia sp. MGS:0272	isoursodeoxycholate	-0.1	-8.9	5e-19	7.3e-17	8584
Firmicutes sp. MGS:0436	X - 21752	0.1	8.9	5.1e-19	7.3e-17	8584
Eubacteriales sp. MGS:0392	glycolithocholate sulfate*	-0.1	-8.9	5.1e-19	7.3e-17	8584
Oscillospiraceae sp. MGS:0098	oxypurinol	-0.1	-8.9	5.1e-19	7.3e-17	8583
Fusicatenibacter saccharivorans MGS:0004	gamma-glutamylglutamate	0.1	8.9	5.1e-19	7.4e-17	8584
[Clostridium] innocuum MGS:0365	carotene diol (3)	-0.1	-8.9	5.1e-19	7.4e-17	8584
Clostridia sp. MGS:0094	5alpha-androstan-3beta,17alpha-diol disulfate	0.1	8.9	5.1e-19	7.4e-17	8584
Oscillospiraceae sp. MGS:0343	glycyrrhetinate	0.1	8.9	5.1e-19	7.4e-17	8584
Eubacteriales sp. MGS:0474	X - 22834	-0.1	-8.9	5.1e-19	7.4e-17	8584
Blautia obeum MGS:0009	4-methoxyphenol sulfate	-0.1	-8.9	5.1e-19	7.4e-17	8584
Lachnospiraceae sp. MGS:0629	glycodeoxycholate 3-sulfate	0.1	8.9	5.1e-19	7.4e-17	8584
Lachnospiraceae sp. MGS:0127	X - 22162	0.1	8.9	5.1e-19	7.4e-17	8584
Oscillospiraceae sp. MGS:0210	X - 22162	0.1	8.9	5.1e-19	7.4e-17	8584
Eubacteriales sp. MGS:0516	dodecanedioate (C12-DC)	0.1	8.9	5.1e-19	7.4e-17	8584
Eubacteriales sp. MGS:0349	X - 22509	0.1	8.9	5.2e-19	7.4e-17	8584
Oscillospiraceae sp. MGS:0060	12,13-DiHOME	0.1	8.9	5.2e-19	7.4e-17	8584
[Ruminococcus] gnavus MGS:0239	1-(1-enyl-palmitoyl)-2-linoleoyl-GPC (P-16:0/18:2)*	-0.1	-8.9	5.2e-19	7.4e-17	8584
Eubacteriales sp. MGS:0087	carotene diol (2)	0.1	8.9	5.2e-19	7.4e-17	8584
Veillonella rogosae MGS:0324	phenylacetylglutamate	-0.1	-8.9	5.2e-19	7.4e-17	8584
Eubacteriales sp. MGS:0162	2-acetamidophenol sulfate	0.1	8.9	5.2e-19	7.5e-17	8584
Eubacteriales sp. MGS:0584	p-cresol sulfate	0.1	8.9	5.2e-19	7.5e-17	8584
Roseburia intestinalis MGS:0078	X - 18901	-0.1	-8.9	5.2e-19	7.5e-17	8584
Blautia obeum MGS:0009	phenylacetylcarnitine	-0.1	-8.9	5.2e-19	7.5e-17	8584
[Ruminococcus] torques MGS:0088	4-allylphenol sulfate	-0.1	-8.9	5.3e-19	7.6e-17	8584
Oscillospiraceae sp. MGS:0693	carotene diol (2)	0.1	8.9	5.3e-19	7.6e-17	8584
Firmicutes sp. MGS:0398	2-acetamidophenol sulfate	0.1	8.9	5.3e-19	7.6e-17	8584
Dialister invisus MGS:0164	X - 23587	-0.1	-8.9	5.3e-19	7.6e-17	8584
Blautia obeum MGS:0009	X - 12216	-0.1	-8.9	5.3e-19	7.6e-17	8584
Clostridiaceae sp. MGS:0471	X - 12410	0.1	8.9	5.3e-19	7.6e-17	8584
Erysipelotrichales sp. MGS:0675	X - 11843	0.1	8.9	5.3e-19	7.6e-17	8584
Eubacteriales sp. MGS:0148	11beta-hydroxyetiocholanolone glucuronide*	0.1	8.9	5.3e-19	7.7e-17	8584
Clostridiaceae sp. MGS:0608	N,N-dimethylalanine	0.1	8.9	5.3e-19	7.7e-17	8584
Eubacteriales sp. MGS:0443	X - 15728	0.1	8.9	5.3e-19	7.7e-17	8584
Eubacteriaceae sp. MGS:0591	deoxycholate	0.1	8.9	5.3e-19	7.7e-17	8584
Flavonifractor sp. An10 MGS:0495	hydroxycotinine	0.1	8.9	5.4e-19	7.7e-17	8584
Eubacteriales sp. MGS:0323	phenylacetate	0.1	8.9	5.4e-19	7.7e-17	8584
Eubacteriales sp. MGS:0153	X - 23662	-0.1	-8.9	5.4e-19	7.7e-17	8584
Eubacteriales sp. MGS:0254	creatine	0.1	8.9	5.4e-19	7.7e-17	8584
Coprococcus sp. MGS:0404	5alpha-androstan-3beta,17alpha-diol disulfate	-0.1	-8.9	5.4e-19	7.7e-17	8584
Eubacteriales sp. MGS:0476	X - 11843	0.1	8.9	5.4e-19	7.8e-17	8584
Eubacteriales sp. MGS:0069	4-acetylcatechol sulfate (1)	0.1	8.9	5.4e-19	7.8e-17	8584
Eubacteriales sp. MGS:0563	5-hydroxy-2-methylpyridine sulfate	0.1	8.9	5.4e-19	7.8e-17	8584
Bacteroides sp. MGS:0030	chlorzoxazone	-0.1	-8.9	5.4e-19	7.8e-17	8584
Eubacteriales sp. MGS:0373	X - 25503	0.1	8.9	5.4e-19	7.8e-17	8584
Hungatella hathewayi MGS:0451	X - 15728	-0.1	-8.9	5.4e-19	7.8e-17	8584
Desulfovibrionales sp. MGS:0266	X - 17612	0.13	8.9	5.4e-19	7.8e-17	4772
Oscillospiraceae sp. MGS:0256	glycochenodeoxycholate glucuronide (1)	0.1	8.9	5.4e-19	7.8e-17	8584
Blautia massiliensis MGS:0023	hydroxypalmitoyl sphingomyelin (d18:1/16:0(OH))**	-0.1	-8.9	5.4e-19	7.8e-17	8584
Eubacteriales sp. MGS:0859	phenylacetate	0.1	8.9	5.4e-19	7.8e-17	8584
Blautia obeum MGS:0001	X - 24475	-0.1	-8.9	5.5e-19	7.8e-17	8584
Streptococcus mutans MGS:0677	gamma-glutamyltyrosine	0.1	8.9	5.5e-19	7.8e-17	8584
Eubacteriales sp. MGS:0472	X - 11315	0.1	8.9	5.5e-19	7.9e-17	8584
Eubacteriales sp. MGS:0652	X - 18935	0.14	9	5.5e-19	7.9e-17	3812
Haemophilus parainfluenzae MGS:0181	3-methyl catechol sulfate (1)	-0.1	-8.9	5.5e-19	7.9e-17	8584
Eubacteriales sp. MGS:0438	X - 13844	0.1	8.9	5.5e-19	7.9e-17	8584
Clostridium sp. TM06-18 MGS:0048	3-methylcytidine	0.1	8.9	5.5e-19	7.9e-17	8584
Eubacteriales sp. MGS:0373	3-phenylpropionate (hydrocinnamate)	0.1	8.9	5.5e-19	7.9e-17	8584
Eubacteriales sp. MGS:0242	mannose	-0.1	-8.9	5.5e-19	7.9e-17	8583
Eubacteriales sp. MGS:1019	4-methylguaiacol sulfate	0.1	8.9	5.5e-19	8e-17	8584
Eubacteriales sp. MGS:0551	phenylacetate	0.1	8.9	5.5e-19	8e-17	8584
Eubacteriales sp. MGS:0137	indolepropionate	0.1	8.9	5.5e-19	8e-17	8584
Bifidobacterium longum subsp. longum MGS:0038	X - 17612	-0.13	-8.9	5.6e-19	8e-17	4772
Anaerostipes hadrus MGS:0124	isoursodeoxycholate	-0.1	-8.9	5.6e-19	8e-17	8584
Lachnoclostridium sp. An131 MGS:0658	methylnaphthyl sulfate (2)*	0.1	8.9	5.6e-19	8e-17	8584
Eubacteriales sp. MGS:0477	4-methylcatechol sulfate	0.1	8.9	5.6e-19	8e-17	8584
Rothia mucilaginosa MGS:0559	hydroxy-CMPF*	-0.1	-8.9	5.6e-19	8e-17	8584
Clostridia sp. MGS:0724	X - 21442	0.1	8.9	5.6e-19	8e-17	8584
Eubacteriales sp. MGS:0062	2-piperidinone	0.1	8.9	5.6e-19	8e-17	8584
Anaerobutyricum hallii MGS:0112	taurodeoxycholate	0.1	8.9	5.6e-19	8e-17	8584
Eubacteriales sp. MGS:0439	dodecanedioate (C12-DC)	0.1	8.9	5.6e-19	8e-17	8584
Pseudoflavonifractor sp. An184 MGS:0253	X - 25271	-0.1	-8.9	5.6e-19	8e-17	8584
[Clostridium] symbiosum MGS:0370	catechol sulfate	-0.1	-8.9	5.6e-19	8e-17	8584
Eubacteriales sp. MGS:0434	X - 24811	0.1	8.9	5.6e-19	8e-17	8584
Eubacteriales sp. MGS:0439	lithocholate sulfate (1)	0.1	8.9	5.6e-19	8e-17	8584
Eubacteriales sp. MGS:0717	X - 12126	0.1	8.9	5.6e-19	8e-17	8584
Anaerotignum lactatifermentans MGS:0676	sphingomyelin (d18:2/24:2)*	-0.1	-8.9	5.6e-19	8e-17	8584
Pseudoflavonifractor sp. BIOML-A3 MGS:0735	phenylacetylglutamine	0.1	8.9	5.6e-19	8e-17	8584
Lachnospiraceae sp. MGS:0252	X - 23662	-0.1	-8.9	5.6e-19	8e-17	8584
Eubacteriales sp. MGS:0439	X - 23587	-0.1	-8.9	5.6e-19	8.1e-17	8584
Eubacteriales sp. MGS:0298	3-methyl catechol sulfate (1)	-0.1	-8.9	5.6e-19	8.1e-17	8584
Eubacteriales sp. MGS:0321	indole-3-carboxylate	0.1	8.9	5.7e-19	8.1e-17	8584
Eubacteriales sp. MGS:0175	5-acetylamino-6-formylamino-3-methyluracil	0.1	8.9	5.7e-19	8.1e-17	8583
Alistipes finegoldii MGS:0077	hyocholate	-0.1	-8.9	5.7e-19	8.2e-17	8584
Erysipelotrichales sp. MGS:0303	7-alpha-hydroxy-3-oxo-4-cholestenoate (7-Hoca)	-0.1	-8.9	5.7e-19	8.2e-17	8584
Faecalibacterium prausnitzii MGS:0029	2-piperidinone	0.1	8.9	5.7e-19	8.2e-17	8584
Oscillibacter sp. MGS:0243	X - 11849	-0.1	-8.9	5.8e-19	8.3e-17	8584
Clostridiaceae sp. MGS:0431	glycochenodeoxycholate glucuronide (1)	0.1	8.9	5.8e-19	8.3e-17	8584
Oscillibacter sp. PEA192 MGS:0021	glycerate	-0.1	-8.9	5.8e-19	8.3e-17	8583
Peptostreptococcaceae sp. MGS:0200	X - 21842	0.1	8.9	5.8e-19	8.3e-17	8584
Neglecta timonensis MGS:0478	X - 13729	0.1	8.9	5.8e-19	8.4e-17	8584
Eubacteriales sp. MGS:0851	5-hydroxyhexanoate	0.1	8.9	5.9e-19	8.4e-17	8584
Clostridiaceae sp. MGS:0491	3-phenylpropionate (hydrocinnamate)	-0.1	-8.9	5.9e-19	8.4e-17	8584
Veillonellales sp. MGS:1225	p-cresol glucuronide*	0.1	8.9	5.9e-19	8.4e-17	8584
Eubacteriales sp. MGS:0439	norcotinine	0.1	8.9	5.9e-19	8.4e-17	8584
Eubacteriales sp. MGS:0242	norcotinine	-0.1	-8.9	5.9e-19	8.4e-17	8584
Eubacteriales sp. MGS:0229	indoleacetate	0.1	8.9	5.9e-19	8.4e-17	8584
Eubacteriales sp. MGS:1006	phenylacetate	0.1	8.9	5.9e-19	8.4e-17	8584
Eubacteriales sp. MGS:0621	phenylacetylglutamine	0.1	8.9	5.9e-19	8.5e-17	8584
Eubacteriales sp. MGS:0442	X - 24531	0.14	8.9	5.9e-19	8.5e-17	3812
Enterocloster aldenensis MGS:0362	4-hydroxycoumarin	-0.1	-8.9	5.9e-19	8.5e-17	8584
Eubacteriales sp. MGS:0418	X - 21442	0.1	8.9	6e-19	8.5e-17	8584
Streptococcus parasanguinis MGS:0117	phenylacetylglutamine	-0.1	-8.9	6.1e-19	8.7e-17	8584
Pseudoflavonifractor sp. An184 MGS:0253	4-vinylcatechol sulfate	0.1	8.9	6.1e-19	8.7e-17	8584
Veillonella parvula MGS:0220	5-acetylamino-6-amino-3-methyluracil	-0.1	-8.9	6.1e-19	8.7e-17	8583
Erysipelotrichaceae sp. MGS:0867	X - 12851	0.1	8.9	6.1e-19	8.7e-17	8584
Hungatella hathewayi MGS:0455	glycodeoxycholate 3-sulfate	0.1	8.9	6.1e-19	8.7e-17	8584
Faecalibacterium prausnitzii MGS:0241	6-hydroxyindole sulfate	-0.1	-8.9	6.1e-19	8.7e-17	8584
Eubacteriales sp. MGS:0105	2-ethylphenylsulfate	0.1	8.9	6.1e-19	8.7e-17	8584
Blautia sp. AF19-10LB MGS:0157	tryptophan betaine	0.1	8.9	6.1e-19	8.7e-17	8584
Eubacteriales sp. MGS:0843	o-cresol sulfate	0.1	8.9	6.1e-19	8.8e-17	8584
Faecalibacterium prausnitzii MGS:0025	5alpha-androstan-3beta,17alpha-diol disulfate	-0.1	-8.9	6.1e-19	8.8e-17	8584
Firmicutes sp. MGS:0397	X - 11315	0.1	8.9	6.1e-19	8.8e-17	8584
Candidatus Methanomassiliicoccus intestinalis MGS:0994	phenylacetate	0.1	8.9	6.2e-19	8.8e-17	8584
Dorea sp. AF36-15AT MGS:0052	metabolonic lactone sulfate	0.1	8.9	6.2e-19	8.8e-17	8584
Eubacteriales sp. MGS:1051	X - 22509	0.1	8.9	6.2e-19	8.8e-17	8584
Clostridia sp. MGS:0783	3-hydroxy-2-methylpyridine sulfate	0.1	8.9	6.2e-19	8.9e-17	8584
Mediterraneibacter glycyrrhizinilyticus MGS:0314	1,2-dilinoleoyl-GPC (18:2/18:2)	-0.1	-8.9	6.2e-19	8.9e-17	8584
Oscillospiraceae sp. MGS:0429	cholic acid glucuronide	0.1	8.9	6.2e-19	8.9e-17	8584
Lachnospiraceae sp. MGS:0930	5-hydroxy-2-methylpyridine sulfate	0.1	8.9	6.2e-19	8.9e-17	8584
Oscillibacter sp. MGS:0245	X - 12216	0.1	8.9	6.2e-19	8.9e-17	8584
Clostridia sp. MGS:0645	p-cresol glucuronide*	0.1	8.9	6.3e-19	8.9e-17	8584
Eubacteriales sp. MGS:0087	hydroxycotinine	-0.1	-8.9	6.3e-19	8.9e-17	8584
Eubacteriales sp. MGS:0161	X - 12816	0.1	8.9	6.3e-19	9e-17	8584
Eubacteriales sp. MGS:0013	5alpha-androstan-3beta,17alpha-diol disulfate	-0.1	-8.9	6.3e-19	9e-17	8584
Eubacteriales sp. MGS:0386	X - 12851	0.1	8.9	6.3e-19	9e-17	8584
Eubacteriales sp. MGS:0107	ergothioneine	-0.1	-8.9	6.3e-19	9e-17	8584
Ruminococcus sp. AF46-10NS MGS:0271	X - 11850	-0.1	-8.9	6.3e-19	9e-17	8584
Firmicutes sp. MGS:0860	X - 12851	0.1	8.9	6.3e-19	9e-17	8584
Mediterraneibacter glycyrrhizinilyticus MGS:0314	3-hydroxy-2-methylpyridine sulfate	-0.1	-8.9	6.3e-19	9e-17	8584
Eubacteriales sp. MGS:0254	1-lignoceroyl-GPC (24:0)	-0.1	-8.9	6.3e-19	9e-17	8584
Eubacteriales sp. MGS:0235	X - 21752	0.1	8.9	6.3e-19	9.1e-17	8584
Eubacteriales sp. MGS:0601	beta-cryptoxanthin	0.1	8.9	6.3e-19	9.1e-17	8584
Eubacteriales sp. MGS:0242	1-oleoyl-2-docosahexaenoyl-GPC (18:1/22:6)*	0.1	8.9	6.4e-19	9.1e-17	8584
Clostridia sp. MGS:0368	taurodeoxycholate	-0.1	-8.9	6.4e-19	9.1e-17	8584
Blautia hydrogenotrophica MGS:0430	glycochenodeoxycholate glucuronide (1)	0.1	8.9	6.4e-19	9.1e-17	8584
Clostridium sp. TF06-15AC MGS:0032	2-acetamidophenol sulfate	-0.1	-8.9	6.4e-19	9.1e-17	8584
Bacteroides xylanisolvens MGS:0091	sitagliptin	-0.1	-8.9	6.4e-19	9.2e-17	8584
Ruminococcus champanellensis MGS:0716	5alpha-androstan-3beta,17alpha-diol disulfate	0.1	8.9	6.4e-19	9.2e-17	8584
Ruminococcus sp. MGS:0337	X - 16124	0.1	8.9	6.4e-19	9.2e-17	8584
Eubacteriales sp. MGS:0696	X - 21442	0.1	8.9	6.5e-19	9.2e-17	8584
Clostridia sp. MGS:0515	X - 17354	0.1	8.9	6.5e-19	9.3e-17	8584
Bifidobacterium longum subsp. longum MGS:0038	cholic acid glucuronide	0.1	8.9	6.5e-19	9.3e-17	8584
[Clostridium] spiroforme MGS:0259	isoursodeoxycholate	0.1	8.9	6.5e-19	9.3e-17	8584
Mediterraneibacter glycyrrhizinilyticus MGS:0314	X - 11850	-0.1	-8.9	6.5e-19	9.3e-17	8584
Oscillospiraceae sp. MGS:0612	4-acetylcatechol sulfate (1)	0.1	8.9	6.5e-19	9.3e-17	8584
Oscillospiraceae sp. MGS:0104	X - 12411	-0.1	-8.9	6.5e-19	9.3e-17	8584
Eubacterium ramulus MGS:0068	naringenin 7-glucuronide	-0.1	-8.9	6.5e-19	9.3e-17	8584
Rothia mucilaginosa MGS:0559	sphingomyelin (d18:2/23:1)*	-0.1	-8.9	6.5e-19	9.3e-17	8584
Oscillospiraceae sp. MGS:0130	X - 11843	-0.1	-8.9	6.5e-19	9.3e-17	8584
Eubacteriales sp. MGS:0342	hyocholate	0.1	8.9	6.6e-19	9.4e-17	8584
Eubacteriales sp. MGS:0192	3-hydroxypyridine glucuronide	0.1	8.9	6.6e-19	9.4e-17	8584
Oscillospiraceae sp. MGS:0142	1-palmitoyl-2-oleoyl-GPC (16:0/18:1)	0.1	8.9	6.6e-19	9.4e-17	8584
Clostridia sp. MGS:1217	phenylacetylglutamine	0.1	8.9	6.6e-19	9.4e-17	8584
Eubacteriales sp. MGS:0280	X - 16124	0.1	8.9	6.6e-19	9.4e-17	8584
Blautia sp. AF19-10LB MGS:0157	cotinine N-oxide	-0.1	-8.9	6.6e-19	9.4e-17	8584
[Clostridium] innocuum MGS:0365	trigonelline (N'-methylnicotinate)	-0.1	-8.9	6.7e-19	9.5e-17	8584
Eubacteriaceae sp. MGS:0591	4-ethylcatechol sulfate	-0.1	-8.9	6.7e-19	9.5e-17	8584
Dorea longicatena MGS:0039	N-acetylglycine	-0.1	-8.9	6.7e-19	9.5e-17	8584
Dorea formicigenerans MGS:0006	palmitoyl sphingomyelin (d18:1/16:0)	-0.1	-8.9	6.7e-19	9.5e-17	8584
Anaeromassilibacillus sp. Marseille-P3371 MGS:0304	X - 21752	-0.1	-8.9	6.7e-19	9.6e-17	8584
Oscillospiraceae sp. MGS:0382	X - 25503	0.1	8.9	6.7e-19	9.6e-17	8584
Merdimonas faecis MGS:0494	X - 17301	0.11	8.9	6.7e-19	9.6e-17	6693
Eubacteriales sp. MGS:0668	X - 12261	0.1	8.9	6.7e-19	9.6e-17	8584
Firmicutes sp. MGS:0398	X - 21842	0.1	8.9	6.7e-19	9.6e-17	8584
Oscillibacter sp. MGS:0245	cinnamoylglycine	0.1	8.9	6.7e-19	9.6e-17	8584
Massilistercora timonensis MGS:0458	hydroxycotinine	0.1	8.9	6.7e-19	9.6e-17	8584
Oscillospiraceae sp. MGS:0104	X - 21442	-0.1	-8.9	6.7e-19	9.6e-17	8584
Oscillospiraceae sp. MGS:0770	X - 11850	0.1	8.9	6.7e-19	9.6e-17	8584
Rothia mucilaginosa MGS:0559	sphingomyelin (d18:1/22:1, d18:2/22:0, d16:1/24:1)*	-0.1	-8.9	6.8e-19	9.6e-17	8584
Eubacteriales sp. MGS:0651	4-ethyl-2-methoxyphenol sulfate	0.1	8.9	6.8e-19	9.6e-17	8584
Oscillospiraceae sp. MGS:0343	etiocholanolone glucuronide	0.1	8.9	6.8e-19	9.6e-17	8584
Streptococcus australis MGS:0310	lithocholate sulfate (1)	-0.1	-8.9	6.8e-19	9.7e-17	8584
Oscillospiraceae sp. MGS:0998	cotinine N-oxide	0.1	8.9	6.8e-19	9.7e-17	8584
Eubacteriales sp. MGS:0192	paraxanthine	0.1	8.9	6.8e-19	9.7e-17	8584
Eubacteriales sp. MGS:0352	X - 23655	0.1	8.9	6.8e-19	9.7e-17	8584
Firmicutes sp. MGS:0398	carotene diol (3)	0.1	8.9	6.8e-19	9.7e-17	8584
Traorella massiliensis MGS:0669	X - 12816	0.1	8.9	6.8e-19	9.7e-17	8584
Eubacteriales sp. MGS:0408	3-hydroxypyridine glucuronide	0.1	8.9	6.8e-19	9.7e-17	8584
Veillonella rogosae MGS:0324	chenodeoxycholate	0.1	8.9	6.9e-19	9.8e-17	8584
Eubacteriales sp. MGS:0338	5alpha-pregnan-3beta,20alpha-diol disulfate	0.1	8.9	6.9e-19	9.8e-17	8584
Eubacteriales sp. MGS:0288	carotene diol (1)	0.1	8.9	6.9e-19	9.8e-17	8584
Eubacteriales sp. MGS:0859	phenylacetylglutamine	0.1	8.9	6.9e-19	9.8e-17	8584
Blautia obeum MGS:0001	4-hydroxychlorothalonil	-0.1	-8.9	6.9e-19	9.8e-17	8584
Eubacteriales sp. MGS:0268	X - 11850	0.1	8.9	7e-19	9.9e-17	8584
Alistipes communis MGS:0064	cinnamoylglycine	0.1	8.9	7e-19	9.9e-17	8584
Blautia sp. AF19-10LB MGS:0157	X - 25523	0.1	8.9	7e-19	9.9e-17	8584
Eubacteriales sp. MGS:0062	5-hydroxyindole sulfate	0.1	8.9	7e-19	1e-16	8584
Eubacteriales sp. MGS:0771	X - 12816	0.1	8.9	7e-19	1e-16	8584
Oscillospiraceae sp. MGS:0210	X - 25271	0.1	8.9	7e-19	1e-16	8584
Oscillospiraceae sp. MGS:0576	2,3-dihydroxypyridine	0.1	8.9	7e-19	1e-16	8584
Clostridia sp. MGS:0508	phenylacetylglutamate	0.1	8.9	7e-19	1e-16	8584
Clostridia sp. MGS:0368	dodecanedioate (C12-DC)	0.1	8.9	7e-19	1e-16	8584
Eubacteriales sp. MGS:0232	4-methoxyphenol sulfate	0.1	8.9	7e-19	1e-16	8584
Bifidobacterium adolescentis MGS:0056	X - 21733	-0.1	-8.9	7e-19	1e-16	8584
Candidatus Methanomassiliicoccus intestinalis MGS:0994	X - 12216	0.1	8.9	7.1e-19	1e-16	8584
Eubacteriales sp. MGS:0534	X - 22509	0.1	8.9	7.1e-19	1e-16	8584
Intestinibacillus sp. Marseille-P4005 MGS:0168	lactosyl-N-palmitoyl-sphingosine (d18:1/16:0)	-0.1	-8.9	7.1e-19	1e-16	8584
Clostridium sp. MGS:0075	X - 21442	-0.1	-8.9	7.1e-19	1e-16	8584
Anaerotruncus colihominis MGS:0307	sphingomyelin (d18:2/24:2)*	-0.1	-8.9	7.1e-19	1e-16	8584
[Clostridium] symbiosum MGS:0370	dihydrocaffeate sulfate (2)	-0.1	-8.9	7.1e-19	1e-16	8583
Veillonella parvula MGS:0220	N-stearoyl-sphingosine (d18:1/18:0)*	-0.1	-8.9	7.1e-19	1e-16	8584
Eubacteriales sp. MGS:0502	taurodeoxycholate	-0.1	-8.9	7.1e-19	1e-16	8584
Eubacteriales sp. MGS:0317	5-hydroxy-2-methylpyridine sulfate	0.1	8.9	7.1e-19	1e-16	8584
Eubacteriales sp. MGS:0084	X - 25503	0.1	8.9	7.1e-19	1e-16	8584
Eubacteriales sp. MGS:0322	1-arachidonoyl-GPE (20:4n6)*	-0.1	-8.9	7.1e-19	1e-16	8584
Lachnospiraceae sp. MGS:0336	catechol sulfate	0.1	8.9	7.1e-19	1e-16	8584
Clostridium sp. 1001271st1 H5 MGS:0888	X - 21442	-0.1	-8.9	7.1e-19	1e-16	8584
Eubacteriales sp. MGS:0209	cholic acid glucuronide	0.1	8.9	7.1e-19	1e-16	8584
Eubacteriales sp. MGS:0857	X - 21442	0.1	8.9	7.2e-19	1e-16	8584
Lachnospiraceae sp. MGS:0975	4-ethylcatechol sulfate	0.1	8.9	7.2e-19	1e-16	8584
Clostridia sp. MGS:0645	X - 17354	0.1	8.9	7.2e-19	1e-16	8584
Oscillospiraceae sp. MGS:0382	X - 12851	-0.1	-8.9	7.2e-19	1e-16	8584
Clostridium sp. AF15-31 MGS:0293	carotene diol (1)	0.1	8.9	7.3e-19	1e-16	8584
Anaerotruncus colihominis MGS:0307	4-allylcatechol sulfate	-0.1	-8.9	7.3e-19	1e-16	8584
Lachnospiraceae sp. MGS:0725	3-hydroxyhippurate	-0.1	-8.9	7.3e-19	1e-16	8584
Oscillospiraceae sp. MGS:0098	sitagliptin	-0.1	-8.9	7.3e-19	1e-16	8584
Eubacteriales sp. MGS:0263	indolepropionate	0.1	8.9	7.3e-19	1e-16	8584
Firmicutes sp. MGS:0581	deoxycholic acid 12-sulfate*	-0.1	-8.9	7.3e-19	1e-16	8584
Bacteroides sp. MGS:0030	2-propyl-4-pentenoate (4-ene-valproate)	-0.1	-8.9	7.3e-19	1e-16	8584
Clostridium disporicum MGS:0222	taurocholenate sulfate*	-0.1	-8.9	7.3e-19	1e-16	8584
Desulfovibrionales sp. MGS:0266	3-(3-hydroxyphenyl)propionate	-0.1	-8.9	7.4e-19	1e-16	8584
Burkholderiales sp. MGS:0799	indole-3-carboxylate	0.1	8.9	7.4e-19	1e-16	8584
Eubacteriales sp. MGS:0234	phenylacetylglutamine	0.1	8.9	7.4e-19	1e-16	8584
[Ruminococcus] torques MGS:0088	hydroxypalmitoyl sphingomyelin (d18:1/16:0(OH))**	-0.1	-8.9	7.4e-19	1e-16	8584
Intestinimonas butyriciproducens MGS:0187	glycodeoxycholate	0.1	8.9	7.5e-19	1.1e-16	8584
Eubacteriales sp. MGS:0289	X - 12306	-0.1	-8.9	7.5e-19	1.1e-16	8584
Clostridium sp. TM06-18 MGS:0048	X - 12411	-0.1	-8.9	7.5e-19	1.1e-16	8584
Eubacteriales sp. MGS:0363	hydroxy-CMPF*	0.1	8.9	7.5e-19	1.1e-16	8584
Veillonella atypica MGS:0357	5alpha-androstan-3beta,17alpha-diol disulfate	-0.1	-8.9	7.5e-19	1.1e-16	8584
Eubacteriales sp. MGS:0457	X - 12261	0.1	8.9	7.5e-19	1.1e-16	8584
Eubacteriales sp. MGS:0123	X - 23662	0.1	8.9	7.5e-19	1.1e-16	8584
Eubacteriales sp. MGS:0062	X - 12544	0.1	8.9	7.5e-19	1.1e-16	8584
Eubacteriales sp. MGS:0419	ursodeoxycholate	-0.1	-8.9	7.6e-19	1.1e-16	8584
Ruthenibacterium lactatiformans MGS:0020	X - 11847	-0.12	-8.9	7.6e-19	1.1e-16	5703
Amedibacillus dolichus MGS:0798	cortolone glucuronide (1)	0.1	8.9	7.6e-19	1.1e-16	8584
Oscillospiraceae sp. MGS:0072	androstenediol (3beta,17beta) disulfate (1)	-0.1	-8.9	7.6e-19	1.1e-16	8584
Longicatena caecimuris MGS:0571	3-phenylpropionate (hydrocinnamate)	-0.1	-8.9	7.6e-19	1.1e-16	8584
Oscillospiraceae sp. MGS:0429	X - 23639	0.1	8.9	7.6e-19	1.1e-16	8584
[Ruminococcus] torques MGS:0088	mannonate*	0.1	8.9	7.6e-19	1.1e-16	8583
Eubacteriales sp. MGS:0363	X - 22834	-0.1	-8.9	7.7e-19	1.1e-16	8584
Coprococcus comes MGS:0016	catechol sulfate	-0.1	-8.9	7.7e-19	1.1e-16	8584
Oscillospiraceae sp. MGS:1161	carotene diol (1)	-0.1	-8.9	7.7e-19	1.1e-16	8584
Eubacteriales sp. MGS:0945	deoxycholic acid 12-sulfate*	0.1	8.9	7.7e-19	1.1e-16	8584
Eubacteriales sp. MGS:0045	3-hydroxy-2-methylpyridine sulfate	-0.1	-8.9	7.7e-19	1.1e-16	8584
Oscillospiraceae sp. MGS:0388	1H-indole-7-acetic acid	0.14	8.9	7.7e-19	1.1e-16	3812
Eubacteriales sp. MGS:0254	X - 15461	0.1	8.9	7.7e-19	1.1e-16	8584
Eubacteriales sp. MGS:0476	X - 23655	0.1	8.9	7.8e-19	1.1e-16	8584
Anaerotruncus colihominis MGS:0307	X - 17367	-0.1	-8.9	7.8e-19	1.1e-16	8584
Eubacteriales sp. MGS:0282	5alpha-androstan-3beta,17alpha-diol disulfate	0.1	8.9	7.8e-19	1.1e-16	8584
Ruminococcus sp. AF21-42 MGS:0111	4-allylcatechol sulfate	0.1	8.9	7.8e-19	1.1e-16	8584
Eubacteriales sp. MGS:0145	5-hydroxyhexanoate	0.1	8.9	7.8e-19	1.1e-16	8584
Hungatella hathewayi MGS:0451	cholic acid glucuronide	-0.1	-8.9	7.8e-19	1.1e-16	8584
Streptococcus parasanguinis MGS:0117	1H-indole-7-acetic acid	-0.14	-8.9	7.9e-19	1.1e-16	3812
Clostridium sp. AF15-31 MGS:0293	glycodeoxycholate 3-sulfate	-0.1	-8.9	7.9e-19	1.1e-16	8584
Clostridia sp. MGS:0368	4-methylcatechol sulfate	0.1	8.9	7.9e-19	1.1e-16	8584
Eubacteriales sp. MGS:0662	deoxycholic acid 12-sulfate*	0.1	8.9	7.9e-19	1.1e-16	8584
Anaerostipes hadrus MGS:0003	catechol sulfate	-0.1	-8.9	7.9e-19	1.1e-16	8584
Oscillospiraceae sp. MGS:0130	phenylacetylglutamate	-0.1	-8.9	7.9e-19	1.1e-16	8584
Erysipelotrichales sp. MGS:0303	nicotinamide riboside	0.1	8.9	8e-19	1.1e-16	8584
Eubacteriales sp. MGS:0880	phenylacetate	0.1	8.9	8.1e-19	1.1e-16	8584
Collinsella aerofaciens MGS:0019	hydroxypalmitoyl sphingomyelin (d18:1/16:0(OH))**	-0.1	-8.9	8.1e-19	1.1e-16	8584
Alistipes senegalensis MGS:0141	L-urobilin	0.1	8.9	8.1e-19	1.1e-16	8584
Massilistercora timonensis MGS:0458	norcotinine	0.1	8.9	8.1e-19	1.1e-16	8584
Lachnospiraceae sp. MGS:0712	2,3-dihydroxypyridine	0.1	8.9	8.1e-19	1.1e-16	8584
Eubacteriales sp. MGS:0600	X - 11315	0.1	8.9	8.1e-19	1.1e-16	8584
Oscillospiraceae sp. MGS:0429	5alpha-pregnan-3beta,20alpha-diol monosulfate (2)	0.1	8.9	8.1e-19	1.1e-16	8584
Escherichia marmotae MGS:1282	3-indoxyl sulfate	0.1	8.9	8.2e-19	1.2e-16	8584
Eubacteriales sp. MGS:0792	5alpha-pregnan-3beta,20alpha-diol disulfate	0.1	8.9	8.2e-19	1.2e-16	8584
Eubacteriales sp. MGS:0137	glycerate	0.1	8.9	8.2e-19	1.2e-16	8583
Clostridia sp. MGS:0815	3-phenylpropionate (hydrocinnamate)	0.1	8.9	8.2e-19	1.2e-16	8584
Lachnospiraceae sp. MGS:0172	X - 25271	0.1	8.9	8.2e-19	1.2e-16	8584
Ruthenibacterium lactatiformans MGS:0020	X - 17612	0.13	8.9	8.2e-19	1.2e-16	4772
Eubacteriales sp. MGS:0100	uridine	0.1	8.9	8.3e-19	1.2e-16	8584
Bifidobacterium adolescentis MGS:0056	1-palmitoyl-2-dihomo-linolenoyl-GPC (16:0/20:3n3 or 6)*	0.1	8.9	8.3e-19	1.2e-16	8584
Eubacteriales sp. MGS:0215	phenylacetylcarnitine	0.1	8.9	8.3e-19	1.2e-16	8584
Dorea formicigenerans MGS:0006	alpha-ketobutyrate	0.1	8.9	8.3e-19	1.2e-16	8583
Faecalibacterium sp. MGS:0042	hyocholate	0.1	8.9	8.3e-19	1.2e-16	8584
Streptococcus salivarius MGS:0071	succinylcarnitine (C4-DC)	0.1	8.9	8.3e-19	1.2e-16	8584
Romboutsia sp. MGS:0558	lithocholate sulfate (1)	-0.1	-8.9	8.3e-19	1.2e-16	8584
Oscillospiraceae sp. MGS:0134	2-piperidinone	-0.1	-8.9	8.3e-19	1.2e-16	8584
Lachnospiraceae sp. MGS:0930	1-methylurate	0.1	8.9	8.4e-19	1.2e-16	8584
Clostridia sp. MGS:0508	p-cresol sulfate	0.1	8.9	8.4e-19	1.2e-16	8584
Fusicatenibacter saccharivorans MGS:0004	urate	0.1	8.9	8.4e-19	1.2e-16	8584
Bacteroides sp. MGS:0030	X - 12851	0.1	8.9	8.4e-19	1.2e-16	8584
Lactobacillus gasseri MGS:0884	perfluorooctanesulfonate (PFOS)	-0.1	-8.9	8.4e-19	1.2e-16	8584
Scardovia wiggsiae MGS:1737	carotene diol (1)	-0.1	-8.9	8.4e-19	1.2e-16	8584
Eubacteriales sp. MGS:0721	3-hydroxy-2-methylpyridine sulfate	0.1	8.9	8.4e-19	1.2e-16	8584
Eubacteriales sp. MGS:0516	3-hydroxypyridine sulfate	0.1	8.9	8.4e-19	1.2e-16	8584
Lachnoclostridium sp. MGS:1343	3-hydroxycotinine glucuronide	0.1	8.9	8.4e-19	1.2e-16	8584
Intestinimonas massiliensis MGS:0198	indolin-2-one	0.1	8.9	8.4e-19	1.2e-16	8584
Eubacteriales sp. MGS:0145	cinnamoylglycine	0.1	8.9	8.5e-19	1.2e-16	8584
Eubacteriales sp. MGS:0528	carotene diol (2)	0.1	8.9	8.5e-19	1.2e-16	8584
Eubacteriales sp. MGS:0322	N-stearoyl-sphinganine (d18:0/18:0)*	-0.1	-8.9	8.5e-19	1.2e-16	8584
Eubacteriales sp. MGS:0153	5alpha-androstan-3beta,17alpha-diol disulfate	0.1	8.9	8.5e-19	1.2e-16	8584
Eubacteriales sp. MGS:0100	1-oleoyl-2-docosahexaenoyl-GPC (18:1/22:6)*	0.1	8.9	8.5e-19	1.2e-16	8584
Blautia sp. AF19-10LB MGS:0157	3-hydroxycotinine glucuronide	-0.1	-8.9	8.5e-19	1.2e-16	8584
Clostridia sp. MGS:1217	X - 12261	0.1	8.9	8.5e-19	1.2e-16	8584
Bacteria sp. MGS:0218	chenodeoxycholate	-0.1	-8.9	8.6e-19	1.2e-16	8584
Eubacteriales sp. MGS:0792	pregnanediol-3-glucuronide	0.1	8.9	8.6e-19	1.2e-16	8584
Clostridium phoceensis MGS:0014	X - 12306	-0.1	-8.9	8.6e-19	1.2e-16	8584
Megasphaera elsdenii MGS:0921	X - 11850	0.1	8.9	8.7e-19	1.2e-16	8584
Clostridia sp. MGS:0276	X - 13729	0.1	8.9	8.7e-19	1.2e-16	8584
Eubacteriales sp. MGS:0373	mannonate*	-0.1	-8.9	8.7e-19	1.2e-16	8583
Eubacteriales sp. MGS:0781	phenylacetylglutamate	0.1	8.9	8.7e-19	1.2e-16	8584
Victivallis vadensis MGS:0689	X - 25503	0.1	8.9	8.7e-19	1.2e-16	8584
Eubacteriales sp. MGS:0477	phenylacetylcarnitine	0.1	8.9	8.7e-19	1.2e-16	8584
Eubacteriales sp. MGS:0427	X - 15728	0.1	8.9	8.7e-19	1.2e-16	8584
Veillonella rogosae MGS:0324	3-hydroxyoctanoylcarnitine (1)	0.1	8.9	8.7e-19	1.2e-16	8584
Oscillospiraceae sp. MGS:0739	trigonelline (N'-methylnicotinate)	0.1	8.9	8.7e-19	1.2e-16	8584
Massilistercora timonensis MGS:0458	N-(2-furoyl)glycine	0.1	8.9	8.7e-19	1.2e-16	8584
Eubacteriales sp. MGS:0426	1,2-dilinoleoyl-GPC (18:2/18:2)	0.1	8.9	8.8e-19	1.2e-16	8584
Amedibacillus dolichus MGS:0798	N-stearoyl-sphinganine (d18:0/18:0)*	0.1	8.9	8.8e-19	1.2e-16	8584
Oscillospiraceae sp. MGS:0925	X - 23655	0.1	8.9	8.8e-19	1.2e-16	8584
Eubacteriales sp. MGS:0396	hydroxy-CMPF*	0.1	8.9	8.8e-19	1.2e-16	8584
Victivallis lenta MGS:0525	X - 11843	0.1	8.9	8.8e-19	1.2e-16	8584
Eubacteriales sp. MGS:0600	N-stearoyl-sphinganine (d18:0/18:0)*	-0.1	-8.9	8.9e-19	1.2e-16	8584
Eubacteriales sp. MGS:0123	X - 16124	-0.1	-8.9	8.9e-19	1.2e-16	8584
Hungatella hathewayi MGS:0455	X - 23997	0.1	8.9	8.9e-19	1.2e-16	8584
Eubacteriales sp. MGS:0123	N-(2-furoyl)glycine	-0.1	-8.9	8.9e-19	1.2e-16	8584
Clostridia sp. MGS:0140	N-stearoyl-sphinganine (d18:0/18:0)*	-0.1	-8.9	8.9e-19	1.3e-16	8584
Eubacteriales sp. MGS:0175	5alpha-androstan-3beta,17alpha-diol disulfate	0.1	8.9	8.9e-19	1.3e-16	8584
Clostridia sp. MGS:1220	X - 12013	0.1	8.9	8.9e-19	1.3e-16	8584
Oscillospiraceae sp. MGS:0739	3-ethylcatechol sulfate (1)	0.1	8.9	9e-19	1.3e-16	8584
Amedibacillus dolichus MGS:0798	beta-cryptoxanthin	-0.1	-8.9	9e-19	1.3e-16	8584
Parolsenella catena MGS:0499	X - 11850	0.1	8.9	9e-19	1.3e-16	8584
Clostridia sp. MGS:0385	taurolithocholate 3-sulfate	0.1	8.9	9e-19	1.3e-16	8584
Eubacteriales sp. MGS:0123	caffeic acid sulfate	-0.1	-8.9	9e-19	1.3e-16	8583
Bacteroides sp. MGS:0030	2-propyl-2-pentenoate (2-ene-valproate)	-0.1	-8.9	9e-19	1.3e-16	8584
Clostridia sp. MGS:0515	X - 12851	-0.1	-8.9	9e-19	1.3e-16	8584
Firmicutes sp. MGS:0341	5alpha-androstan-3beta,17alpha-diol disulfate	0.1	8.9	9e-19	1.3e-16	8584
Flavonifractor plautii MGS:0079	1-palmitoyl-2-oleoyl-GPE (16:0/18:1)	0.1	8.9	9.1e-19	1.3e-16	8584
Eubacteriales sp. MGS:0358	X - 12851	0.1	8.9	9.1e-19	1.3e-16	8584
Veillonella atypica MGS:0357	phenylacetate	-0.1	-8.9	9.1e-19	1.3e-16	8584
Clostridia sp. MGS:0140	X - 21286	0.1	8.9	9.1e-19	1.3e-16	8584
Eubacteriales sp. MGS:1412	cholic acid glucuronide	-0.1	-8.9	9.1e-19	1.3e-16	8584
Anaerotignum lactatifermentans MGS:0676	X - 12851	0.1	8.9	9.1e-19	1.3e-16	8584
Lachnospiraceae sp. MGS:0336	7-methylxanthine	0.1	8.9	9.1e-19	1.3e-16	8584
Dorea formicigenerans MGS:0006	urate	0.1	8.9	9.1e-19	1.3e-16	8584
Eubacteriales sp. MGS:0649	X - 12216	0.1	8.9	9.1e-19	1.3e-16	8584
Eubacteriales sp. MGS:0480	X - 25503	0.1	8.9	9.1e-19	1.3e-16	8584
Collinsella aerofaciens MGS:0019	threonate	-0.1	-8.9	9.2e-19	1.3e-16	8583
Eisenbergiella massiliensis MGS:0425	glycolithocholate sulfate*	0.1	8.9	9.2e-19	1.3e-16	8584
Bifidobacterium adolescentis MGS:0056	3-hydroxyhippurate	0.1	8.9	9.2e-19	1.3e-16	8584
Clostridium sp. MGS:0050	phenol glucuronide	0.1	8.9	9.2e-19	1.3e-16	8584
Clostridia sp. MGS:0276	dimethyl sulfone	0.1	8.9	9.3e-19	1.3e-16	8584
[Ruminococcus] torques MGS:0034	X - 25523	-0.1	-8.9	9.3e-19	1.3e-16	8584
Eubacteriales sp. MGS:0976	X - 16124	0.1	8.9	9.3e-19	1.3e-16	8584
Pseudoflavonifractor sp. An184 MGS:0253	X - 21442	0.1	8.9	9.3e-19	1.3e-16	8584
Eubacteriales sp. MGS:0762	X - 22509	0.1	8.9	9.3e-19	1.3e-16	8584
Clostridium sp. MGS:0059	3-hydroxypyridine sulfate	-0.1	-8.9	9.3e-19	1.3e-16	8584
Veillonella dispar MGS:0227	4-allylphenol sulfate	0.1	8.9	9.3e-19	1.3e-16	8584
Eubacteriales sp. MGS:0580	deoxycholate	0.1	8.9	9.3e-19	1.3e-16	8584
Lachnospiraceae sp. MGS:0018	tyrosine	0.1	8.9	9.3e-19	1.3e-16	8584
Lachnospiraceae sp. MGS:0043	X - 22834	-0.1	-8.9	9.3e-19	1.3e-16	8584
Faecalibacterium prausnitzii MGS:0017	4-ethyl-2-methoxyphenol sulfate	-0.1	-8.9	9.3e-19	1.3e-16	8584
Blautia sp. MGS:0416	X - 24475	-0.1	-8.9	9.4e-19	1.3e-16	8584
Oscillospiraceae sp. MGS:0104	X - 11850	-0.1	-8.9	9.4e-19	1.3e-16	8584
Eubacteriales sp. MGS:0439	carotene diol (2)	-0.1	-8.9	9.4e-19	1.3e-16	8584
Haemophilus parainfluenzae MGS:0181	dihydroferulic acid sulfate	0.1	8.9	9.4e-19	1.3e-16	8584
Enterococcus faecalis MGS:0742	cholate	0.1	8.9	9.4e-19	1.3e-16	8584
Oscillospiraceae sp. MGS:0693	carotene diol (1)	0.1	8.9	9.4e-19	1.3e-16	8584
Oscillospiraceae sp. MGS:0739	X - 23639	0.1	8.9	9.4e-19	1.3e-16	8584
Firmicutes sp. MGS:0810	X - 12816	0.1	8.9	9.5e-19	1.3e-16	8584
Clostridiaceae sp. MGS:0238	X - 23662	-0.1	-8.9	9.5e-19	1.3e-16	8584
Slackia isoflavoniconvertens MGS:0160	propionylcarnitine (C3)	0.1	8.9	9.5e-19	1.3e-16	8584
Oscillospiraceae sp. MGS:1516	X - 21442	0.1	8.9	9.5e-19	1.3e-16	8584
Lachnoclostridium sp. MGS:0655	glycodeoxycholate	0.1	8.9	9.6e-19	1.3e-16	8584
Clostridium phoceensis MGS:0014	X - 13728	0.1	8.9	9.6e-19	1.3e-16	8584
Lachnospiraceae sp. MGS:0127	N-stearoyl-sphingosine (d18:1/18:0)*	-0.1	-8.9	9.6e-19	1.3e-16	8584
Eubacteriales sp. MGS:1078	X - 22162	-0.1	-8.9	9.6e-19	1.3e-16	8584
Eubacteriales sp. MGS:0411	X - 22509	-0.1	-8.9	9.6e-19	1.3e-16	8584
Lachnospiraceae sp. MGS:0236	X - 24475	0.1	8.9	9.6e-19	1.3e-16	8584
Eubacteriales sp. MGS:0144	hippurate	0.1	8.9	9.6e-19	1.3e-16	8584
Blautia sp. AF19-10LB MGS:0157	taurolithocholate 3-sulfate	0.1	8.9	9.6e-19	1.3e-16	8584
Olsenella sp. GAM18 MGS:0319	X - 12261	0.1	8.9	9.6e-19	1.4e-16	8584
Eubacteriales sp. MGS:0254	X - 21310	0.1	8.9	9.7e-19	1.4e-16	8584
Anaerotruncus massiliensis MGS:0460	taurolithocholate 3-sulfate	0.1	8.9	9.7e-19	1.4e-16	8584
Eubacteriales sp. MGS:0537	X - 13729	0.1	8.9	9.7e-19	1.4e-16	8584
Eubacteriales sp. MGS:0551	3-phenylpropionate (hydrocinnamate)	0.1	8.9	9.7e-19	1.4e-16	8584
Eubacteriales sp. MGS:0084	4-hydroxycoumarin	0.1	8.9	9.7e-19	1.4e-16	8584
Eubacteriales sp. MGS:0438	glycerate	-0.1	-8.9	9.8e-19	1.4e-16	8583
Haemophilus parainfluenzae MGS:0181	X - 12261	-0.1	-8.9	9.8e-19	1.4e-16	8584
[Clostridium] innocuum MGS:0365	S-methylmethionine	-0.1	-8.9	9.8e-19	1.4e-16	8584
Faecalibacterium sp. MGS:0073	indolepropionate	0.1	8.9	9.8e-19	1.4e-16	8584
Eubacteriales sp. MGS:0116	1-palmitoyl-2-arachidonoyl-GPC (16:0/20:4n6)	0.1	8.9	9.8e-19	1.4e-16	8584
Lachnospiraceae sp. MGS:0393	X - 11315	-0.1	-8.9	9.8e-19	1.4e-16	8584
Eubacteriales sp. MGS:1126	p-cresol glucuronide*	0.1	8.9	9.8e-19	1.4e-16	8584
Eubacteriales sp. MGS:0426	X - 12906	0.1	8.9	9.8e-19	1.4e-16	8584
Erysipelotrichales sp. MGS:0283	cholate	0.1	8.9	9.9e-19	1.4e-16	8584
Evtepia gabavorous MGS:0114	X - 25503	-0.1	-8.9	9.9e-19	1.4e-16	8584
[Clostridium] innocuum MGS:0365	X - 22509	-0.1	-8.9	9.9e-19	1.4e-16	8584
Dorea sp. AF36-15AT MGS:0052	2-hydroxybutyrate/2-hydroxyisobutyrate	0.1	8.9	9.9e-19	1.4e-16	8583
Eubacteriales sp. MGS:0312	X - 22509	0.1	8.9	9.9e-19	1.4e-16	8584
Candidatus Borkfalkia ceftriaxoniphila MGS:0595	phenylacetate	0.1	8.9	9.9e-19	1.4e-16	8584
Lachnospiraceae sp. MGS:0422	X - 12730	0.1	8.9	1e-18	1.4e-16	8584
Clostridium sp. MGS:0050	isobutyrylcarnitine (C4)	-0.1	-8.9	1e-18	1.4e-16	8584
Lachnospiraceae sp. MGS:0930	methylnaphthyl sulfate (2)*	0.1	8.9	1e-18	1.4e-16	8584
Anaerostipes hadrus MGS:0003	X - 17325	-0.1	-8.9	1e-18	1.4e-16	8584
Haemophilus parainfluenzae MGS:0181	1,5-anhydroglucitol (1,5-AG)	0.1	8.9	1e-18	1.4e-16	8584
Eubacteriales sp. MGS:0175	etiocholanolone glucuronide	0.1	8.9	1e-18	1.4e-16	8584
Eubacteriales sp. MGS:0100	cotinine	-0.1	-8.9	1e-18	1.4e-16	8584
Eubacteriales sp. MGS:0376	phenol sulfate	-0.1	-8.9	1e-18	1.4e-16	8584
Eubacteriales sp. MGS:0163	phenylacetylglutamate	0.1	8.9	1e-18	1.4e-16	8584
Eubacteriales sp. MGS:1285	p-cresol sulfate	0.1	8.9	1e-18	1.4e-16	8584
Blautia obeum MGS:0009	2-acetamidophenol sulfate	-0.1	-8.9	1e-18	1.4e-16	8584
Lachnoclostridium sp. An138 MGS:0395	3-ethylcatechol sulfate (1)	0.1	8.9	1e-18	1.4e-16	8584
Oscillospiraceae sp. MGS:0384	ergothioneine	-0.1	-8.9	1e-18	1.4e-16	8584
Eubacteriales sp. MGS:0426	3-phenylpropionate (hydrocinnamate)	0.1	8.9	1e-18	1.4e-16	8584
Blautia hydrogenotrophica MGS:0430	X - 23662	0.1	8.9	1e-18	1.4e-16	8584
Turicibacter sanguinis MGS:0274	hydroxypalmitoyl sphingomyelin (d18:1/16:0(OH))**	0.1	8.9	1e-18	1.4e-16	8584
Flavonifractor plautii MGS:0079	4-acetylcatechol sulfate (1)	-0.1	-8.9	1e-18	1.4e-16	8584
Evtepia gabavorous MGS:0114	X - 21842	-0.1	-8.9	1e-18	1.4e-16	8584
Eubacteriales sp. MGS:0688	3-hydroxy-2-methylpyridine sulfate	0.1	8.9	1e-18	1.4e-16	8584
Eubacteriales sp. MGS:0771	p-cresol glucuronide*	0.1	8.9	1e-18	1.4e-16	8584
Clostridium sp. MGS:0050	X - 18935	-0.14	-8.9	1e-18	1.5e-16	3812
Eubacteriales sp. MGS:0084	X - 17351	0.1	8.9	1e-18	1.5e-16	8584
Clostridium sp. AT4 MGS:0347	5-hydroxyhexanoate	-0.1	-8.9	1e-18	1.5e-16	8584
Eubacteriales sp. MGS:0908	5alpha-androstan-3beta,17alpha-diol disulfate	0.1	8.9	1e-18	1.5e-16	8584
Eubacteriales sp. MGS:0069	glucuronide of piperine metabolite C17H21NO3 (5)*	-0.1	-8.9	1.1e-18	1.5e-16	8584
Eubacteriales sp. MGS:0421	X - 21842	0.1	8.9	1.1e-18	1.5e-16	8584
Lachnoclostridium sp. An138 MGS:0395	3-methyl catechol sulfate (1)	0.1	8.9	1.1e-18	1.5e-16	8584
Eubacteriales sp. MGS:0105	3-hydroxypyridine glucuronide	0.1	8.8	1.1e-18	1.5e-16	8584
Eubacteriales sp. MGS:0204	X - 12851	-0.1	-8.8	1.1e-18	1.5e-16	8584
Eubacteriales sp. MGS:0367	X - 22509	0.1	8.8	1.1e-18	1.5e-16	8584
Oscillospiraceae sp. MGS:0060	indolin-2-one	0.1	8.8	1.1e-18	1.5e-16	8584
Eubacteriales sp. MGS:0711	5alpha-pregnan-3beta,20alpha-diol monosulfate (2)	0.1	8.8	1.1e-18	1.5e-16	8584
Oscillospiraceae sp. MGS:0146	chenodeoxycholic acid sulfate (1)	-0.14	-8.9	1.1e-18	1.5e-16	3812
Oscillibacter sp. MGS:0372	X - 12730	0.1	8.8	1.1e-18	1.5e-16	8584
Oscillospiraceae sp. MGS:0060	4-methoxyphenol sulfate	0.1	8.8	1.1e-18	1.5e-16	8584
Blautia obeum MGS:0001	retinol (Vitamin A)	0.1	8.8	1.1e-18	1.5e-16	8584
Eubacteriales sp. MGS:0432	carotene diol (2)	0.1	8.8	1.1e-18	1.5e-16	8584
Clostridium paraputrificum MGS:0793	X - 24757	0.1	8.8	1.1e-18	1.5e-16	8584
Neglecta timonensis MGS:0478	lithocholate sulfate (1)	0.1	8.8	1.1e-18	1.5e-16	8584
Enterocloster citroniae MGS:0285	beta-cryptoxanthin	-0.1	-8.8	1.1e-18	1.5e-16	8584
Eubacteriales sp. MGS:0320	hydroxy-CMPF*	0.1	8.8	1.1e-18	1.5e-16	8584
Clostridia sp. MGS:0623	N-(2-furoyl)glycine	0.1	8.8	1.1e-18	1.5e-16	8584
Lactobacillus gasseri MGS:0884	carotene diol (2)	-0.1	-8.8	1.1e-18	1.5e-16	8584
Intestinibacillus sp. Marseille-P4005 MGS:0168	X - 12816	-0.1	-8.8	1.1e-18	1.5e-16	8584
Merdimonas faecis MGS:0494	p-cresol glucuronide*	0.1	8.8	1.1e-18	1.5e-16	8584
Intestinimonas massiliensis MGS:0198	X - 11299	0.1	8.8	1.1e-18	1.5e-16	8584
Intestinibacillus sp. Marseille-P4005 MGS:0168	linoleoylcarnitine (C18:2)*	-0.1	-8.8	1.1e-18	1.5e-16	8584
Eubacteriales sp. MGS:0371	cinnamoylglycine	0.1	8.8	1.1e-18	1.5e-16	8584
Eubacteriales sp. MGS:0359	X - 22162	-0.1	-8.8	1.1e-18	1.5e-16	8584
Firmicutes sp. MGS:0301	X - 23655	0.1	8.8	1.1e-18	1.5e-16	8584
Clostridia sp. MGS:0011	X - 15728	-0.1	-8.8	1.1e-18	1.5e-16	8584
Eubacteriales sp. MGS:0668	p-cresol sulfate	0.1	8.8	1.1e-18	1.5e-16	8584
Eubacteriales sp. MGS:0671	X - 11315	0.1	8.8	1.1e-18	1.5e-16	8584
Oscillospiraceae sp. MGS:0343	epiandrosterone sulfate	0.1	8.8	1.1e-18	1.5e-16	8584
Clostridia sp. MGS:0746	X - 12126	0.1	8.8	1.1e-18	1.5e-16	8584
Firmicutes sp. MGS:0301	1H-indole-7-acetic acid	0.14	8.9	1.1e-18	1.5e-16	3812
Streptococcus mutans MGS:0677	3-hydroxycotinine glucuronide	0.1	8.8	1.1e-18	1.5e-16	8584
Lachnospiraceae sp. MGS:0326	X - 15728	0.1	8.8	1.1e-18	1.5e-16	8584
Clostridium sp. AF15-31 MGS:0293	carotene diol (2)	0.1	8.8	1.1e-18	1.6e-16	8584
Eubacteriales sp. MGS:0289	4-allylcatechol sulfate	-0.1	-8.8	1.1e-18	1.6e-16	8584
Blautia massiliensis MGS:0023	1-linoleoyl-GPC (18:2)	-0.1	-8.8	1.1e-18	1.6e-16	8584
[Clostridium] innocuum MGS:0365	p-cresol sulfate	0.1	8.8	1.1e-18	1.6e-16	8584
Lachnospiraceae sp. MGS:0393	X - 12816	-0.1	-8.8	1.1e-18	1.6e-16	8584
Eubacteriales sp. MGS:0962	3-hydroxypyridine sulfate	0.1	8.8	1.1e-18	1.6e-16	8584
Alistipes senegalensis MGS:0141	X - 17354	0.1	8.8	1.1e-18	1.6e-16	8584
Streptococcus salivarius MGS:0071	phenylacetylglutamate	-0.1	-8.8	1.1e-18	1.6e-16	8584
Eubacteriales sp. MGS:0192	5alpha-pregnan-3beta,20alpha-diol disulfate	0.1	8.8	1.1e-18	1.6e-16	8584
Oscillospiraceae sp. MGS:0616	5alpha-androstan-3beta,17alpha-diol disulfate	0.1	8.8	1.1e-18	1.6e-16	8584
Clostridia sp. MGS:0368	X - 21286	0.1	8.8	1.1e-18	1.6e-16	8584
Enteroscipio rubneri MGS:0722	X - 16124	-0.1	-8.8	1.1e-18	1.6e-16	8584
Oscillospiraceae sp. MGS:0665	branched chain 14:0 dicarboxylic acid**	0.1	8.8	1.1e-18	1.6e-16	8584
Eubacteriales sp. MGS:0306	5-hydroxyhexanoate	0.1	8.8	1.1e-18	1.6e-16	8584
Blautia massiliensis MGS:0023	heptanoate (7:0)	-0.1	-8.8	1.1e-18	1.6e-16	8584
Eubacteriales sp. MGS:0353	deoxycholic acid 12-sulfate*	0.1	8.8	1.1e-18	1.6e-16	8584
Eubacteriales sp. MGS:0092	X - 12544	0.1	8.8	1.1e-18	1.6e-16	8584
Clostridiaceae sp. MGS:0238	N-stearoyl-sphingosine (d18:1/18:0)*	-0.1	-8.8	1.1e-18	1.6e-16	8584
Clostridia sp. MGS:1179	X - 11843	0.1	8.8	1.1e-18	1.6e-16	8584
[Clostridium] spiroforme MGS:0259	glycoursodeoxycholic acid sulfate (1)	0.1	8.8	1.1e-18	1.6e-16	8584
Eubacteriales sp. MGS:0192	cinnamoylglycine	0.1	8.8	1.1e-18	1.6e-16	8584
Eubacterium sp. AM49-13BH MGS:0251	N-stearoyl-sphingosine (d18:1/18:0)*	-0.1	-8.8	1.1e-18	1.6e-16	8584
Roseburia intestinalis MGS:0078	X - 12816	-0.1	-8.8	1.1e-18	1.6e-16	8584
Eubacteriales sp. MGS:0197	branched chain 14:0 dicarboxylic acid**	0.1	8.8	1.1e-18	1.6e-16	8584
Eubacteriales sp. MGS:0557	carotene diol (1)	0.1	8.8	1.1e-18	1.6e-16	8584
Eubacteriales sp. MGS:0161	indolepropionate	0.1	8.8	1.1e-18	1.6e-16	8584
Faecalibacterium sp. OF04-11AC MGS:0070	methyl glucopyranoside (alpha + beta)	0.1	8.8	1.2e-18	1.6e-16	8584
Eubacteriales sp. MGS:0353	carotene diol (2)	-0.1	-8.8	1.2e-18	1.6e-16	8584
Eubacteriales sp. MGS:0145	1-palmitoyl-2-arachidonoyl-GPE (16:0/20:4)*	0.1	8.8	1.2e-18	1.6e-16	8584
Eubacteriales sp. MGS:0184	glycochenodeoxycholate glucuronide (1)	-0.1	-8.8	1.2e-18	1.6e-16	8584
Eubacteriales sp. MGS:0133	N-stearoyl-sphingosine (d18:1/18:0)*	0.1	8.8	1.2e-18	1.6e-16	8584
Faecalibacterium sp. MGS:0073	deoxycholic acid 12-sulfate*	-0.1	-8.8	1.2e-18	1.6e-16	8584
Eubacteriales sp. MGS:0289	X - 24531	0.14	8.9	1.2e-18	1.6e-16	3812
Ruminococcus sp. MGS:0126	X - 12283	0.1	8.8	1.2e-18	1.6e-16	8584
Lachnospiraceae sp. MGS:0336	uridine	-0.1	-8.8	1.2e-18	1.6e-16	8584
Eubacteriales sp. MGS:0154	11beta-hydroxyetiocholanolone glucuronide*	0.1	8.8	1.2e-18	1.6e-16	8584
Lachnospiraceae sp. MGS:0336	X - 21442	0.1	8.8	1.2e-18	1.6e-16	8584
Eubacteriales sp. MGS:0642	X - 12261	0.1	8.8	1.2e-18	1.6e-16	8584
Eubacteriales sp. MGS:0392	3-phenylpropionate (hydrocinnamate)	0.1	8.8	1.2e-18	1.6e-16	8584
Blautia hydrogenotrophica MGS:0430	5alpha-androstan-3beta,17alpha-diol disulfate	-0.1	-8.8	1.2e-18	1.6e-16	8584
Eubacteriales sp. MGS:0651	p-cresol sulfate	0.1	8.8	1.2e-18	1.6e-16	8584
Eubacteriales sp. MGS:0123	X - 25503	-0.1	-8.8	1.2e-18	1.6e-16	8584
Bifidobacterium adolescentis MGS:0056	5alpha-androstan-3beta,17alpha-diol disulfate	-0.1	-8.8	1.2e-18	1.6e-16	8584
Massilistercora timonensis MGS:0458	deoxycholic acid 12-sulfate*	-0.1	-8.8	1.2e-18	1.6e-16	8584
Clostridium sp. AT4 MGS:0347	glycochenodeoxycholate glucuronide (1)	0.1	8.8	1.2e-18	1.7e-16	8584
Eubacteriales sp. MGS:0100	2-ethylphenylsulfate	-0.1	-8.8	1.2e-18	1.7e-16	8584
Eubacteriales sp. MGS:0309	Urolithin B glucuronide	0.14	8.9	1.2e-18	1.7e-16	3812
Eubacteriales sp. MGS:0438	5-hydroxy-2-methylpyridine sulfate	0.1	8.8	1.2e-18	1.7e-16	8584
Roseburia intestinalis MGS:0078	X - 18935	-0.14	-8.9	1.2e-18	1.7e-16	3812
Roseburia inulinivorans MGS:0036	1-(1-enyl-palmitoyl)-2-oleoyl-GPC (P-16:0/18:1)*	-0.1	-8.8	1.2e-18	1.7e-16	8584
Eubacteriales sp. MGS:0584	X - 12816	0.1	8.8	1.2e-18	1.7e-16	8584
Clostridium sp. MGS:0444	methyl glucopyranoside (alpha + beta)	0.1	8.8	1.2e-18	1.7e-16	8584
Eubacteriales sp. MGS:0442	gamma-glutamylglutamate	-0.1	-8.8	1.2e-18	1.7e-16	8584
Veillonella rogosae MGS:0324	X - 24811	-0.1	-8.8	1.2e-18	1.7e-16	8584
Lachnoclostridium sp. An131 MGS:0658	X - 25279	0.1	8.8	1.2e-18	1.7e-16	8584
Lachnospiraceae sp. MGS:0725	glycodeoxycholate	0.1	8.8	1.2e-18	1.7e-16	8584
[Clostridium] spiroforme MGS:0259	2-aminobutyrate	0.1	8.8	1.2e-18	1.7e-16	8584
Ruminococcus sp. AF21-42 MGS:0111	2-piperidinone	0.1	8.8	1.2e-18	1.7e-16	8584
Oscillospiraceae sp. MGS:0146	X - 17351	0.1	8.8	1.2e-18	1.7e-16	8584
Streptococcus anginosus MGS:0680	X - 12306	-0.1	-8.8	1.2e-18	1.7e-16	8584
Oscillospiraceae sp. MGS:0475	5alpha-androstan-3beta,17alpha-diol disulfate	0.1	8.8	1.2e-18	1.7e-16	8584
Holdemania massiliensis MGS:0415	3-hydroxypyridine sulfate	-0.1	-8.8	1.2e-18	1.7e-16	8584
Eisenbergiella tayi MGS:0355	X - 13729	0.1	8.8	1.2e-18	1.7e-16	8584
Eubacteriales sp. MGS:0537	cinnamoylglycine	0.1	8.8	1.2e-18	1.7e-16	8584
Eubacteriales sp. MGS:0137	carotene diol (3)	0.1	8.8	1.2e-18	1.7e-16	8584
Faecalibacterium prausnitzii MGS:0017	X - 21821	0.1	8.8	1.2e-18	1.7e-16	8584
Oscillospiraceae sp. MGS:0104	X - 23587	0.1	8.8	1.2e-18	1.7e-16	8584
Fusicatenibacter saccharivorans MGS:0004	phenol sulfate	0.1	8.8	1.2e-18	1.7e-16	8584
Hydrogeniiclostidium mannosilyticum MGS:0294	X - 12013	-0.1	-8.8	1.2e-18	1.7e-16	8584
Oscillospiraceae sp. MGS:0507	X - 15728	0.1	8.8	1.2e-18	1.7e-16	8584
Flavonifractor plautii MGS:0079	X - 24812	0.1	8.8	1.2e-18	1.7e-16	8584
Eubacteriales sp. MGS:0254	catechol sulfate	-0.1	-8.8	1.2e-18	1.7e-16	8584
Eubacteriales sp. MGS:0118	isobutyrylcarnitine (C4)	0.1	8.8	1.2e-18	1.7e-16	8584
Romboutsia sp. MGS:0558	2'-O-methyluridine	0.1	8.8	1.2e-18	1.7e-16	8584
Clostridium sp. AM49-4BH MGS:0097	p-cresol sulfate	-0.1	-8.8	1.3e-18	1.7e-16	8584
Eubacteriales sp. MGS:0133	taurodeoxycholate	0.1	8.8	1.3e-18	1.7e-16	8584
[Ruminococcus] gnavus MGS:0239	hydroxy-CMPF*	-0.1	-8.8	1.3e-18	1.8e-16	8584
Enterocloster clostridioformis MGS:0686	4-hydroxycoumarin	-0.1	-8.8	1.3e-18	1.8e-16	8584
Eubacteriales sp. MGS:0092	X - 21286	0.1	8.8	1.3e-18	1.8e-16	8584
Oscillospiraceae sp. MGS:0210	1-palmitoyl-2-oleoyl-GPC (16:0/18:1)	-0.1	-8.8	1.3e-18	1.8e-16	8584
Enterocloster citroniae MGS:0285	sphingomyelin (d18:2/24:2)*	-0.1	-8.8	1.3e-18	1.8e-16	8584
Dorea sp. AF36-15AT MGS:0052	X - 12216	-0.1	-8.8	1.3e-18	1.8e-16	8584
Eubacteriales sp. MGS:0442	X - 13729	0.1	8.8	1.3e-18	1.8e-16	8584
Roseburia sp. AM16-25 MGS:0344	X - 12306	0.1	8.8	1.3e-18	1.8e-16	8584
Eubacteriales sp. MGS:0242	cholic acid glucuronide	0.1	8.8	1.3e-18	1.8e-16	8584
Eubacteriales sp. MGS:0427	lithocholic acid sulfate (2)	0.1	8.8	1.3e-18	1.8e-16	8584
Oscillibacter sp. MGS:0243	2-ethylphenylsulfate	0.1	8.8	1.3e-18	1.8e-16	8584
Roseburia faecis MGS:0058	4-vinylcatechol sulfate	0.1	8.8	1.3e-18	1.8e-16	8584
Eubacteriales sp. MGS:0580	X - 11315	-0.1	-8.8	1.3e-18	1.8e-16	8584
Romboutsia sp. MGS:0558	4-oxo-retinoic acid	0.1	8.8	1.3e-18	1.8e-16	8584
Butyricimonas virosa MGS:0199	p-cresol sulfate	0.1	8.8	1.3e-18	1.8e-16	8584
Eubacteriales sp. MGS:1086	p-cresol sulfate	0.1	8.8	1.3e-18	1.8e-16	8584
Oscillospiraceae sp. MGS:0142	2-oxoarginine*	-0.1	-8.8	1.3e-18	1.8e-16	8584
Desulfovibrionales sp. MGS:0266	L-urobilin	0.1	8.8	1.3e-18	1.8e-16	8584
Prevotella pectinovora MGS:1034	X - 12544	0.1	8.8	1.3e-18	1.8e-16	8584
Roseburia inulinivorans MGS:0036	glycoursodeoxycholate	0.1	8.8	1.3e-18	1.8e-16	8584
Collinsella sp. WCA1-178-WT-3 (M2) MGS:1245	X - 16124	0.1	8.8	1.3e-18	1.8e-16	8584
Eubacteriales sp. MGS:0137	tartronate (hydroxymalonate)	0.1	8.8	1.3e-18	1.8e-16	8584
Oscillospiraceae sp. MGS:0998	hydroxycotinine	0.1	8.8	1.3e-18	1.8e-16	8584
Roseburia faecis MGS:0058	taurolithocholate 3-sulfate	-0.1	-8.8	1.3e-18	1.8e-16	8584
Roseburia sp. AM16-25 MGS:0344	S-methylmethionine	0.1	8.8	1.3e-18	1.8e-16	8584
Veillonella rogosae MGS:0324	threonate	0.1	8.8	1.3e-18	1.8e-16	8583
Clostridiaceae sp. MGS:0431	glycosyl ceramide (d18:2/24:1, d18:1/24:2)*	-0.1	-8.8	1.3e-18	1.8e-16	8584
Eubacteriales sp. MGS:0578	X - 12216	0.1	8.8	1.3e-18	1.8e-16	8584
[Clostridium] innocuum MGS:0365	X - 17354	-0.1	-8.8	1.3e-18	1.8e-16	8584
Oscillospiraceae sp. MGS:0223	5alpha-pregnan-3beta,20alpha-diol disulfate	0.1	8.8	1.3e-18	1.8e-16	8584
Firmicutes sp. MGS:0398	X - 12216	0.1	8.8	1.3e-18	1.8e-16	8584
Scardovia wiggsiae MGS:1737	carotene diol (2)	-0.1	-8.8	1.3e-18	1.8e-16	8584
Erysipelatoclostridium sp. MGS:0313	carotene diol (2)	0.1	8.8	1.3e-18	1.8e-16	8584
Lachnospiraceae sp. MGS:0018	X - 23662	0.1	8.8	1.3e-18	1.8e-16	8584
Oscillospiraceae sp. MGS:0944	indole-3-carboxylate	0.1	8.8	1.3e-18	1.8e-16	8584
Blautia hydrogenotrophica MGS:0430	4-allylcatechol sulfate	-0.1	-8.8	1.3e-18	1.9e-16	8584
Intestinibacter sp. MGS:0194	3-phenylpropionate (hydrocinnamate)	0.1	8.8	1.3e-18	1.9e-16	8584
Oscillospiraceae sp. MGS:0146	phenylacetylcarnitine	-0.1	-8.8	1.3e-18	1.9e-16	8584
Blautia obeum MGS:0009	X - 12830	0.1	8.8	1.3e-18	1.9e-16	8584
Collinsella aerofaciens MGS:0019	S-methylcysteine	-0.1	-8.8	1.3e-18	1.9e-16	8584
Clostridium disporicum MGS:0222	caffeic acid sulfate	0.1	8.8	1.3e-18	1.9e-16	8583
Clostridia sp. MGS:0706	5alpha-androstan-3beta,17alpha-diol disulfate	0.1	8.8	1.3e-18	1.9e-16	8584
Oscillospiraceae sp. MGS:0380	carotene diol (2)	0.1	8.8	1.4e-18	1.9e-16	8584
Ruminococcus sp. MGS:0337	pentose acid*	0.1	8.8	1.4e-18	1.9e-16	8583
Blautia massiliensis MGS:0023	oxalate (ethanedioate)	-0.1	-8.8	1.4e-18	1.9e-16	8584
Bifidobacterium adolescentis MGS:0056	5alpha-pregnan-3beta,20alpha-diol disulfate	-0.1	-8.8	1.4e-18	1.9e-16	8584
Streptococcus australis MGS:0310	X - 23659	0.1	8.8	1.4e-18	1.9e-16	8584
Oscillospiraceae sp. MGS:0774	4-ethyl-2-methoxyphenol sulfate	0.1	8.8	1.4e-18	1.9e-16	8584
Oscillospiraceae sp. MGS:0648	carotene diol (2)	0.1	8.8	1.4e-18	1.9e-16	8584
Clostridia sp. MGS:0140	X - 24588	-0.1	-8.8	1.4e-18	1.9e-16	8584
Oscillibacter sp. MGS:0245	indoleacetate	0.1	8.8	1.4e-18	1.9e-16	8584
Veillonella rogosae MGS:0324	N-formylphenylalanine	0.1	8.8	1.4e-18	1.9e-16	8584
Eubacteriales sp. MGS:0263	X - 25503	0.1	8.8	1.4e-18	1.9e-16	8584
Streptococcus australis MGS:0310	o-cresol sulfate	-0.1	-8.8	1.4e-18	1.9e-16	8584
Oscillospiraceae sp. MGS:0060	X - 12306	0.1	8.8	1.4e-18	1.9e-16	8584
Faecalibacterium prausnitzii MGS:0029	X - 12126	-0.1	-8.8	1.4e-18	1.9e-16	8584
Alistipes senegalensis MGS:0141	phenylacetate	0.1	8.8	1.4e-18	1.9e-16	8584
Eubacteriales sp. MGS:0409	phenylacetylglutamine	0.1	8.8	1.4e-18	1.9e-16	8584
Hungatella hathewayi MGS:0455	X - 21821	-0.1	-8.8	1.4e-18	1.9e-16	8584
Intestinimonas massiliensis MGS:0198	3-hydroxyhippurate sulfate	-0.1	-8.8	1.4e-18	1.9e-16	8584
Blautia obeum MGS:0009	X - 23662	0.1	8.8	1.4e-18	1.9e-16	8584
Oscillospiraceae sp. MGS:0142	3-phenylpropionate (hydrocinnamate)	0.1	8.8	1.4e-18	1.9e-16	8584
Clostridia sp. MGS:0508	glycodeoxycholate	-0.1	-8.8	1.4e-18	1.9e-16	8584
Clostridium sp. OF03-18AA MGS:0119	X - 23655	-0.1	-8.8	1.4e-18	1.9e-16	8584
Eubacteriales sp. MGS:0396	carotene diol (3)	0.1	8.8	1.4e-18	1.9e-16	8584
Eubacteriales sp. MGS:0102	3-acetylphenol sulfate	0.1	8.8	1.4e-18	2e-16	8584
Oscillospiraceae sp. MGS:0437	X - 23587	-0.1	-8.8	1.4e-18	2e-16	8584
Eubacteriaceae sp. MGS:1430	X - 11850	0.1	8.8	1.4e-18	2e-16	8584
Eubacteriales sp. MGS:1321	4-ethylcatechol sulfate	0.1	8.8	1.4e-18	2e-16	8584
[Ruminococcus] torques MGS:0088	behenoyl dihydrosphingomyelin (d18:0/22:0)*	0.1	8.8	1.4e-18	2e-16	8584
Lachnospiraceae sp. MGS:0433	methylnaphthyl sulfate (2)*	0.1	8.8	1.4e-18	2e-16	8584
Eubacteriales sp. MGS:0511	glycyrrhetinate	0.1	8.8	1.4e-18	2e-16	8584
Clostridia sp. MGS:0783	X - 17354	0.1	8.8	1.4e-18	2e-16	8584
Clostridia sp. MGS:0276	2,3-dihydroxypyridine	0.1	8.8	1.4e-18	2e-16	8584
Eubacteriales sp. MGS:1003	X - 11315	0.1	8.8	1.4e-18	2e-16	8584
Eubacteriales sp. MGS:0183	1-methylurate	0.1	8.8	1.4e-18	2e-16	8584
Eubacteriales sp. MGS:0322	glycochenodeoxycholate glucuronide (1)	-0.1	-8.8	1.4e-18	2e-16	8584
Bacteria sp. MGS:0638	phenylacetate	0.1	8.8	1.4e-18	2e-16	8584
Eubacteriales sp. MGS:0409	cholate	0.1	8.8	1.4e-18	2e-16	8584
Amedibacillus dolichus MGS:0798	deoxycholate	0.1	8.8	1.4e-18	2e-16	8584
Coprococcus comes MGS:0016	carotene diol (2)	-0.1	-8.8	1.4e-18	2e-16	8584
Lachnospiraceae sp. MGS:0018	N-acetyltryptophan	0.1	8.8	1.4e-18	2e-16	8584
Faecalibacterium prausnitzii MGS:0378	X - 17325	0.1	8.8	1.4e-18	2e-16	8584
Veillonella parvula MGS:0220	glycocholate	0.1	8.8	1.4e-18	2e-16	8584
Oscillospiraceae sp. MGS:0388	5alpha-pregnan-3beta,20alpha-diol disulfate	0.1	8.8	1.4e-18	2e-16	8584
Veillonella atypica MGS:0357	X - 25420	0.1	8.8	1.5e-18	2e-16	8584
Hungatella hathewayi MGS:0451	isoursodeoxycholate	0.1	8.8	1.5e-18	2e-16	8584
Eubacteriales sp. MGS:0530	X - 23997	0.1	8.8	1.5e-18	2e-16	8584
Eubacteriales sp. MGS:0696	X - 23997	0.1	8.8	1.5e-18	2e-16	8584
Eubacteriales sp. MGS:0083	2-hydroxybutyrate/2-hydroxyisobutyrate	-0.1	-8.8	1.5e-18	2e-16	8583
Massilistercora timonensis MGS:0458	trigonelline (N'-methylnicotinate)	0.1	8.8	1.5e-18	2e-16	8584
Romboutsia timonensis MGS:0053	4-oxo-retinoic acid	0.1	8.8	1.5e-18	2e-16	8584
Eubacteriales sp. MGS:0244	5alpha-androstan-3beta,17alpha-diol disulfate	0.1	8.8	1.5e-18	2e-16	8584
Roseburia faecis MGS:0058	5-hydroxyhexanoate	-0.1	-8.8	1.5e-18	2e-16	8584
Eubacteriales sp. MGS:1303	X - 22162	-0.1	-8.8	1.5e-18	2e-16	8584
Firmicutes sp. MGS:0454	taurodeoxycholate	-0.1	-8.8	1.5e-18	2e-16	8584
Ruminococcus sp. AF21-42 MGS:0111	3-hydroxyhippurate	0.1	8.8	1.5e-18	2e-16	8584
Eubacteriales sp. MGS:0968	X - 23655	0.1	8.8	1.5e-18	2e-16	8584
Eubacteriales sp. MGS:0878	X - 12126	0.1	8.8	1.5e-18	2e-16	8584
Eubacteriales sp. MGS:0342	4-methylguaiacol sulfate	0.1	8.8	1.5e-18	2e-16	8584
Eubacteriales sp. MGS:0125	beta-cryptoxanthin	0.1	8.8	1.5e-18	2e-16	8584
Ruthenibacterium lactatiformans MGS:0020	phenylacetylglutamate	0.1	8.8	1.5e-18	2.1e-16	8584
Eubacteriales sp. MGS:0426	X - 24473	0.1	8.8	1.5e-18	2.1e-16	8584
Clostridia sp. MGS:0933	phenylacetylglutamine	0.1	8.8	1.5e-18	2.1e-16	8584
Eubacteriales sp. MGS:0843	X - 17301	0.11	8.8	1.5e-18	2.1e-16	6693
Eubacteriales sp. MGS:0192	4-acetylcatechol sulfate (1)	0.1	8.8	1.5e-18	2.1e-16	8584
Clostridium sp. TF06-15AC MGS:0032	behenoyl dihydrosphingomyelin (d18:0/22:0)*	0.1	8.8	1.5e-18	2.1e-16	8584
Eubacteriales sp. MGS:0635	o-cresol sulfate	0.1	8.8	1.5e-18	2.1e-16	8584
Eubacteriales sp. MGS:0229	X - 18935	0.14	8.8	1.5e-18	2.1e-16	3812
Clostridia sp. MGS:0272	indoleacetate	0.1	8.8	1.5e-18	2.1e-16	8584
Lachnospiraceae sp. MGS:0336	X - 11849	-0.1	-8.8	1.5e-18	2.1e-16	8584
Dorea formicigenerans MGS:0006	S-methylcysteine sulfoxide	-0.1	-8.8	1.5e-18	2.1e-16	8584
Lachnospiraceae sp. MGS:0598	4-allylcatechol sulfate	0.1	8.8	1.5e-18	2.1e-16	8584
Eubacteriales sp. MGS:0531	X - 18935	0.14	8.8	1.5e-18	2.1e-16	3812
Eubacteriales sp. MGS:0473	X - 12013	0.1	8.8	1.5e-18	2.1e-16	8584
Coprococcus eutactus MGS:0155	carotene diol (2)	0.1	8.8	1.5e-18	2.1e-16	8584
Eubacteriales sp. MGS:0624	X - 12126	0.1	8.8	1.5e-18	2.1e-16	8584
Flavonifractor plautii MGS:0079	chiro-inositol	-0.1	-8.8	1.5e-18	2.1e-16	8583
Rothia mucilaginosa MGS:0559	X - 25420	0.1	8.8	1.5e-18	2.1e-16	8584
Blautia massiliensis MGS:0023	behenoyl dihydrosphingomyelin (d18:0/22:0)*	0.1	8.8	1.5e-18	2.1e-16	8584
Eubacteriales sp. MGS:0428	X - 22520	-0.14	-8.8	1.6e-18	2.1e-16	3812
Eubacteriales sp. MGS:0204	cholate	0.1	8.8	1.6e-18	2.1e-16	8584
Eubacteriales sp. MGS:0284	beta-cryptoxanthin	0.1	8.8	1.6e-18	2.1e-16	8584
Fusicatenibacter saccharivorans MGS:0004	X - 21286	-0.1	-8.8	1.6e-18	2.1e-16	8584
Erysipelotrichales sp. MGS:0675	X - 11850	0.1	8.8	1.6e-18	2.2e-16	8584
Oscillospiraceae sp. MGS:0343	X - 22162	-0.1	-8.8	1.6e-18	2.2e-16	8584
Veillonella rogosae MGS:0324	3-carboxy-4-methyl-5-pentyl-2-furanpropionate (3-CMPFP)**	0.1	8.8	1.6e-18	2.2e-16	8584
Clostridium sp. MGS:0444	carotene diol (1)	0.1	8.8	1.6e-18	2.2e-16	8584
Oscillospiraceae sp. MGS:0375	X - 12851	-0.1	-8.8	1.6e-18	2.2e-16	8584
Lachnospiraceae sp. MGS:0414	deoxycholic acid 12-sulfate*	0.1	8.8	1.6e-18	2.2e-16	8584
Blautia sp. AF19-10LB MGS:0157	4-ethyl-2-methoxyphenol sulfate	-0.1	-8.8	1.6e-18	2.2e-16	8584
Eubacteriales sp. MGS:0331	taurodeoxycholic acid 3-sulfate	-0.1	-8.8	1.6e-18	2.2e-16	8584
Clostridia sp. MGS:0931	Urolithin B glucuronide	0.14	8.8	1.6e-18	2.2e-16	3812
Coprococcus sp. MGS:0404	X - 12816	-0.1	-8.8	1.6e-18	2.2e-16	8584
Eubacteriales sp. MGS:0421	isoursodeoxycholate	-0.1	-8.8	1.6e-18	2.2e-16	8584
[Clostridium] innocuum MGS:0365	taurodeoxycholate	0.1	8.8	1.6e-18	2.2e-16	8584
Eisenbergiella tayi MGS:0355	glyco-beta-muricholate**	0.1	8.8	1.6e-18	2.2e-16	8584
Limosilactobacillus mucosae MGS:0953	X - 12851	-0.1	-8.8	1.6e-18	2.2e-16	8584
Oscillibacter sp. PEA192 MGS:0021	beta-sitosterol	-0.1	-8.8	1.6e-18	2.2e-16	8584
Anaeromassilibacillus sp. Marseille-P3371 MGS:0304	methyl glucopyranoside (alpha + beta)	-0.1	-8.8	1.6e-18	2.2e-16	8584
Lachnospiraceae sp. MGS:0018	1,5-anhydroglucitol (1,5-AG)	0.1	8.8	1.6e-18	2.2e-16	8584
Eubacteriales sp. MGS:0856	glycodeoxycholate 3-sulfate	-0.1	-8.8	1.6e-18	2.2e-16	8584
Eubacteriales sp. MGS:0949	hippurate	-0.1	-8.8	1.6e-18	2.2e-16	8584
Eubacteriales sp. MGS:0316	2-piperidinone	-0.1	-8.8	1.6e-18	2.2e-16	8584
Lachnospiraceae sp. MGS:0667	trigonelline (N'-methylnicotinate)	0.1	8.8	1.6e-18	2.2e-16	8584
Burkholderiales sp. MGS:0799	X - 12544	0.1	8.8	1.6e-18	2.2e-16	8584
Butyricicoccus sp. OM04-18BH MGS:0139	X - 12283	0.1	8.8	1.6e-18	2.2e-16	8584
Oscillospiraceae sp. MGS:0343	argininate*	-0.1	-8.8	1.6e-18	2.2e-16	8584
Eubacteriales sp. MGS:0234	X - 21752	0.1	8.8	1.6e-18	2.2e-16	8584
Veillonella dispar MGS:0227	X - 16935	-0.1	-8.8	1.6e-18	2.2e-16	8584
Eubacteriales sp. MGS:0211	3-methyl catechol sulfate (1)	0.1	8.8	1.6e-18	2.2e-16	8584
Lachnospiraceae sp. MGS:0040	5alpha-androstan-3alpha,17beta-diol monosulfate (2)	0.09	8.8	1.6e-18	2.2e-16	8584
Massilistercora timonensis MGS:0458	2,3-dihydroxypyridine	0.09	8.8	1.6e-18	2.2e-16	8584
Intestinibacillus sp. Marseille-P4005 MGS:0168	argininate*	-0.09	-8.8	1.6e-18	2.2e-16	8584
Bacteroides ovatus MGS:0031	L-urobilin	-0.09	-8.8	1.6e-18	2.2e-16	8584
Eubacteriales sp. MGS:0158	5alpha-pregnan-3beta,20alpha-diol monosulfate (2)	0.09	8.8	1.6e-18	2.2e-16	8584
Eubacteriales sp. MGS:0555	argininate*	-0.09	-8.8	1.6e-18	2.2e-16	8584
Roseburia faecis MGS:0058	3-hydroxyhippurate	0.09	8.8	1.6e-18	2.3e-16	8584
Eubacteriales sp. MGS:0288	carotene diol (2)	0.09	8.8	1.6e-18	2.3e-16	8584
Eubacteriales sp. MGS:0328	4-methylcatechol sulfate	0.09	8.8	1.6e-18	2.3e-16	8584
Enterocloster clostridioformis MGS:0686	X - 23662	0.09	8.8	1.6e-18	2.3e-16	8584
[Ruminococcus] torques MGS:0034	X - 12306	-0.09	-8.8	1.6e-18	2.3e-16	8584
Senegalimassilia faecalis MGS:0467	X - 21845	-0.09	-8.8	1.7e-18	2.3e-16	8584
Oscillospiraceae sp. MGS:0223	4-hydroxycoumarin	0.09	8.8	1.7e-18	2.3e-16	8584
Oscillibacter sp. MGS:0372	X - 23782	-0.09	-8.8	1.7e-18	2.3e-16	8584
Prevotella copri MGS:0237	indoleacetate	0.09	8.8	1.7e-18	2.3e-16	8584
Eubacteriaceae sp. MGS:0591	catechol sulfate	-0.09	-8.8	1.7e-18	2.3e-16	8584
Lachnospiraceae sp. MGS:0043	X - 17351	0.09	8.8	1.7e-18	2.3e-16	8584
Lachnospiraceae sp. MGS:0236	imidazole propionate	-0.09	-8.8	1.7e-18	2.3e-16	8584
Blautia sp. AF19-10LB MGS:0157	X - 21383	-0.09	-8.8	1.7e-18	2.3e-16	8584
Clostridia sp. MGS:0980	X - 12013	0.09	8.8	1.7e-18	2.3e-16	8584
Erysipelotrichales sp. MGS:0809	X - 17354	-0.09	-8.8	1.7e-18	2.3e-16	8584
Clostridia sp. MGS:0623	2-ethylphenylsulfate	0.09	8.8	1.7e-18	2.3e-16	8584
Olsenella sp. GAM18 MGS:0319	4-methylcatechol sulfate	0.09	8.8	1.7e-18	2.3e-16	8584
Fusicatenibacter saccharivorans MGS:0004	X - 12816	-0.09	-8.8	1.7e-18	2.3e-16	8584
Eubacteriales sp. MGS:0477	X - 11299	0.09	8.8	1.7e-18	2.3e-16	8584
Collinsella aerofaciens MGS:0019	X - 11299	-0.09	-8.8	1.7e-18	2.3e-16	8584
Butyricimonas virosa MGS:0199	X - 11850	0.09	8.8	1.7e-18	2.3e-16	8584
Eubacteriales sp. MGS:0584	X - 12013	0.09	8.8	1.7e-18	2.3e-16	8584
Oscillospiraceae sp. MGS:0461	quinate	0.09	8.8	1.7e-18	2.3e-16	8583
Lachnospiraceae sp. MGS:0712	3-hydroxypyridine sulfate	0.09	8.8	1.7e-18	2.3e-16	8584
Intestinibacillus sp. Marseille-P4005 MGS:0168	serine	-0.09	-8.8	1.7e-18	2.3e-16	8584
Eubacteriales sp. MGS:0477	dodecanedioate (C12-DC)	0.09	8.8	1.7e-18	2.3e-16	8584
Collinsella aerofaciens MGS:0019	glycoursodeoxycholic acid sulfate (1)	0.09	8.8	1.7e-18	2.4e-16	8584
Haemophilus parainfluenzae MGS:0181	5alpha-androstan-3beta,17beta-diol disulfate	-0.09	-8.8	1.7e-18	2.4e-16	8584
Dorea longicatena MGS:0039	S-methylcysteine sulfoxide	-0.09	-8.8	1.7e-18	2.4e-16	8584
Lachnospiraceae sp. MGS:0252	N-stearoyl-sphingosine (d18:1/18:0)*	-0.09	-8.8	1.7e-18	2.4e-16	8584
Flavonifractor plautii MGS:0079	glycerate	-0.09	-8.8	1.7e-18	2.4e-16	8583
Clostridium sp. TF06-15AC MGS:0032	dimethyl sulfone	-0.09	-8.8	1.7e-18	2.4e-16	8584
Lachnospiraceae sp. MGS:0172	phenylacetylglutamate	-0.09	-8.8	1.7e-18	2.4e-16	8584
Eggerthellaceae sp. MGS:0171	X - 21839	0.09	8.8	1.7e-18	2.4e-16	8584
Eubacteriales sp. MGS:0311	3-methylcytidine	-0.09	-8.8	1.7e-18	2.4e-16	8584
Holdemanella sp. MGS:0366	propionylcarnitine (C3)	0.09	8.8	1.7e-18	2.4e-16	8584
Eubacteriales sp. MGS:0100	tartronate (hydroxymalonate)	0.09	8.8	1.7e-18	2.4e-16	8584
Eubacteriales sp. MGS:0843	X - 21442	0.09	8.8	1.7e-18	2.4e-16	8584
Eubacteriales sp. MGS:0721	1-methylxanthine	0.09	8.8	1.7e-18	2.4e-16	8584
Holdemania massiliensis MGS:0415	X - 24811	-0.09	-8.8	1.7e-18	2.4e-16	8584
Oscillospiraceae sp. MGS:0146	X - 23587	0.09	8.8	1.8e-18	2.4e-16	8584
Lachnospiraceae sp. MGS:0018	indolepropionate	0.09	8.8	1.8e-18	2.4e-16	8584
Blastocystis sp. subtype 4 MGS:0446	phenylacetate	0.09	8.8	1.8e-18	2.4e-16	8584
Eubacteriales sp. MGS:0652	3-hydroxypyridine sulfate	0.09	8.8	1.8e-18	2.4e-16	8584
Eubacteriales sp. MGS:0215	X - 18935	0.14	8.8	1.8e-18	2.4e-16	3812
Clostridia sp. MGS:0645	4-acetylcatechol sulfate (1)	0.09	8.8	1.8e-18	2.4e-16	8584
Oscillibacter sp. MGS:0243	levulinoylcarnitine	0.09	8.8	1.8e-18	2.4e-16	8584
Eubacteriales sp. MGS:0692	phenol glucuronide	0.09	8.8	1.8e-18	2.4e-16	8584
Eubacteriales sp. MGS:0651	5-hydroxyhexanoate	0.09	8.8	1.8e-18	2.4e-16	8584
Eubacteriales sp. MGS:0103	N2,N5-diacetylornithine	-0.09	-8.8	1.8e-18	2.4e-16	8584
Eubacteriales sp. MGS:0254	5alpha-androstan-3alpha,17beta-diol monosulfate (2)	0.09	8.8	1.8e-18	2.4e-16	8584
Clostridia sp. MGS:1074	X - 12261	0.09	8.8	1.8e-18	2.5e-16	8584
Lachnospiraceae sp. MGS:1005	3-methyl catechol sulfate (1)	0.09	8.8	1.8e-18	2.5e-16	8584
Dorea longicatena MGS:0039	1-(1-enyl-palmitoyl)-2-oleoyl-GPC (P-16:0/18:1)*	-0.09	-8.8	1.8e-18	2.5e-16	8584
Eubacteriales sp. MGS:0192	N-delta-acetylornithine	-0.09	-8.8	1.8e-18	2.5e-16	8584
Oscillospiraceae sp. MGS:0223	chenodeoxycholate	-0.09	-8.8	1.8e-18	2.5e-16	8584
Eubacteriales sp. MGS:0128	carotene diol (3)	-0.09	-8.8	1.8e-18	2.5e-16	8584
Eubacteriales sp. MGS:0234	X - 12261	0.09	8.8	1.8e-18	2.5e-16	8584
Lachnospiraceae sp. MGS:0629	3b-hydroxy-5-cholenoic acid	0.09	8.8	1.8e-18	2.5e-16	8584
Lachnoclostridium sp. MGS:1343	cotinine N-oxide	0.09	8.8	1.8e-18	2.5e-16	8584
Eubacteriales sp. MGS:0534	taurochenodeoxycholic acid 3-sulfate	0.09	8.8	1.8e-18	2.5e-16	8584
Lachnospiraceae sp. MGS:0422	hippurate	0.09	8.8	1.8e-18	2.5e-16	8584
Clostridia sp. MGS:0783	X - 21442	0.09	8.8	1.8e-18	2.5e-16	8584
Oscillospiraceae sp. MGS:0388	5-hydroxy-2-methylpyridine sulfate	0.09	8.8	1.8e-18	2.5e-16	8584
Eubacteriales sp. MGS:0123	1-stearoyl-2-docosahexaenoyl-GPE (18:0/22:6)*	0.09	8.8	1.8e-18	2.5e-16	8584
Eubacteriales sp. MGS:0630	X - 19183	0.09	8.8	1.8e-18	2.5e-16	8584
Lachnospiraceae sp. MGS:0422	X - 17325	0.09	8.8	1.8e-18	2.5e-16	8584
Clostridia sp. MGS:0515	beta-cryptoxanthin	0.09	8.8	1.8e-18	2.5e-16	8584
Ruminococcus sp. AF21-42 MGS:0111	X - 12261	-0.09	-8.8	1.9e-18	2.5e-16	8584
Bacteroides ovatus MGS:0031	X - 23997	-0.09	-8.8	1.9e-18	2.5e-16	8584
Eubacteriales sp. MGS:1090	X - 16124	0.09	8.8	1.9e-18	2.5e-16	8584
Eubacteriales sp. MGS:0671	deoxycholic acid 12-sulfate*	-0.09	-8.8	1.9e-18	2.5e-16	8584
Veillonella rogosae MGS:0324	2-piperidinone	0.09	8.8	1.9e-18	2.5e-16	8584
Eubacteriales sp. MGS:0626	phenylacetate	0.09	8.8	1.9e-18	2.6e-16	8584
Eubacteriales sp. MGS:0192	N-(2-furoyl)glycine	0.09	8.8	1.9e-18	2.6e-16	8584
Eubacteriales sp. MGS:0453	X - 23662	-0.09	-8.8	1.9e-18	2.6e-16	8584
Lachnoclostridium sp. MGS:0655	X - 25503	-0.09	-8.8	1.9e-18	2.6e-16	8584
Clostridium sp. TF06-15AC MGS:0032	X - 21845	0.09	8.8	1.9e-18	2.6e-16	8584
Firmicutes sp. MGS:0398	4-acetylcatechol sulfate (1)	0.09	8.8	1.9e-18	2.6e-16	8584
Eubacteriales sp. MGS:0329	hippurate	0.09	8.8	1.9e-18	2.6e-16	8584
Clostridia sp. MGS:0515	X - 16124	0.09	8.8	1.9e-18	2.6e-16	8584
Eubacteriales sp. MGS:0547	X - 24811	0.09	8.8	1.9e-18	2.6e-16	8584
Clostridia sp. MGS:1020	branched chain 14:0 dicarboxylic acid**	0.09	8.8	1.9e-18	2.6e-16	8584
Eubacteriales sp. MGS:0790	X - 22509	0.09	8.8	1.9e-18	2.6e-16	8584
Eubacteriales sp. MGS:0226	X - 11843	0.09	8.8	1.9e-18	2.6e-16	8584
Eubacteriales sp. MGS:0149	X - 21842	0.09	8.8	1.9e-18	2.6e-16	8584
Eubacteriales sp. MGS:0125	X - 24531	0.14	8.8	1.9e-18	2.6e-16	3812
Roseburia inulinivorans MGS:0036	behenoyl dihydrosphingomyelin (d18:0/22:0)*	0.09	8.8	1.9e-18	2.6e-16	8584
Bacteroides uniformis MGS:0007	X - 15728	-0.09	-8.8	1.9e-18	2.6e-16	8584
Lachnospiraceae sp. MGS:0422	2-ethylphenylsulfate	0.09	8.8	1.9e-18	2.6e-16	8584
Eubacteriales sp. MGS:0306	trigonelline (N'-methylnicotinate)	0.09	8.8	1.9e-18	2.6e-16	8584
Veillonella rogosae MGS:0324	bilirubin (Z,Z)	0.09	8.8	1.9e-18	2.6e-16	8584
Clostridiaceae sp. MGS:0431	X - 21842	-0.09	-8.8	1.9e-18	2.6e-16	8584
Eggerthellales sp. MGS:0177	X - 21752	0.09	8.8	1.9e-18	2.6e-16	8584
Blautia obeum MGS:0001	S-methylcysteine	-0.09	-8.8	1.9e-18	2.6e-16	8584
Lachnospiraceae sp. MGS:0433	X - 25271	-0.09	-8.8	1.9e-18	2.6e-16	8584
[Ruminococcus] torques MGS:0088	1-stearoyl-2-arachidonoyl-GPE (18:0/20:4)	0.09	8.8	1.9e-18	2.6e-16	8584
Oscillospiraceae sp. MGS:0343	2-piperidinone	-0.09	-8.8	1.9e-18	2.6e-16	8584
Enterocloster aldenensis MGS:0362	X - 21286	0.09	8.8	1.9e-18	2.6e-16	8584
Clostridium sp. 1001271st1 H5 MGS:0888	X - 13729	0.09	8.8	1.9e-18	2.6e-16	8584
Oscillospiraceae sp. MGS:0098	phenol sulfate	0.09	8.8	2e-18	2.7e-16	8584
Anaerobutyricum hallii MGS:0012	androstenediol (3beta,17beta) disulfate (1)	0.09	8.8	2e-18	2.7e-16	8584
Blautia obeum MGS:0001	oleoyl-arachidonoyl-glycerol (18:1/20:4) [2]*	0.09	8.8	2e-18	2.7e-16	8584
Eubacteriales sp. MGS:0486	X - 15728	0.09	8.8	2e-18	2.7e-16	8584
Clostridia sp. MGS:1137	X - 12216	0.09	8.8	2e-18	2.7e-16	8584
Eubacteriales sp. MGS:0873	phenylacetylglutamine	0.09	8.8	2e-18	2.7e-16	8584
Eubacteriales sp. MGS:0320	X - 22834	-0.09	-8.8	2e-18	2.7e-16	8584
Eubacteriales sp. MGS:1006	X - 12216	0.09	8.8	2e-18	2.7e-16	8584
Eubacteriales sp. MGS:0418	perfluorooctanesulfonate (PFOS)	0.09	8.8	2e-18	2.7e-16	8584
Eubacteriales sp. MGS:0213	X - 21845	0.09	8.8	2e-18	2.7e-16	8584
Bifidobacterium adolescentis MGS:0056	X - 23662	0.09	8.8	2e-18	2.7e-16	8584
Butyricimonas faecalis MGS:0394	X - 25503	0.09	8.8	2e-18	2.7e-16	8584
Massilistercora timonensis MGS:0458	4-vinylcatechol sulfate	0.09	8.8	2e-18	2.7e-16	8584
Eubacteriales sp. MGS:0573	p-cresol glucuronide*	0.09	8.8	2e-18	2.7e-16	8584
Dorea formicigenerans MGS:0006	tetrahydrocortisone glucuronide (5)	0.09	8.8	2e-18	2.7e-16	8584
Streptococcus mutans MGS:0677	hydroxyasparagine**	0.09	8.8	2e-18	2.7e-16	8584
Oscillospiraceae sp. MGS:0429	argininate*	-0.09	-8.8	2e-18	2.7e-16	8584
Firmicutes sp. MGS:0436	5alpha-androstan-3beta,17alpha-diol disulfate	0.09	8.8	2e-18	2.7e-16	8584
Veillonella dispar MGS:0227	X - 21840	0.09	8.8	2e-18	2.7e-16	8584
Eubacteriales sp. MGS:0664	S-methylmethionine	-0.09	-8.8	2e-18	2.8e-16	8584
Eubacteriales sp. MGS:0707	Urolithin B glucuronide	0.14	8.8	2e-18	2.8e-16	3812
Eubacteriales sp. MGS:0291	X - 12126	0.09	8.8	2e-18	2.8e-16	8584
[Clostridium] innocuum MGS:0365	X - 21842	-0.09	-8.8	2e-18	2.8e-16	8584
Eubacteriales sp. MGS:0230	X - 17325	0.09	8.8	2e-18	2.8e-16	8584
Eubacteriales sp. MGS:0242	1-(1-enyl-palmitoyl)-2-linoleoyl-GPC (P-16:0/18:2)*	0.09	8.8	2e-18	2.8e-16	8584
Blautia hansenii MGS:0981	glycoursodeoxycholic acid sulfate (1)	0.09	8.8	2e-18	2.8e-16	8584
Eubacteriales sp. MGS:0409	X - 12216	0.09	8.8	2e-18	2.8e-16	8584
Eubacteriales sp. MGS:0476	X - 22509	0.09	8.8	2e-18	2.8e-16	8584
Intestinibacter bartlettii MGS:0115	X - 12830	-0.09	-8.8	2.1e-18	2.8e-16	8584
Eubacteriales sp. MGS:0518	taurodeoxycholate	-0.09	-8.8	2.1e-18	2.8e-16	8584
Eubacteriaceae sp. MGS:0591	X - 24811	-0.09	-8.8	2.1e-18	2.8e-16	8584
Clostridia sp. MGS:0140	glucuronide of piperine metabolite C17H21NO3 (5)*	-0.09	-8.8	2.1e-18	2.8e-16	8584
Clostridia sp. MGS:0140	X - 17357	-0.09	-8.8	2.1e-18	2.8e-16	8584
Flavonifractor plautii MGS:0079	1,2-dilinoleoyl-GPC (18:2/18:2)	-0.09	-8.8	2.1e-18	2.8e-16	8584
Gardnerella vaginalis MGS:1510	5alpha-androstan-3alpha,17beta-diol monosulfate (2)	-0.09	-8.8	2.1e-18	2.8e-16	8584
Veillonella parvula MGS:0220	ferulic acid 4-sulfate	0.09	8.8	2.1e-18	2.8e-16	8584
Eubacteriales sp. MGS:0185	isoursodeoxycholate	0.09	8.8	2.1e-18	2.8e-16	8584
Methanobrevibacter smithii MGS:0152	X - 23587	-0.09	-8.8	2.1e-18	2.8e-16	8584
Eubacteriales sp. MGS:0175	citramalate	0.09	8.8	2.1e-18	2.8e-16	8584
Eubacteriales sp. MGS:0311	X - 26119	0.2	8.8	2.1e-18	2.8e-16	1891
Clostridium paraputrificum MGS:0793	dihydroferulic acid sulfate	0.09	8.8	2.1e-18	2.8e-16	8584
Eubacteriales sp. MGS:0426	1-linoleoyl-GPC (18:2)	0.09	8.8	2.1e-18	2.8e-16	8584
Eubacteriales sp. MGS:1185	X - 12216	0.09	8.8	2.1e-18	2.8e-16	8584
Butyricicoccus sp. OM04-18BH MGS:0139	X - 11850	-0.09	-8.8	2.1e-18	2.9e-16	8584
Prevotella hominis MGS:0797	propionylcarnitine (C3)	0.09	8.8	2.1e-18	2.9e-16	8584
Butyricicoccus sp. MGS:0008	stachydrine	0.09	8.8	2.1e-18	2.9e-16	8584
Clostridia sp. MGS:1053	carotene diol (2)	0.09	8.8	2.1e-18	2.9e-16	8584
Eubacteriales sp. MGS:0709	S-methylmethionine	-0.09	-8.8	2.1e-18	2.9e-16	8584
Eubacteriales sp. MGS:0183	2,3-dihydroxypyridine	0.09	8.8	2.1e-18	2.9e-16	8584
Lachnospiraceae sp. MGS:0172	isoursodeoxycholate	-0.09	-8.8	2.1e-18	2.9e-16	8584
Faecalibacterium prausnitzii MGS:0017	L-urobilin	-0.09	-8.8	2.1e-18	2.9e-16	8584
Streptococcus parasanguinis MGS:0117	cholate	0.09	8.8	2.1e-18	2.9e-16	8584
Eubacteriales sp. MGS:0555	cotinine	0.09	8.8	2.1e-18	2.9e-16	8584
Anaerobutyricum hallii MGS:0012	oleoyl-arachidonoyl-glycerol (18:1/20:4) [2]*	0.09	8.8	2.1e-18	2.9e-16	8584
Eubacteriales sp. MGS:0907	X - 12013	0.09	8.8	2.1e-18	2.9e-16	8584
Lachnospiraceae sp. MGS:0233	carotene diol (3)	0.09	8.8	2.1e-18	2.9e-16	8584
Ruthenibacterium lactatiformans MGS:0020	taurodeoxycholic acid 3-sulfate	0.09	8.8	2.1e-18	2.9e-16	8584
Bacteria sp. MGS:0634	X - 21752	0.09	8.8	2.2e-18	2.9e-16	8584
Eubacteriales sp. MGS:0331	X - 21286	0.09	8.8	2.2e-18	2.9e-16	8584
Clostridium sp. AT4 MGS:0347	4-methoxyphenol sulfate	-0.09	-8.8	2.2e-18	2.9e-16	8584
Intestinibacter bartlettii MGS:0115	N-acetyltaurine	0.09	8.8	2.2e-18	2.9e-16	8584
Eubacteriales sp. MGS:0692	catechol sulfate	-0.09	-8.8	2.2e-18	2.9e-16	8584
Alloscardovia omnicolens MGS:1279	ergothioneine	-0.09	-8.8	2.2e-18	3e-16	8584
Haemophilus parainfluenzae MGS:0181	X - 13729	-0.09	-8.8	2.2e-18	3e-16	8584
Eubacteriales sp. MGS:0100	X - 25279	-0.09	-8.8	2.2e-18	3e-16	8584
Proteobacteria sp. MGS:0327	hyocholate	-0.09	-8.8	2.2e-18	3e-16	8584
Veillonella atypica MGS:0357	phenylacetylglutamine	-0.09	-8.8	2.2e-18	3e-16	8584
Oscillospiraceae sp. MGS:0925	cholic acid glucuronide	0.09	8.8	2.2e-18	3e-16	8584
Bacteroides xylanisolvens MGS:0091	hydroxybupropion	-0.09	-8.8	2.2e-18	3e-16	8584
Erysipelatoclostridium sp. MGS:0313	X - 23662	-0.09	-8.8	2.2e-18	3e-16	8584
Eubacteriales sp. MGS:0289	1-methylxanthine	0.09	8.8	2.2e-18	3e-16	8584
Clostridium sp. AT4 MGS:0347	1-palmitoyl-2-palmitoleoyl-GPC (16:0/16:1)*	0.09	8.8	2.2e-18	3e-16	8584
Clostridia sp. MGS:0011	X - 21286	-0.09	-8.8	2.2e-18	3e-16	8584
Blautia obeum MGS:0001	3-carboxy-4-methyl-5-pentyl-2-furanpropionate (3-CMPFP)**	-0.09	-8.8	2.2e-18	3e-16	8584
Haemophilus parainfluenzae MGS:0181	methylnaphthyl sulfate (2)*	-0.09	-8.8	2.2e-18	3e-16	8584
Ruminococcus sp. MGS:0337	beta-cryptoxanthin	0.09	8.8	2.2e-18	3e-16	8584
Eubacteriales sp. MGS:0013	N,N-dimethylalanine	-0.09	-8.8	2.2e-18	3e-16	8584
Blautia obeum MGS:0001	4-hydroxyhippurate	-0.09	-8.8	2.2e-18	3e-16	8584
Clostridiaceae sp. MGS:1142	11beta-hydroxyetiocholanolone glucuronide*	-0.09	-8.8	2.2e-18	3e-16	8584
Clostridiaceae sp. MGS:0238	X - 24757	0.09	8.8	2.2e-18	3e-16	8584
Amedibacillus dolichus MGS:0798	X - 18901	-0.09	-8.8	2.2e-18	3e-16	8584
Lactobacillus gasseri MGS:0884	carotene diol (3)	-0.09	-8.8	2.2e-18	3e-16	8584
Oscillospiraceae sp. MGS:0223	cinnamoylglycine	0.09	8.8	2.2e-18	3e-16	8584
Clostridia sp. MGS:1217	X - 12013	0.09	8.8	2.2e-18	3e-16	8584
Eubacteriales sp. MGS:0502	carotene diol (2)	0.09	8.8	2.2e-18	3e-16	8584
Eubacteriales sp. MGS:0547	phenylacetylglutamate	0.09	8.8	2.2e-18	3e-16	8584
Lachnospiraceae sp. MGS:0414	X - 17354	-0.09	-8.8	2.2e-18	3e-16	8584
Eubacteriales sp. MGS:0656	5alpha-androstan-3beta,17alpha-diol disulfate	0.09	8.8	2.3e-18	3.1e-16	8584
Bifidobacterium dentium MGS:0579	dihydroferulate	0.09	8.8	2.3e-18	3.1e-16	8584
Clostridia sp. MGS:0741	phenylacetylglutamine	0.09	8.8	2.3e-18	3.1e-16	8584
Eubacteriales sp. MGS:0116	2-oxoarginine*	-0.09	-8.8	2.3e-18	3.1e-16	8584
Clostridium sp. OF03-18AA MGS:0119	4-methylguaiacol sulfate	-0.09	-8.8	2.3e-18	3.1e-16	8584
Eubacteriales sp. MGS:0548	N-(2-furoyl)glycine	0.09	8.8	2.3e-18	3.1e-16	8584
Agathobaculum sp. MGS:0679	nicotinamide riboside	0.09	8.8	2.3e-18	3.1e-16	8584
Lactobacillus gasseri MGS:0884	4-hydroxyglutamate	0.09	8.8	2.3e-18	3.1e-16	8584
Eubacteriales sp. MGS:0184	cinnamoylglycine	0.09	8.8	2.3e-18	3.1e-16	8584
Escherichia coli MGS:0195	X - 12261	0.09	8.8	2.3e-18	3.1e-16	8584
Ruminococcus sp. AM36-2AA MGS:0096	X - 12306	0.09	8.8	2.3e-18	3.1e-16	8584
Dorea longicatena MGS:0039	branched chain 14:0 dicarboxylic acid**	-0.09	-8.8	2.3e-18	3.1e-16	8584
Eubacteriales sp. MGS:0548	citraconate/glutaconate	0.09	8.8	2.3e-18	3.1e-16	8583
Eubacteriales sp. MGS:0511	X - 17301	0.11	8.8	2.3e-18	3.1e-16	6693
Eubacteriaceae sp. MGS:0591	phenol glucuronide	0.09	8.8	2.3e-18	3.1e-16	8584
Lachnoclostridium sp. An138 MGS:0395	3-hydroxy-2-methylpyridine sulfate	0.09	8.8	2.3e-18	3.1e-16	8584
Firmicutes sp. MGS:0681	X - 21752	0.09	8.8	2.3e-18	3.1e-16	8584
Klebsiella oxytoca MGS:1046	cholate	0.09	8.8	2.3e-18	3.1e-16	8584
Clostridium phoceensis MGS:0014	(2,4 or 2,5)-dimethylphenol sulfate	0.09	8.8	2.3e-18	3.1e-16	8584
Veillonella dispar MGS:0227	carotene diol (2)	0.09	8.8	2.3e-18	3.2e-16	8584
Eubacteriales sp. MGS:0717	3-hydroxy-2-methylpyridine sulfate	0.09	8.8	2.3e-18	3.2e-16	8584
[Ruminococcus] gnavus MGS:0239	1-palmitoyl-2-oleoyl-GPE (16:0/18:1)	0.09	8.8	2.3e-18	3.2e-16	8584
Eubacteriales sp. MGS:0864	X - 15728	0.09	8.8	2.3e-18	3.2e-16	8584
Oscillospiraceae sp. MGS:0060	docosatrienoate (22:3n6)*	-0.09	-8.8	2.3e-18	3.2e-16	8584
Eubacteriales sp. MGS:0162	3-hydroxycotinine glucuronide	-0.09	-8.8	2.4e-18	3.2e-16	8584
Clostridia sp. MGS:0845	5alpha-androstan-3beta,17alpha-diol disulfate	0.09	8.8	2.4e-18	3.2e-16	8584
Clostridiaceae sp. MGS:0330	X - 11315	0.09	8.8	2.4e-18	3.2e-16	8584
Bacteroidales sp. MGS:0147	X - 22162	-0.09	-8.8	2.4e-18	3.2e-16	8584
Fusicatenibacter saccharivorans MGS:0004	N-stearoyl-sphinganine (d18:0/18:0)*	0.09	8.8	2.4e-18	3.2e-16	8584
Firmicutes sp. MGS:0817	p-cresol glucuronide*	0.09	8.8	2.4e-18	3.2e-16	8584
Eubacteriales sp. MGS:0376	7-alpha-hydroxy-3-oxo-4-cholestenoate (7-Hoca)	-0.09	-8.8	2.4e-18	3.2e-16	8584
Cloacibacillus evryensis MGS:0566	phenylacetylcarnitine	0.09	8.8	2.4e-18	3.2e-16	8584
Oscillospiraceae sp. MGS:0429	indoleacetate	0.09	8.8	2.4e-18	3.2e-16	8584
Clostridium sp. OF03-18AA MGS:0119	X - 17612	-0.13	-8.8	2.4e-18	3.2e-16	4772
Fusicatenibacter saccharivorans MGS:0004	isobutyrylcarnitine (C4)	-0.09	-8.8	2.4e-18	3.2e-16	8584
Anaerobutyricum hallii MGS:0012	1-myristoyl-2-arachidonoyl-GPC (14:0/20:4)*	0.09	8.8	2.4e-18	3.2e-16	8584
Streptococcus parasanguinis MGS:0117	X - 11483	-0.09	-8.8	2.4e-18	3.2e-16	8584
Blautia sp. AF19-10LB MGS:0157	tartronate (hydroxymalonate)	0.09	8.8	2.4e-18	3.2e-16	8584
Eubacteriales sp. MGS:0268	X - 15728	0.09	8.8	2.4e-18	3.2e-16	8584
Eubacteriales sp. MGS:0537	X - 21752	0.09	8.8	2.4e-18	3.2e-16	8584
Oscillospiraceae sp. MGS:0729	4-ethyl-2-methoxyphenol sulfate	0.09	8.8	2.4e-18	3.3e-16	8584
Blautia massiliensis MGS:0023	mannonate*	0.09	8.8	2.4e-18	3.3e-16	8583
Lachnospiraceae sp. MGS:0127	X - 24757	0.09	8.8	2.4e-18	3.3e-16	8584
Firmicutes sp. MGS:0454	deoxycholic acid 12-sulfate*	-0.09	-8.8	2.4e-18	3.3e-16	8584
Amedibacillus dolichus MGS:0798	methyl glucopyranoside (alpha + beta)	-0.09	-8.8	2.4e-18	3.3e-16	8584
Clostridia sp. MGS:1053	X - 12306	0.09	8.8	2.4e-18	3.3e-16	8584
Eubacteriales sp. MGS:0175	X - 17301	0.11	8.8	2.4e-18	3.3e-16	6693
Eubacteriales sp. MGS:0671	X - 16124	0.09	8.8	2.4e-18	3.3e-16	8584
Eubacteriales sp. MGS:0353	1-palmitoyl-2-arachidonoyl-GPC (16:0/20:4n6)	0.09	8.8	2.5e-18	3.3e-16	8584
Clostridium sp. TM06-18 MGS:0048	2-O-methylascorbic acid	0.09	8.8	2.5e-18	3.3e-16	8584
Prevotella copri MGS:0237	glycodeoxycholate 3-sulfate	0.09	8.8	2.5e-18	3.3e-16	8584
Veillonella atypica MGS:0357	4-hydroxyhippurate	0.09	8.8	2.5e-18	3.3e-16	8584
Oscillospiraceae sp. MGS:0104	3-indoxyl sulfate	0.09	8.8	2.5e-18	3.3e-16	8584
Eubacteriales sp. MGS:0179	4-oxo-retinoic acid	0.09	8.8	2.5e-18	3.3e-16	8584
Eubacteriales sp. MGS:0105	citrate	-0.09	-8.8	2.5e-18	3.3e-16	8584
Hydrogeniiclostidium mannosilyticum MGS:0294	X - 12261	-0.09	-8.8	2.5e-18	3.4e-16	8584
Flavonifractor plautii MGS:0079	N-methylproline	-0.09	-8.8	2.5e-18	3.4e-16	8584
Fusicatenibacter saccharivorans MGS:0004	methyl indole-3-acetate	-0.09	-8.8	2.5e-18	3.4e-16	8584
Clostridium sp. TF06-15AC MGS:0032	N-stearoyl-sphinganine (d18:0/18:0)*	0.09	8.8	2.5e-18	3.4e-16	8584
Lachnospiraceae sp. MGS:0040	X - 21442	-0.09	-8.8	2.5e-18	3.4e-16	8584
Eubacteriales sp. MGS:0604	indolepropionate	0.09	8.8	2.5e-18	3.4e-16	8584
Eubacteriales sp. MGS:0673	X - 16935	0.09	8.8	2.5e-18	3.4e-16	8584
Firmicutes sp. MGS:0301	X - 18935	0.14	8.8	2.5e-18	3.4e-16	3812
Lachnospiraceae sp. MGS:1005	1,3-dimethylurate	0.09	8.8	2.5e-18	3.4e-16	8584
Eubacteriales sp. MGS:0154	2-acetamidophenol sulfate	0.09	8.7	2.6e-18	3.4e-16	8584
Butyricicoccus sp. OM04-18BH MGS:0139	X - 12261	-0.09	-8.7	2.6e-18	3.4e-16	8584
Eubacteriales sp. MGS:0284	X - 24531	0.14	8.8	2.6e-18	3.5e-16	3812
Streptococcus anginosus MGS:0680	chenodeoxycholate	0.09	8.7	2.6e-18	3.5e-16	8584
Eubacteriales sp. MGS:0249	X - 23662	-0.09	-8.7	2.6e-18	3.5e-16	8584
Gemmiger formicilis MGS:0027	taurodeoxycholate	0.09	8.7	2.6e-18	3.5e-16	8584
Eubacteriales sp. MGS:0196	deoxycholic acid 12-sulfate*	-0.09	-8.7	2.6e-18	3.5e-16	8584
Collinsella aerofaciens MGS:0019	X - 21383	0.09	8.7	2.6e-18	3.5e-16	8584
Eubacteriales sp. MGS:0323	phenylacetylglutamate	0.09	8.7	2.6e-18	3.5e-16	8584
Clostridium phoceensis MGS:0014	X - 12544	-0.09	-8.7	2.6e-18	3.5e-16	8584
Clostridium sp. TM06-18 MGS:0048	pyruvate	0.09	8.7	2.6e-18	3.5e-16	8583
Enterocloster clostridioformis MGS:0686	branched chain 14:0 dicarboxylic acid**	-0.09	-8.7	2.6e-18	3.5e-16	8584
Oscillospiraceae sp. MGS:0475	branched chain 14:0 dicarboxylic acid**	0.09	8.7	2.6e-18	3.5e-16	8584
Alistipes ihumii MGS:0106	glycodeoxycholate	0.09	8.7	2.6e-18	3.5e-16	8584
Ruminococcus sp. AF21-42 MGS:0111	hippurate	0.09	8.7	2.6e-18	3.5e-16	8584
[Ruminococcus] torques MGS:0088	S-methylcysteine sulfoxide	-0.09	-8.7	2.6e-18	3.5e-16	8584
Oscillospiraceae sp. MGS:0343	tartarate	0.09	8.7	2.6e-18	3.5e-16	8584
Eubacteriales sp. MGS:0185	X - 21839	0.09	8.7	2.6e-18	3.5e-16	8584
Oscillibacter sp. MGS:0372	X - 21258	0.09	8.7	2.6e-18	3.5e-16	8584
Eggerthellales sp. MGS:0122	o-cresol sulfate	0.09	8.7	2.6e-18	3.5e-16	8584
Methanobrevibacter smithii MGS:0152	3-hydroxypyridine glucuronide	0.09	8.7	2.6e-18	3.5e-16	8584
Lachnospiraceae sp. MGS:0433	beta-cryptoxanthin	-0.09	-8.7	2.6e-18	3.5e-16	8584
Eubacteriales sp. MGS:0092	2-acetamidophenol sulfate	0.09	8.7	2.6e-18	3.5e-16	8584
Ruminococcus sp. MGS:0131	X - 12126	-0.09	-8.7	2.6e-18	3.5e-16	8584
Eubacteriales sp. MGS:0651	trigonelline (N'-methylnicotinate)	0.09	8.7	2.6e-18	3.5e-16	8584
Methanobrevibacter smithii MGS:0152	lithocholic acid sulfate (2)	0.09	8.7	2.6e-18	3.5e-16	8584
Methanosphaera stadtmanae MGS:0615	indole-3-carboxylate	0.09	8.7	2.6e-18	3.5e-16	8584
Amedibacillus dolichus MGS:0798	N-stearoyl-sphingosine (d18:1/18:0)*	0.09	8.7	2.6e-18	3.5e-16	8584
Bacteria sp. MGS:0218	X - 12816	0.09	8.7	2.6e-18	3.6e-16	8584
Eubacteriales sp. MGS:0668	phenylacetylglutamate	0.09	8.7	2.6e-18	3.6e-16	8584
Lachnospiraceae sp. MGS:0252	X - 22834	-0.09	-8.7	2.6e-18	3.6e-16	8584
Eubacterium sp. AF16-48 MGS:0219	X - 23662	-0.09	-8.7	2.6e-18	3.6e-16	8584
[Clostridium] innocuum MGS:0365	4-methoxyphenol sulfate	-0.09	-8.7	2.6e-18	3.6e-16	8584
Clostridium sp. TM06-18 MGS:0048	chenodeoxycholate	-0.09	-8.7	2.6e-18	3.6e-16	8584
Eubacteriales sp. MGS:0100	(2,4 or 2,5)-dimethylphenol sulfate	-0.09	-8.7	2.7e-18	3.6e-16	8584
Coprococcus comes MGS:0016	sphingomyelin (d18:0/18:0, d19:0/17:0)*	0.09	8.7	2.7e-18	3.6e-16	8584
Enterocloster citroniae MGS:0285	X - 12411	-0.09	-8.7	2.7e-18	3.6e-16	8584
Eubacteriales sp. MGS:0614	beta-cryptoxanthin	0.09	8.7	2.7e-18	3.6e-16	8584
Eubacteriales sp. MGS:0083	X - 17357	-0.09	-8.7	2.7e-18	3.6e-16	8584
Eubacteriales sp. MGS:0711	X - 12216	0.09	8.7	2.7e-18	3.6e-16	8584
Eubacteriales sp. MGS:0642	X - 25503	0.09	8.7	2.7e-18	3.6e-16	8584
Eubacteriales sp. MGS:0744	X - 12816	0.09	8.7	2.7e-18	3.6e-16	8584
Dorea formicigenerans MGS:0006	formiminoglutamate	0.09	8.7	2.7e-18	3.6e-16	8584
Agathobaculum sp. MGS:0679	X - 21733	-0.09	-8.7	2.7e-18	3.6e-16	8584
Eubacteriales sp. MGS:0215	L-urobilin	0.09	8.7	2.7e-18	3.6e-16	8584
Clostridium disporicum MGS:0753	X - 17325	0.09	8.7	2.7e-18	3.6e-16	8584
Parabacteroides goldsteinii MGS:0279	X - 12261	0.09	8.7	2.7e-18	3.6e-16	8584
Intestinimonas massiliensis MGS:0198	3-(3-hydroxyphenyl)propionate	-0.09	-8.7	2.7e-18	3.6e-16	8584
Eubacteriales sp. MGS:1095	phenylacetate	0.09	8.7	2.7e-18	3.6e-16	8584
Cloacibacillus porcorum MGS:0883	p-cresol sulfate	0.09	8.7	2.7e-18	3.7e-16	8584
Eubacteriales sp. MGS:0970	X - 12261	0.09	8.7	2.7e-18	3.7e-16	8584
Anaerostipes caccae MGS:0747	X - 16124	-0.09	-8.7	2.7e-18	3.7e-16	8584
Negativibacillus massiliensis MGS:0356	1-(1-enyl-palmitoyl)-2-arachidonoyl-GPC (P-16:0/20:4)*	0.09	8.7	2.7e-18	3.7e-16	8584
Oscillibacter sp. PEA192 MGS:0021	glycolithocholate sulfate*	0.09	8.7	2.7e-18	3.7e-16	8584
Collinsella sp. WCA1-178-WT-3 (M2) MGS:1245	methyl glucopyranoside (alpha + beta)	-0.09	-8.7	2.7e-18	3.7e-16	8584
Prevotella sp. Marseille-P4119 MGS:1224	X - 16124	0.09	8.7	2.7e-18	3.7e-16	8584
Eubacteriales sp. MGS:0791	5alpha-androstan-3beta,17alpha-diol disulfate	0.09	8.7	2.7e-18	3.7e-16	8584
Lachnospiraceae sp. MGS:0336	X - 13844	0.09	8.7	2.8e-18	3.7e-16	8584
Eubacteriales sp. MGS:0254	oleoyl-arachidonoyl-glycerol (18:1/20:4) [2]*	0.09	8.7	2.8e-18	3.7e-16	8584
Clostridium sp. TF06-15AC MGS:0032	oleoyl-arachidonoyl-glycerol (18:1/20:4) [2]*	0.09	8.7	2.8e-18	3.7e-16	8584
Faecalibacterium prausnitzii MGS:0029	dodecanedioate (C12-DC)	-0.09	-8.7	2.8e-18	3.7e-16	8584
Eubacteriales sp. MGS:0132	X - 12816	0.09	8.7	2.8e-18	3.7e-16	8584
Lachnospiraceae sp. MGS:0393	1,5-anhydroglucitol (1,5-AG)	-0.09	-8.7	2.8e-18	3.7e-16	8584
Eubacteriales sp. MGS:0192	levulinate (4-oxovalerate)	0.14	8.8	2.8e-18	3.7e-16	3812
Faecalibacterium prausnitzii MGS:0241	methyl glucopyranoside (alpha + beta)	0.09	8.7	2.8e-18	3.7e-16	8584
Megasphaera sp. BL7 MGS:1145	X - 12261	0.09	8.7	2.8e-18	3.7e-16	8584
Eubacteriales sp. MGS:0335	X - 21752	-0.09	-8.7	2.8e-18	3.8e-16	8584
Eubacteriales sp. MGS:0107	5alpha-androstan-3beta,17alpha-diol disulfate	-0.09	-8.7	2.8e-18	3.8e-16	8584
Eubacteriales sp. MGS:0419	3-phenylpropionate (hydrocinnamate)	0.09	8.7	2.8e-18	3.8e-16	8584
Oscillospiraceae sp. MGS:0612	branched chain 14:0 dicarboxylic acid**	0.09	8.7	2.8e-18	3.8e-16	8584
Coprococcus sp. MGS:0404	p-cresol glucuronide*	-0.09	-8.7	2.8e-18	3.8e-16	8584
Blautia hydrogenotrophica MGS:0430	X - 21310	0.09	8.7	2.8e-18	3.8e-16	8584
Eubacteriales sp. MGS:1086	phenylacetylglutamine	0.09	8.7	2.8e-18	3.8e-16	8584
Eubacteriales sp. MGS:0506	X - 12126	0.09	8.7	2.8e-18	3.8e-16	8584
Anaerostipes hadrus MGS:0124	X - 17351	0.09	8.7	2.8e-18	3.8e-16	8584
Evtepia gabavorous MGS:0114	X - 12306	-0.09	-8.7	2.8e-18	3.8e-16	8584
Eubacteriales sp. MGS:0759	trigonelline (N'-methylnicotinate)	0.09	8.7	2.8e-18	3.8e-16	8584
Eubacteriales sp. MGS:0154	4-ethylcatechol sulfate	0.09	8.7	2.8e-18	3.8e-16	8584
Anaerobutyricum hallii MGS:0012	glucose	0.09	8.7	2.8e-18	3.8e-16	8583
Erysipelatoclostridium sp. MGS:0313	chenodeoxycholate	-0.09	-8.7	2.8e-18	3.8e-16	8584
Clostridium celatum MGS:0808	X - 23587	-0.09	-8.7	2.9e-18	3.8e-16	8584
Eubacteriales sp. MGS:0674	X - 22162	-0.09	-8.7	2.9e-18	3.8e-16	8584
Eubacteriales sp. MGS:0578	phenylacetylglutamate	0.09	8.7	2.9e-18	3.8e-16	8584
Faecalibacterium prausnitzii MGS:0241	hydroxy-CMPF*	0.09	8.7	2.9e-18	3.9e-16	8584
Enterocloster citroniae MGS:0285	carotene diol (1)	-0.09	-8.7	2.9e-18	3.9e-16	8584
Eubacteriales sp. MGS:0322	metabolonic lactone sulfate	-0.09	-8.7	2.9e-18	3.9e-16	8584
Eubacteriales sp. MGS:0383	hippurate	0.09	8.7	2.9e-18	3.9e-16	8584
Eubacteriales sp. MGS:0322	N-delta-acetylornithine	0.09	8.7	2.9e-18	3.9e-16	8584
Clostridium disporicum MGS:0222	naringenin 7-glucuronide	0.09	8.7	2.9e-18	3.9e-16	8584
Eubacteriales sp. MGS:0639	p-cresol glucuronide*	0.09	8.7	2.9e-18	3.9e-16	8584
Clostridia sp. MGS:0368	branched chain 14:0 dicarboxylic acid**	0.09	8.7	2.9e-18	3.9e-16	8584
Eubacteriales sp. MGS:0857	phenylacetylglutamate	0.09	8.7	2.9e-18	3.9e-16	8584
Blautia obeum MGS:0001	alpha-ketobutyrate	0.09	8.7	2.9e-18	3.9e-16	8583
Eubacteriales sp. MGS:0699	cotinine	0.09	8.7	2.9e-18	3.9e-16	8584
Faecalibacterium prausnitzii MGS:0025	4-methylcatechol sulfate	-0.09	-8.7	2.9e-18	3.9e-16	8584
Blautia massiliensis MGS:0023	3-methylcytidine	0.09	8.7	2.9e-18	3.9e-16	8584
Eubacteriales sp. MGS:0190	7-alpha-hydroxy-3-oxo-4-cholestenoate (7-Hoca)	-0.09	-8.7	2.9e-18	3.9e-16	8584
Eubacteriales sp. MGS:0551	taurodeoxycholate	-0.09	-8.7	2.9e-18	3.9e-16	8584
Limosilactobacillus vaginalis MGS:1341	tyramine O-sulfate	0.09	8.7	2.9e-18	3.9e-16	8584
Clostridium sp. OF03-18AA MGS:0119	N-stearoyl-sphingosine (d18:1/18:0)*	-0.09	-8.7	2.9e-18	3.9e-16	8584
Lachnospiraceae sp. MGS:0326	X - 12544	0.09	8.7	2.9e-18	3.9e-16	8584
Alistipes communis MGS:0064	phenylacetylglutamine	0.09	8.7	2.9e-18	3.9e-16	8584
Roseburia inulinivorans MGS:0036	pregnenetriol disulfate*	0.09	8.7	3e-18	4e-16	8584
Eubacteriales sp. MGS:0630	X - 12906	0.09	8.7	3e-18	4e-16	8584
Eubacteriales sp. MGS:0242	12,13-DiHOME	0.09	8.7	3e-18	4e-16	8584
Clostridium sp. OM07-9AC MGS:0448	carotene diol (1)	0.09	8.7	3e-18	4e-16	8584
Oscillospiraceae sp. MGS:0207	1-palmitoyl-2-oleoyl-GPC (16:0/18:1)	-0.09	-8.7	3e-18	4e-16	8584
Erysipelotrichales sp. MGS:0303	argininate*	-0.09	-8.7	3e-18	4e-16	8584
Blautia obeum MGS:0001	lactate	0.09	8.7	3e-18	4e-16	8584
Bacteria sp. MGS:0575	X - 16124	0.09	8.7	3e-18	4e-16	8584
Streptococcus salivarius MGS:0071	3-phenylpropionate (hydrocinnamate)	-0.09	-8.7	3e-18	4e-16	8584
Eubacteriales sp. MGS:0624	X - 12544	0.09	8.7	3e-18	4e-16	8584
Clostridium sp. SN20 MGS:0603	5-hydroxyhexanoate	-0.09	-8.7	3e-18	4e-16	8584
Lachnospiraceae sp. MGS:0422	hyocholate	0.09	8.7	3e-18	4e-16	8584
Eubacteriales sp. MGS:0118	X - 16124	0.09	8.7	3e-18	4e-16	8584
Alistipes finegoldii MGS:0077	ursodeoxycholate	-0.09	-8.7	3e-18	4e-16	8584
Eubacteriales sp. MGS:0113	X - 21442	0.09	8.7	3e-18	4e-16	8584
Clostridia sp. MGS:0521	phenylacetylglutamine	0.09	8.7	3e-18	4e-16	8584
Eubacteriales sp. MGS:0651	2,3-dihydroxypyridine	0.09	8.7	3e-18	4e-16	8584
Eubacteriales sp. MGS:0128	X - 12851	0.09	8.7	3e-18	4.1e-16	8584
Negativibacillus massiliensis MGS:0356	hydroxy-CMPF*	0.09	8.7	3e-18	4.1e-16	8584
Eubacteriales sp. MGS:0175	7-methylxanthine	0.09	8.7	3e-18	4.1e-16	8584
Flavonifractor plautii MGS:0079	glycochenodeoxycholate glucuronide (1)	0.09	8.7	3e-18	4.1e-16	8584
Eubacteriales sp. MGS:0434	methyl glucopyranoside (alpha + beta)	-0.09	-8.7	3e-18	4.1e-16	8584
Clostridium sp. AF34-13 MGS:0173	phenylacetylglutamine	-0.09	-8.7	3e-18	4.1e-16	8584
Clostridium sp. TM06-18 MGS:0048	1-(1-enyl-palmitoyl)-2-palmitoyl-GPC (P-16:0/16:0)*	-0.09	-8.7	3.1e-18	4.1e-16	8584
Eubacteriales sp. MGS:0626	phenylacetylglutamine	0.09	8.7	3.1e-18	4.1e-16	8584
Eubacteriales sp. MGS:0438	cotinine	0.09	8.7	3.1e-18	4.1e-16	8584
Clostridium sp. OF03-18AA MGS:0119	N-delta-acetylornithine	0.09	8.7	3.1e-18	4.1e-16	8584
Lachnospiraceae sp. MGS:0433	uridine	-0.09	-8.7	3.1e-18	4.1e-16	8584
Eubacteriales sp. MGS:0242	hyocholate	0.09	8.7	3.1e-18	4.1e-16	8584
Firmicutes sp. MGS:0570	X - 25503	0.09	8.7	3.1e-18	4.1e-16	8584
Eubacteriales sp. MGS:1354	3-hydroxy-2-methylpyridine sulfate	0.09	8.7	3.1e-18	4.1e-16	8584
Lachnospiraceae sp. MGS:0252	S-methylmethionine	0.09	8.7	3.1e-18	4.1e-16	8584
Anaerobutyricum hallii MGS:0012	glycodeoxycholate	0.09	8.7	3.1e-18	4.1e-16	8584
Amedibacillus dolichus MGS:0798	X - 23662	0.09	8.7	3.1e-18	4.2e-16	8584
Eubacteriales sp. MGS:0447	X - 21442	0.09	8.7	3.1e-18	4.2e-16	8584
Clostridia sp. MGS:0385	glycoursodeoxycholate	-0.09	-8.7	3.1e-18	4.2e-16	8584
Eubacteriales sp. MGS:0651	1,3-dimethylurate	0.09	8.7	3.1e-18	4.2e-16	8584
Ruthenibacterium lactatiformans MGS:0020	X - 16124	-0.09	-8.7	3.1e-18	4.2e-16	8584
Prevotella copri MGS:0237	X - 12822	-0.09	-8.7	3.1e-18	4.2e-16	8584
Eubacteriales sp. MGS:0568	taurolithocholate 3-sulfate	-0.09	-8.7	3.1e-18	4.2e-16	8584
Clostridium sp. MGS:0444	argininate*	0.09	8.7	3.1e-18	4.2e-16	8584
Blautia massiliensis MGS:0023	taurodeoxycholic acid 3-sulfate	0.09	8.7	3.1e-18	4.2e-16	8584
Eubacteriales sp. MGS:0628	5alpha-androstan-3beta,17alpha-diol disulfate	0.09	8.7	3.1e-18	4.2e-16	8584
Intestinibacter bartlettii MGS:0115	11beta-hydroxyetiocholanolone glucuronide*	-0.09	-8.7	3.1e-18	4.2e-16	8584
Flavonifractor plautii MGS:0079	1-stearoyl-2-arachidonoyl-GPC (18:0/20:4)	0.09	8.7	3.1e-18	4.2e-16	8584
Oscillospiraceae sp. MGS:0142	4-allylcatechol sulfate	-0.09	-8.7	3.1e-18	4.2e-16	8584
Clostridium disporicum MGS:0222	X - 21310	-0.09	-8.7	3.1e-18	4.2e-16	8584
Anaerotignum lactatifermentans MGS:0676	glycodeoxycholate 3-sulfate	0.09	8.7	3.2e-18	4.2e-16	8584
Eubacteriales sp. MGS:0329	1H-indole-7-acetic acid	0.14	8.8	3.2e-18	4.2e-16	3812
Oscillibacter sp. MGS:0243	3-acetylphenol sulfate	0.09	8.7	3.2e-18	4.2e-16	8584
Eubacteriales sp. MGS:0081	p-cresol sulfate	0.09	8.7	3.2e-18	4.2e-16	8584
Clostridium sp. OF03-18AA MGS:0119	X - 11847	0.12	8.7	3.2e-18	4.2e-16	5703
Eubacteriales sp. MGS:0270	X - 25271	-0.09	-8.7	3.2e-18	4.3e-16	8584
Lachnospiraceae sp. MGS:0217	3-methoxycatechol sulfate (2)	0.09	8.7	3.2e-18	4.3e-16	8584
Anaerostipes hadrus MGS:0003	N-stearoyl-sphinganine (d18:0/18:0)*	0.09	8.7	3.2e-18	4.3e-16	8584
Roseburia inulinivorans MGS:0036	X - 21286	-0.09	-8.7	3.2e-18	4.3e-16	8584
Lachnospiraceae sp. MGS:0246	X - 12306	0.09	8.7	3.2e-18	4.3e-16	8584
Eubacteriales sp. MGS:0118	indolepropionate	0.09	8.7	3.2e-18	4.3e-16	8584
Streptococcus australis MGS:0310	sphingomyelin (d18:2/23:0, d18:1/23:1, d17:1/24:1)*	0.09	8.7	3.2e-18	4.3e-16	8584
Oscillospiraceae sp. MGS:0223	X - 17612	0.13	8.7	3.2e-18	4.3e-16	4772
Eubacteriales sp. MGS:0781	X - 12216	0.09	8.7	3.2e-18	4.3e-16	8584
Eubacterium sp. AF16-48 MGS:0219	3-phenylpropionate (hydrocinnamate)	0.09	8.7	3.2e-18	4.3e-16	8584
Eubacteriales sp. MGS:1055	phenylacetate	0.09	8.7	3.2e-18	4.3e-16	8584
Veillonella rogosae MGS:0324	X - 12283	0.09	8.7	3.2e-18	4.3e-16	8584
Eubacteriales sp. MGS:0699	X - 11850	0.09	8.7	3.2e-18	4.3e-16	8584
Eubacteriales sp. MGS:0439	X - 22834	0.09	8.7	3.2e-18	4.3e-16	8584
Clostridiaceae sp. MGS:0491	deoxycholate	0.09	8.7	3.3e-18	4.3e-16	8584
[Ruminococcus] torques MGS:0088	3-hydroxycotinine glucuronide	0.09	8.7	3.3e-18	4.3e-16	8584
Eubacteriales sp. MGS:0511	phenol sulfate	-0.09	-8.7	3.3e-18	4.4e-16	8584
Bacteria sp. MGS:0726	cholate	-0.09	-8.7	3.3e-18	4.4e-16	8584
Clostridium phoceensis MGS:0014	1-palmitoyl-2-oleoyl-GPC (16:0/18:1)	0.09	8.7	3.3e-18	4.4e-16	8584
Clostridium sp. AF34-10BH MGS:0028	phenylacetylcarnitine	-0.09	-8.7	3.3e-18	4.4e-16	8584
Anaerotruncus massiliensis MGS:0460	pregnanediol-3-glucuronide	0.09	8.7	3.3e-18	4.4e-16	8584
Lachnospiraceae sp. MGS:0172	carotene diol (3)	0.09	8.7	3.3e-18	4.4e-16	8584
Eubacteriales sp. MGS:0118	ursodeoxycholate	-0.09	-8.7	3.3e-18	4.4e-16	8584
Eubacteriales sp. MGS:0154	X - 21842	0.09	8.7	3.3e-18	4.4e-16	8584
Eubacteriales sp. MGS:0353	hydroxycotinine	0.09	8.7	3.3e-18	4.4e-16	8584
Coprococcus sp. AF21-14LB MGS:1047	deoxycholic acid 12-sulfate*	0.09	8.7	3.3e-18	4.4e-16	8584
Eubacteriales sp. MGS:0183	2-acetamidophenol sulfate	-0.09	-8.7	3.3e-18	4.5e-16	8584
Eubacteriales sp. MGS:0531	X - 21442	0.09	8.7	3.3e-18	4.5e-16	8584
Streptococcus salivarius MGS:0071	X - 11299	-0.09	-8.7	3.3e-18	4.5e-16	8584
Lachnospiraceae sp. MGS:0172	X - 22834	-0.09	-8.7	3.3e-18	4.5e-16	8584
Clostridia sp. MGS:0599	X - 12216	0.09	8.7	3.4e-18	4.5e-16	8584
Eubacteriales sp. MGS:0338	gamma-glutamylglutamate	-0.09	-8.7	3.4e-18	4.5e-16	8584
Victivallis lenta MGS:0525	X - 21286	0.09	8.7	3.4e-18	4.5e-16	8584
Eubacteriales sp. MGS:0213	X - 11843	0.09	8.7	3.4e-18	4.5e-16	8584
Clostridium sp. MGS:0050	N-stearoyl-sphinganine (d18:0/18:0)*	0.09	8.7	3.4e-18	4.5e-16	8584
Lachnospiraceae sp. MGS:0127	1-stearoyl-2-arachidonoyl-GPE (18:0/20:4)	-0.09	-8.7	3.4e-18	4.5e-16	8584
Veillonella atypica MGS:0357	X - 24475	0.09	8.7	3.4e-18	4.5e-16	8584
Eubacteriales sp. MGS:0699	2-ethylphenylsulfate	0.09	8.7	3.4e-18	4.5e-16	8584
Clostridia sp. MGS:0980	X - 11850	0.09	8.7	3.4e-18	4.6e-16	8584
Eubacteriales sp. MGS:0107	isoursodeoxycholate	0.09	8.7	3.4e-18	4.6e-16	8584
Eubacteriales sp. MGS:0699	X - 17301	0.11	8.7	3.4e-18	4.6e-16	6693
Dorea sp. AF36-15AT MGS:0052	1-oleoyl-2-docosahexaenoyl-GPC (18:1/22:6)*	-0.09	-8.7	3.4e-18	4.6e-16	8584
Blautia sp. MGS:0416	X - 12410	-0.09	-8.7	3.5e-18	4.6e-16	8584
Hungatella hathewayi MGS:0451	X - 12306	-0.09	-8.7	3.5e-18	4.6e-16	8584
Oscillospiraceae sp. MGS:0256	methyl glucopyranoside (alpha + beta)	-0.09	-8.7	3.5e-18	4.6e-16	8584
Oscillospiraceae sp. MGS:0729	o-cresol sulfate	0.09	8.7	3.5e-18	4.6e-16	8584
Roseburia sp. AM59-24XD MGS:0391	beta-cryptoxanthin	0.09	8.7	3.5e-18	4.6e-16	8584
Oscillospiraceae sp. MGS:0142	etiocholanolone glucuronide	0.09	8.7	3.5e-18	4.6e-16	8584
Bacteroides xylanisolvens MGS:0091	2-propyl-4-pentenoate (4-ene-valproate)	-0.09	-8.7	3.5e-18	4.7e-16	8584
Eubacteriales sp. MGS:0092	cholate	0.09	8.7	3.5e-18	4.7e-16	8584
Veillonella dispar MGS:0227	ethyl beta-glucopyranoside	0.09	8.7	3.5e-18	4.7e-16	8584
Clostridia sp. MGS:1053	ergothioneine	0.09	8.7	3.5e-18	4.7e-16	8584
Firmicutes sp. MGS:0641	X - 15728	0.09	8.7	3.5e-18	4.7e-16	8584
Eubacteriales sp. MGS:0427	deoxycholic acid 12-sulfate*	-0.09	-8.7	3.5e-18	4.7e-16	8584
Eubacteriales sp. MGS:0792	X - 12306	-0.09	-8.7	3.5e-18	4.7e-16	8584
Veillonella atypica MGS:0357	phenylacetylglutamate	-0.09	-8.7	3.5e-18	4.7e-16	8584
Clostridiaceae sp. MGS:0608	trigonelline (N'-methylnicotinate)	0.09	8.7	3.5e-18	4.7e-16	8584
Firmicutes sp. MGS:0436	3-phenylpropionate (hydrocinnamate)	0.09	8.7	3.6e-18	4.7e-16	8584
Clostridium sp. MGS:0075	3-hydroxy-2-methylpyridine sulfate	-0.09	-8.7	3.6e-18	4.7e-16	8584
Eubacteriales sp. MGS:0565	phenylacetylglutamine	0.09	8.7	3.6e-18	4.7e-16	8584
Bacteroides xylanisolvens MGS:0091	rivaroxaban	-0.09	-8.7	3.6e-18	4.7e-16	8584
Intestinibacillus sp. Marseille-P4005 MGS:0168	X - 24337	0.09	8.7	3.6e-18	4.8e-16	8584
Enterocloster aldenensis MGS:0362	2-aminophenol sulfate	-0.09	-8.7	3.6e-18	4.8e-16	8584
Roseburia faecis MGS:0058	cholic acid glucuronide	0.09	8.7	3.6e-18	4.8e-16	8584
Anaerostipes caccae MGS:0747	L-urobilin	-0.09	-8.7	3.6e-18	4.8e-16	8584
Olsenella sp. GAM18 MGS:0319	11beta-hydroxyetiocholanolone glucuronide*	-0.09	-8.7	3.6e-18	4.8e-16	8584
Clostridia sp. MGS:0783	X - 22162	-0.09	-8.7	3.6e-18	4.8e-16	8584
Haemophilus parainfluenzae MGS:0181	4-hydroxyhippurate	0.09	8.7	3.6e-18	4.8e-16	8584
Eubacteriales sp. MGS:0229	cholate	0.09	8.7	3.6e-18	4.8e-16	8584
Clostridium sp. OF03-18AA MGS:0119	taurochenodeoxycholic acid 3-sulfate	0.09	8.7	3.6e-18	4.8e-16	8584
Eubacteriales sp. MGS:0116	resveratrol disulfate (2)*	0.09	8.7	3.6e-18	4.8e-16	8584
Dorea formicigenerans MGS:0006	X - 24811	-0.09	-8.7	3.6e-18	4.8e-16	8584
Olsenella sp. AF21-51 MGS:0690	hippurate	0.09	8.7	3.6e-18	4.8e-16	8584
Eubacteriales sp. MGS:0873	phenylacetate	0.09	8.7	3.6e-18	4.8e-16	8584
Streptococcus salivarius MGS:0071	X - 12013	-0.09	-8.7	3.6e-18	4.9e-16	8584
Eubacteriales sp. MGS:0342	4-methylcatechol sulfate	0.09	8.7	3.6e-18	4.9e-16	8584
Eubacteriales sp. MGS:0084	X - 12283	0.09	8.7	3.7e-18	4.9e-16	8584
Eubacteriales sp. MGS:0421	glycodeoxycholate 3-sulfate	-0.09	-8.7	3.7e-18	4.9e-16	8584
Victivallis lenta MGS:0525	X - 25503	0.09	8.7	3.7e-18	4.9e-16	8584
Oscillospiraceae sp. MGS:0098	3-indoxyl sulfate	0.09	8.7	3.7e-18	4.9e-16	8584
Eubacteriales sp. MGS:0260	phenylacetylglutamate	0.09	8.7	3.7e-18	4.9e-16	8584
Eubacteriales sp. MGS:0105	2-hydroxyglutarate	0.09	8.7	3.7e-18	4.9e-16	8584
Eubacteriales sp. MGS:0345	cinnamoylglycine	0.09	8.7	3.7e-18	4.9e-16	8584
Erysipelotrichales sp. MGS:0303	X - 11849	-0.09	-8.7	3.7e-18	4.9e-16	8584
Eubacteriales sp. MGS:0123	glycosyl ceramide (d18:2/24:1, d18:1/24:2)*	-0.09	-8.7	3.7e-18	4.9e-16	8584
Blautia massiliensis MGS:0023	X - 11299	-0.09	-8.7	3.7e-18	4.9e-16	8584
Oscillibacter sp. PEA192 MGS:0021	X - 11858	-0.09	-8.7	3.7e-18	4.9e-16	8584
Anaeromassilibacillus sp. Marseille-P3371 MGS:0304	3-methylxanthine	0.09	8.7	3.7e-18	4.9e-16	8584
Eubacteriales sp. MGS:0352	pregnanediol-3-glucuronide	0.09	8.7	3.7e-18	5e-16	8584
Eubacteriales sp. MGS:0311	2-piperidinone	-0.09	-8.7	3.7e-18	5e-16	8584
Eubacteriales sp. MGS:1135	X - 11843	0.09	8.7	3.7e-18	5e-16	8584
Merdimonas faecis MGS:0494	2,3-dihydroxypyridine	0.09	8.7	3.8e-18	5e-16	8584
Eubacteriales sp. MGS:0123	N-methylproline	-0.09	-8.7	3.8e-18	5e-16	8584
Eubacteriales sp. MGS:0938	p-cresol sulfate	0.09	8.7	3.8e-18	5e-16	8584
Clostridia sp. MGS:0463	glycodeoxycholate 3-sulfate	-0.09	-8.7	3.8e-18	5e-16	8584
Veillonella parvula MGS:0220	glycoursodeoxycholic acid sulfate (1)	0.09	8.7	3.8e-18	5e-16	8584
Eubacteriales sp. MGS:0083	N,N-dimethylalanine	0.09	8.7	3.8e-18	5e-16	8584
Eubacteriales sp. MGS:0316	ursodeoxycholate	-0.09	-8.7	3.8e-18	5e-16	8584
Eubacteriales sp. MGS:0321	deoxycholic acid 12-sulfate*	-0.09	-8.7	3.8e-18	5e-16	8584
Intestinibacillus sp. Marseille-P4005 MGS:0168	1-oleoyl-2-docosahexaenoyl-GPC (18:1/22:6)*	-0.09	-8.7	3.8e-18	5e-16	8584
Clostridia sp. MGS:0879	phenylacetylglutamine	0.09	8.7	3.8e-18	5.1e-16	8584
Anaerotruncus massiliensis MGS:0460	5alpha-pregnan-3beta,20alpha-diol disulfate	0.09	8.7	3.8e-18	5.1e-16	8584
Eubacteriales sp. MGS:0249	cholate	0.09	8.7	3.8e-18	5.1e-16	8584
Eubacteriales sp. MGS:0211	3-ethylcatechol sulfate (1)	0.09	8.7	3.8e-18	5.1e-16	8584
Eubacteriales sp. MGS:0254	cortolone glucuronide (1)	0.09	8.7	3.9e-18	5.1e-16	8584
Lactobacillus gasseri MGS:0884	5-methylthioadenosine (MTA)	0.09	8.7	3.9e-18	5.1e-16	8584
Clostridium disporicum MGS:0753	O-acetylhomoserine	0.13	8.7	3.9e-18	5.1e-16	4772
Oscillospiraceae sp. MGS:0060	carotene diol (1)	0.09	8.7	3.9e-18	5.1e-16	8584
Clostridia sp. MGS:1247	X - 12013	0.09	8.7	3.9e-18	5.1e-16	8584
Clostridia sp. MGS:1128	X - 12013	0.09	8.7	3.9e-18	5.1e-16	8584
Clostridium phoceensis MGS:0014	homoarginine	-0.09	-8.7	3.9e-18	5.2e-16	8584
Eubacteriales sp. MGS:0692	X - 12283	-0.09	-8.7	3.9e-18	5.2e-16	8584
Eubacteriales sp. MGS:0644	3-phenylpropionate (hydrocinnamate)	0.09	8.7	3.9e-18	5.2e-16	8584
Oscillospiraceae sp. MGS:0142	1-carboxyethylvaline	-0.09	-8.7	3.9e-18	5.2e-16	8584
Oscillospiraceae sp. MGS:0207	X - 23662	-0.09	-8.7	3.9e-18	5.2e-16	8584
Blautia obeum MGS:0001	octadecanedioylcarnitine (C18-DC)*	-0.09	-8.7	3.9e-18	5.2e-16	8584
Clostridium sp. MGS:0444	p-cresol sulfate	-0.09	-8.7	3.9e-18	5.2e-16	8584
Eubacteriales sp. MGS:0254	1-(1-enyl-palmitoyl)-2-linoleoyl-GPC (P-16:0/18:2)*	-0.09	-8.7	3.9e-18	5.2e-16	8584
Eubacteriales sp. MGS:0128	phenol glucuronide	0.09	8.7	3.9e-18	5.2e-16	8584
Anaerostipes hadrus MGS:0003	taurodeoxycholate	0.09	8.7	3.9e-18	5.2e-16	8584
Roseburia faecis MGS:0058	3-hydroxyhippurate sulfate	0.09	8.7	3.9e-18	5.2e-16	8584
Eubacteriales sp. MGS:0113	p-cresol sulfate	0.09	8.7	4e-18	5.2e-16	8584
Flavonifractor plautii MGS:0079	tartronate (hydroxymalonate)	-0.09	-8.7	4e-18	5.3e-16	8584
Eubacteriales sp. MGS:0288	cinnamoylglycine	0.09	8.7	4e-18	5.3e-16	8584
Eubacteriales sp. MGS:0477	X - 21752	0.09	8.7	4e-18	5.3e-16	8584
Eubacteriales sp. MGS:0084	hippurate	0.09	8.7	4e-18	5.3e-16	8584
Eubacteriales sp. MGS:0323	X - 21442	0.09	8.7	4e-18	5.3e-16	8584
Eubacteriales sp. MGS:0249	4-oxo-retinoic acid	0.09	8.7	4e-18	5.3e-16	8584
Lachnospiraceae sp. MGS:0712	3-methyl catechol sulfate (1)	0.09	8.7	4e-18	5.3e-16	8584
Eubacteriales sp. MGS:0697	X - 12126	0.09	8.7	4e-18	5.3e-16	8584
Eubacteriales sp. MGS:0438	1-palmitoyl-2-oleoyl-GPC (16:0/18:1)	0.09	8.7	4e-18	5.4e-16	8584
Eubacteriales sp. MGS:0518	glycodeoxycholate 3-sulfate	-0.09	-8.7	4.1e-18	5.4e-16	8584
Eubacteriales sp. MGS:0468	3-phenylpropionate (hydrocinnamate)	0.09	8.7	4.1e-18	5.4e-16	8584
Clostridia sp. MGS:0515	isoursodeoxycholate	-0.09	-8.7	4.1e-18	5.4e-16	8584
Blautia hansenii MGS:0981	X - 12544	-0.09	-8.7	4.1e-18	5.4e-16	8584
Coprococcus sp. OM04-5BH MGS:1028	X - 11315	0.09	8.7	4.1e-18	5.4e-16	8584
Eubacteriales sp. MGS:1095	p-cresol sulfate	0.09	8.7	4.1e-18	5.4e-16	8584
Eubacteriales sp. MGS:0950	4-ethylcatechol sulfate	0.09	8.7	4.1e-18	5.4e-16	8584
Firmicutes sp. MGS:0681	branched chain 14:0 dicarboxylic acid**	0.09	8.7	4.1e-18	5.4e-16	8584
Victivallis lenta MGS:0525	X - 15728	0.09	8.7	4.1e-18	5.4e-16	8584
Ruminococcus sp. AM36-2AA MGS:0096	phenylacetylcarnitine	-0.09	-8.7	4.1e-18	5.4e-16	8584
Eubacteriales sp. MGS:0534	X - 22834	-0.09	-8.7	4.1e-18	5.5e-16	8584
Eubacteriales sp. MGS:0856	carotene diol (2)	0.09	8.7	4.1e-18	5.5e-16	8584
Eubacteriales sp. MGS:0891	glycodeoxycholate	-0.09	-8.7	4.1e-18	5.5e-16	8584
Bacteria sp. MGS:0459	taurolithocholate 3-sulfate	0.09	8.7	4.1e-18	5.5e-16	8584
Eubacteriales sp. MGS:0244	3-(3-hydroxyphenyl)propionate	-0.09	-8.7	4.1e-18	5.5e-16	8584
Eubacteriales sp. MGS:0083	X - 18935	0.14	8.7	4.1e-18	5.5e-16	3812
Eubacteriales sp. MGS:0342	X - 12126	0.09	8.7	4.2e-18	5.5e-16	8584
Clostridium sp. M62/1 MGS:0354	X - 15728	-0.09	-8.7	4.2e-18	5.5e-16	8584
Clostridium sp. TM06-18 MGS:0048	androstenediol (3beta,17beta) monosulfate (2)	0.09	8.7	4.2e-18	5.5e-16	8584
Lachnospiraceae sp. MGS:0748	2-piperidinone	-0.09	-8.7	4.2e-18	5.5e-16	8584
Eubacteriales sp. MGS:0578	p-cresol sulfate	0.09	8.7	4.2e-18	5.5e-16	8584
Anaerobutyricum hallii MGS:0012	hydroxypalmitoyl sphingomyelin (d18:1/16:0(OH))**	-0.09	-8.7	4.2e-18	5.5e-16	8584
Oscillibacter sp. MGS:0245	X - 12544	0.09	8.7	4.2e-18	5.5e-16	8584
Eubacteriales sp. MGS:0118	deoxycholic acid 12-sulfate*	-0.09	-8.7	4.2e-18	5.5e-16	8584
Alistipes indistinctus MGS:0121	X - 12013	0.09	8.7	4.2e-18	5.5e-16	8584
Enterocloster citroniae MGS:0285	guaiacol sulfate	-0.09	-8.7	4.2e-18	5.6e-16	8584
Eubacteriales sp. MGS:0123	9,10-DiHOME	-0.09	-8.7	4.2e-18	5.6e-16	8584
Oscillospiraceae sp. MGS:0429	5-acetylamino-6-amino-3-methyluracil	0.09	8.7	4.2e-18	5.6e-16	8583
Eubacteriales sp. MGS:0353	cotinine N-oxide	0.09	8.7	4.2e-18	5.6e-16	8584
Eubacteriales sp. MGS:0229	L-urobilin	0.09	8.7	4.2e-18	5.6e-16	8584
Eubacteriales sp. MGS:0242	1,3-dimethylurate	-0.09	-8.7	4.2e-18	5.6e-16	8584
Eubacteriales sp. MGS:0083	glycoursodeoxycholic acid sulfate (1)	-0.09	-8.7	4.2e-18	5.6e-16	8584
Eubacteriales sp. MGS:0353	carotene diol (1)	-0.09	-8.7	4.2e-18	5.6e-16	8584
Oscillibacter sp. MGS:0372	argininate*	-0.09	-8.7	4.2e-18	5.6e-16	8584
Streptococcus australis MGS:0310	glutarate (C5-DC)	0.09	8.7	4.2e-18	5.6e-16	8583
Enterocloster citroniae MGS:0285	quinate	-0.09	-8.7	4.3e-18	5.6e-16	8583
Eubacteriales sp. MGS:0367	4-allylcatechol sulfate	-0.09	-8.7	4.3e-18	5.6e-16	8584
Clostridia sp. MGS:0893	deoxycholate	-0.09	-8.7	4.3e-18	5.6e-16	8584
Oscillospiraceae sp. MGS:0130	N-(2-furoyl)glycine	0.09	8.7	4.3e-18	5.7e-16	8584
Intestinimonas massiliensis MGS:0198	taurolithocholate 3-sulfate	0.09	8.7	4.3e-18	5.7e-16	8584
Bacteroides sp. MGS:0030	X - 12816	-0.09	-8.7	4.3e-18	5.7e-16	8584
Ruminococcus sp. MGS:0487	cholic acid glucuronide	0.09	8.7	4.3e-18	5.7e-16	8584
Blautia obeum MGS:0001	4-methylcatechol sulfate	-0.09	-8.7	4.3e-18	5.7e-16	8584
Ruthenibacterium lactatiformans MGS:0020	linoleoylcarnitine (C18:2)*	-0.09	-8.7	4.3e-18	5.7e-16	8584
Oscillospiraceae sp. MGS:0612	5alpha-pregnan-3beta,20alpha-diol monosulfate (2)	0.09	8.7	4.3e-18	5.7e-16	8584
Intestinibacillus sp. Marseille-P4005 MGS:0168	glycoursodeoxycholate	0.09	8.7	4.3e-18	5.7e-16	8584
Ruminococcus bicirculans MGS:0067	4-methylcatechol sulfate	-0.09	-8.7	4.3e-18	5.7e-16	8584
Bacteroides xylanisolvens MGS:0091	2-propyl-2-pentenoate (2-ene-valproate)	-0.09	-8.7	4.3e-18	5.7e-16	8584
Anaerotruncus colihominis MGS:0307	X - 21842	-0.09	-8.7	4.3e-18	5.7e-16	8584
Clostridium sp. MGS:0059	X - 24475	0.09	8.7	4.3e-18	5.7e-16	8584
Victivallales sp. MGS:0824	X - 21442	0.09	8.7	4.3e-18	5.7e-16	8584
Eubacteriales sp. MGS:0100	oxalate (ethanedioate)	0.09	8.7	4.3e-18	5.7e-16	8584
Veillonella atypica MGS:0357	4-allylphenol sulfate	0.09	8.7	4.4e-18	5.8e-16	8584
Eubacteriales sp. MGS:0441	3-phenylpropionate (hydrocinnamate)	0.09	8.7	4.4e-18	5.8e-16	8584
Blautia sp. AF19-10LB MGS:0157	hyocholate	-0.09	-8.7	4.4e-18	5.8e-16	8584
Blautia producta MGS:0619	cholate	-0.09	-8.7	4.4e-18	5.8e-16	8584
Clostridia sp. MGS:0435	2-acetamidophenol sulfate	0.09	8.7	4.4e-18	5.8e-16	8584
Erysipelotrichales sp. MGS:0675	X - 12013	0.09	8.7	4.4e-18	5.8e-16	8584
Eubacteriales sp. MGS:0502	taurochenodeoxycholic acid 3-sulfate	0.09	8.7	4.4e-18	5.8e-16	8584
Oscillospiraceae sp. MGS:0560	X - 11843	0.09	8.7	4.4e-18	5.8e-16	8584
Eubacteriales sp. MGS:0215	X - 12544	0.09	8.7	4.4e-18	5.8e-16	8584
Eubacteriales sp. MGS:0045	dimethyl sulfone	-0.09	-8.7	4.4e-18	5.9e-16	8584
Enterocloster asparagiformis MGS:0466	glyco-beta-muricholate**	0.09	8.7	4.5e-18	5.9e-16	8584
Eubacteriales sp. MGS:0105	X - 21286	-0.09	-8.7	4.5e-18	5.9e-16	8584
Clostridiaceae sp. MGS:0238	lithocholate sulfate (1)	-0.09	-8.7	4.5e-18	5.9e-16	8584
Blautia obeum MGS:0009	beta-cryptoxanthin	-0.09	-8.7	4.5e-18	5.9e-16	8584
Eubacteriales sp. MGS:0316	11beta-hydroxyetiocholanolone glucuronide*	0.09	8.7	4.5e-18	5.9e-16	8584
Eubacteriales sp. MGS:0306	5-acetylamino-6-amino-3-methyluracil	0.09	8.7	4.5e-18	5.9e-16	8583
Erysipelotrichales sp. MGS:0283	perfluorooctanesulfonate (PFOS)	0.09	8.7	4.5e-18	5.9e-16	8584
Clostridiaceae sp. MGS:0238	isoursodeoxycholate	-0.09	-8.7	4.5e-18	5.9e-16	8584
Lachnoclostridium sp. An131 MGS:0658	uridine	-0.09	-8.7	4.5e-18	5.9e-16	8584
Anaerotruncus massiliensis MGS:0460	indole-3-carboxylate	0.09	8.7	4.5e-18	6e-16	8584
Eubacteriales sp. MGS:0305	phenylacetylcarnitine	0.09	8.7	4.5e-18	6e-16	8584
Eubacteriales sp. MGS:0013	cinnamoylglycine	-0.09	-8.7	4.5e-18	6e-16	8584
Eubacteriales sp. MGS:0651	X - 21442	0.09	8.7	4.5e-18	6e-16	8584
Ruminococcus sp. B05 MGS:0261	X - 23997	-0.09	-8.7	4.5e-18	6e-16	8584
Eubacteriales sp. MGS:0364	cinnamoylglycine	0.09	8.7	4.5e-18	6e-16	8584
Erysipelatoclostridium sp. MGS:0313	ergothioneine	0.09	8.7	4.5e-18	6e-16	8584
Eubacteriales sp. MGS:0639	3-hydroxy-2-methylpyridine sulfate	0.09	8.7	4.6e-18	6e-16	8584
Eubacteriales sp. MGS:0408	4-acetylcatechol sulfate (1)	0.09	8.7	4.6e-18	6e-16	8584
Eubacteriales sp. MGS:0317	1,3-dimethylurate	0.09	8.7	4.6e-18	6e-16	8584
Blautia sp. MGS:0206	hyocholate	-0.09	-8.7	4.6e-18	6e-16	8584
Eubacteriales sp. MGS:0100	1-stearoyl-2-oleoyl-GPC (18:0/18:1)	-0.09	-8.7	4.6e-18	6e-16	8584
Eubacteriales sp. MGS:0857	X - 22162	-0.09	-8.7	4.6e-18	6.1e-16	8584
Faecalibacterium sp. OF04-11AC MGS:0070	ergothioneine	0.09	8.7	4.6e-18	6.1e-16	8584
Eubacteriales sp. MGS:0421	sphingomyelin (d18:2/24:2)*	0.09	8.7	4.6e-18	6.1e-16	8584
Bacteroides xylanisolvens MGS:0091	ritalinic acid	-0.09	-8.7	4.6e-18	6.1e-16	8584
Eubacteriales sp. MGS:0263	X - 12306	0.09	8.7	4.6e-18	6.1e-16	8584
Clostridia sp. MGS:0599	X - 11843	0.09	8.7	4.6e-18	6.1e-16	8584
Blautia sp. An46 MGS:1487	cotinine N-oxide	0.09	8.7	4.6e-18	6.1e-16	8584
Eubacteriales sp. MGS:0196	4-methoxyphenol sulfate	0.09	8.7	4.6e-18	6.1e-16	8584
Prevotella sp. P4-67 MGS:0784	X - 11850	0.09	8.7	4.6e-18	6.1e-16	8584
Clostridium sp. MGS:0050	gamma-glutamylglutamate	0.09	8.7	4.7e-18	6.1e-16	8584
Negativibacillus massiliensis MGS:0356	X - 16124	-0.09	-8.7	4.7e-18	6.1e-16	8584
Eubacteriales sp. MGS:0373	X - 11315	0.09	8.7	4.7e-18	6.1e-16	8584
Anaerotruncus colihominis MGS:0307	indolepropionate	-0.09	-8.7	4.7e-18	6.2e-16	8584
Alistipes ihumii MGS:0106	X - 12851	0.09	8.7	4.7e-18	6.2e-16	8584
Faecalibacterium sp. MGS:0042	3b-hydroxy-5-cholenoic acid	-0.09	-8.7	4.7e-18	6.2e-16	8584
Eubacteriales sp. MGS:0373	1,2-dilinoleoyl-GPC (18:2/18:2)	0.09	8.7	4.7e-18	6.2e-16	8584
Butyricicoccus sp. MGS:0008	behenoyl dihydrosphingomyelin (d18:0/22:0)*	0.09	8.7	4.7e-18	6.2e-16	8584
Ruminococcus sp. AF41-9 MGS:0203	indolepropionate	0.09	8.7	4.7e-18	6.2e-16	8584
Eubacteriales sp. MGS:0232	X - 11858	0.09	8.7	4.7e-18	6.2e-16	8584
Eubacteriales sp. MGS:0118	catechol sulfate	0.09	8.7	4.7e-18	6.2e-16	8584
Erysipelotrichales sp. MGS:0737	X - 12544	0.09	8.7	4.7e-18	6.2e-16	8584
Clostridium sp. AF37-5 MGS:0076	sphingomyelin (d18:2/24:2)*	0.09	8.7	4.8e-18	6.3e-16	8584
Eubacteriales sp. MGS:0149	gamma-glutamylglutamate	-0.09	-8.7	4.8e-18	6.3e-16	8584
Veillonella dispar MGS:0227	methionine sulfoxide	0.09	8.7	4.8e-18	6.3e-16	8584
Faecalibacterium prausnitzii MGS:0025	X - 24531	-0.14	-8.7	4.8e-18	6.3e-16	3812
Oscillospiraceae sp. MGS:1049	3-hydroxypyridine sulfate	0.09	8.7	4.8e-18	6.3e-16	8584
Eubacteriales sp. MGS:0081	X - 12261	0.09	8.7	4.8e-18	6.3e-16	8584
Eubacteriales sp. MGS:0762	phenylacetylglutamate	0.09	8.7	4.8e-18	6.3e-16	8584
Escherichia marmotae MGS:1282	6-hydroxyindole sulfate	0.09	8.7	4.8e-18	6.3e-16	8584
Eubacteriales sp. MGS:0630	X - 12261	0.09	8.7	4.8e-18	6.3e-16	8584
Eubacteriales sp. MGS:0156	X - 12126	0.09	8.7	4.8e-18	6.3e-16	8584
Eubacteriales sp. MGS:0081	X - 12013	0.09	8.7	4.8e-18	6.3e-16	8584
Coprobacillus sp. MGS:0022	2-aminobutyrate	0.09	8.7	4.8e-18	6.3e-16	8584
Bacteroides xylanisolvens MGS:0091	aripiprazole	-0.09	-8.7	4.8e-18	6.4e-16	8584
Anaerotruncus massiliensis MGS:0460	phenylacetylcarnitine	0.09	8.7	4.8e-18	6.4e-16	8584
Lachnospiraceae sp. MGS:1005	X - 17301	0.11	8.7	4.9e-18	6.4e-16	6693
Eubacteriales sp. MGS:0317	glycyrrhetinate	0.09	8.7	4.9e-18	6.4e-16	8584
Anaerotruncus massiliensis MGS:0460	5alpha-pregnan-3beta,20alpha-diol monosulfate (2)	0.09	8.7	4.9e-18	6.4e-16	8584
Eubacteriales sp. MGS:0803	X - 11843	0.09	8.7	4.9e-18	6.4e-16	8584
Eubacteriales sp. MGS:0026	X - 11850	0.09	8.7	4.9e-18	6.4e-16	8584
Eubacteriales sp. MGS:0373	4-methoxyphenol sulfate	0.09	8.7	4.9e-18	6.4e-16	8584
Eubacteriales sp. MGS:0864	X - 17354	0.09	8.7	4.9e-18	6.4e-16	8584
Eubacteriales sp. MGS:0325	branched chain 14:0 dicarboxylic acid**	0.09	8.7	4.9e-18	6.4e-16	8584
Eubacteriales sp. MGS:0156	X - 12544	0.09	8.7	4.9e-18	6.4e-16	8584
Eubacteriales sp. MGS:0627	ergothioneine	0.09	8.7	4.9e-18	6.4e-16	8584
Clostridia sp. MGS:0094	5-hydroxyhexanoate	0.09	8.7	4.9e-18	6.4e-16	8584
Blautia hydrogenotrophica MGS:0430	X - 12544	-0.09	-8.7	4.9e-18	6.4e-16	8584
Ruminococcus sp. MGS:0126	X - 17351	0.09	8.7	4.9e-18	6.4e-16	8584
Streptococcus salivarius MGS:0071	cinnamoylglycine	-0.09	-8.7	4.9e-18	6.5e-16	8584
Oscillospiraceae sp. MGS:0098	X - 11315	-0.09	-8.7	4.9e-18	6.5e-16	8584
Clostridia sp. MGS:0368	4-ethylcatechol sulfate	0.09	8.7	4.9e-18	6.5e-16	8584
Oscillospiraceae sp. MGS:0098	X - 11850	-0.09	-8.7	5e-18	6.5e-16	8584
Eubacteriales sp. MGS:0856	1-palmitoyl-2-arachidonoyl-GPC (16:0/20:4n6)	-0.09	-8.7	5e-18	6.5e-16	8584
Coprococcus catus MGS:0037	p-cresol sulfate	-0.09	-8.7	5e-18	6.5e-16	8584
Lachnospiraceae sp. MGS:0127	X - 11849	0.09	8.7	5e-18	6.5e-16	8584
Merdimonas faecis MGS:0494	5-acetylamino-6-amino-3-methyluracil	0.09	8.7	5e-18	6.6e-16	8583
Eubacteriales sp. MGS:0516	octadecanedioate (C18-DC)	0.09	8.7	5e-18	6.6e-16	8584
Ruminococcus sp. AF21-42 MGS:0111	indolepropionate	0.09	8.7	5e-18	6.6e-16	8584
Eubacteriales sp. MGS:0133	X - 21845	0.09	8.7	5e-18	6.6e-16	8584
Eubacteriales sp. MGS:0409	cholic acid glucuronide	0.09	8.7	5.1e-18	6.6e-16	8584
Eubacteriales sp. MGS:0421	phenylacetylglutamate	0.09	8.7	5.1e-18	6.6e-16	8584
Anaerobutyricum hallii MGS:0012	4-methylguaiacol sulfate	-0.09	-8.7	5.1e-18	6.6e-16	8584
Gordonibacter urolithinfaciens MGS:0420	X - 12830	0.09	8.7	5.1e-18	6.7e-16	8584
Faecalibacterium prausnitzii MGS:0378	3-hydroxy-2-ethylpropionate	-0.09	-8.7	5.1e-18	6.7e-16	8584
Clostridium sp. AT4 MGS:0347	dihydrocaffeate sulfate (2)	-0.09	-8.7	5.1e-18	6.7e-16	8583
Lachnospiraceae sp. MGS:1615	3-ethylcatechol sulfate (1)	0.09	8.7	5.1e-18	6.7e-16	8584
Eubacteriales sp. MGS:0202	isoursodeoxycholate	0.09	8.7	5.1e-18	6.7e-16	8584
Oscillospiraceae sp. MGS:0429	1,3-dimethylurate	0.09	8.7	5.1e-18	6.7e-16	8584
Faecalibacterium sp. MGS:0073	methyl glucopyranoside (alpha + beta)	0.09	8.7	5.1e-18	6.7e-16	8584
Eubacteriales sp. MGS:0502	indolepropionate	0.09	8.7	5.1e-18	6.7e-16	8584
Eubacteriales sp. MGS:0406	phenylacetate	0.09	8.7	5.1e-18	6.7e-16	8584
Hungatella hathewayi MGS:0287	X - 11850	0.09	8.7	5.1e-18	6.7e-16	8584
Clostridia sp. MGS:0815	X - 17354	0.09	8.7	5.1e-18	6.7e-16	8584
Eubacteriales sp. MGS:0325	cinnamoylglycine	0.09	8.7	5.1e-18	6.7e-16	8584
Eubacteriales sp. MGS:0342	cholic acid glucuronide	0.09	8.7	5.2e-18	6.8e-16	8584
Eubacteriales sp. MGS:0628	ursodeoxycholate	-0.09	-8.7	5.2e-18	6.8e-16	8584
Eubacteriales sp. MGS:0580	S-methylmethionine	-0.09	-8.7	5.2e-18	6.8e-16	8584
Eubacteriales sp. MGS:0118	cholate	0.09	8.7	5.2e-18	6.8e-16	8584
Oscillospiraceae sp. MGS:0998	argininate*	-0.09	-8.7	5.2e-18	6.8e-16	8584
Agathobaculum sp. MGS:0679	4-vinylcatechol sulfate	0.09	8.7	5.2e-18	6.8e-16	8584
Eubacteriales sp. MGS:0183	1-palmitoyl-2-arachidonoyl-GPC (16:0/20:4n6)	0.09	8.7	5.2e-18	6.8e-16	8584
Lachnospiraceae sp. MGS:0712	citraconate/glutaconate	0.09	8.7	5.2e-18	6.9e-16	8583
Collinsella aerofaciens MGS:0019	X - 22834	0.09	8.7	5.2e-18	6.9e-16	8584
Oscillospiraceae sp. MGS:0616	3-phenylpropionate (hydrocinnamate)	0.09	8.7	5.2e-18	6.9e-16	8584
Eubacteriales sp. MGS:0100	N-stearoyl-sphinganine (d18:0/18:0)*	-0.09	-8.7	5.2e-18	6.9e-16	8584
Eubacteriales sp. MGS:0120	glycoursodeoxycholate	-0.09	-8.7	5.2e-18	6.9e-16	8584
Roseburia sp. AM16-25 MGS:0344	X - 23644	0.09	8.7	5.2e-18	6.9e-16	8584
Clostridia sp. MGS:0519	X - 11843	0.09	8.7	5.3e-18	6.9e-16	8584
Eubacteriales sp. MGS:0353	4-allylcatechol sulfate	-0.09	-8.7	5.3e-18	6.9e-16	8584
Anaerotignum faecicola MGS:0090	caffeic acid sulfate	-0.09	-8.7	5.3e-18	6.9e-16	8583
Eubacteriales sp. MGS:0100	X - 25523	0.09	8.7	5.3e-18	6.9e-16	8584
Oscillospiraceae sp. MGS:0142	N-delta-acetylornithine	-0.09	-8.7	5.3e-18	6.9e-16	8584
Eubacteriales sp. MGS:0123	pantothenate	0.09	8.7	5.3e-18	6.9e-16	8584
Eubacteriales sp. MGS:0353	X - 22834	0.09	8.7	5.3e-18	7e-16	8584
Intestinibacillus sp. Marseille-P4005 MGS:0168	androstenediol (3beta,17beta) monosulfate (2)	0.09	8.7	5.3e-18	7e-16	8584
Blautia sp. AF19-10LB MGS:0157	X - 11847	0.11	8.7	5.3e-18	7e-16	5703
Clostridia sp. MGS:0011	dimethyl sulfone	-0.09	-8.7	5.3e-18	7e-16	8584
Limosilactobacillus fermentum MGS:0990	ergothioneine	-0.09	-8.7	5.3e-18	7e-16	8584
Eubacteriales sp. MGS:0443	X - 17354	0.09	8.7	5.4e-18	7e-16	8584
Eubacteriales sp. MGS:0317	N-(2-furoyl)glycine	0.09	8.7	5.4e-18	7e-16	8584
Eubacteriales sp. MGS:0633	phenylacetate	0.09	8.7	5.4e-18	7e-16	8584
Eubacteriales sp. MGS:0196	hyocholate	0.09	8.7	5.4e-18	7e-16	8584
Flavonifractor plautii MGS:0079	X - 15461	0.09	8.7	5.4e-18	7e-16	8584
Bacteroides xylanisolvens MGS:0091	temazepam	-0.09	-8.7	5.4e-18	7.1e-16	8584
Clostridia sp. MGS:0140	N,N-dimethylalanine	0.09	8.7	5.4e-18	7.1e-16	8584
Blautia sp. An46 MGS:1487	3-hydroxycotinine glucuronide	0.09	8.7	5.4e-18	7.1e-16	8584
Anaeromassilibacillus sp. An250 MGS:0169	N-(2-furoyl)glycine	0.09	8.7	5.4e-18	7.1e-16	8584
Lachnoclostridium sp. An131 MGS:0658	beta-cryptoxanthin	-0.09	-8.7	5.4e-18	7.1e-16	8584
Blautia massiliensis MGS:0023	X - 21383	0.09	8.7	5.4e-18	7.1e-16	8584
Dorea sp. AF36-15AT MGS:0052	guaiacol sulfate	-0.09	-8.7	5.4e-18	7.1e-16	8584
Eubacteriales sp. MGS:0120	5-hydroxyhexanoate	0.09	8.7	5.4e-18	7.1e-16	8584
Eubacteriales sp. MGS:0264	p-cresol sulfate	-0.09	-8.7	5.5e-18	7.1e-16	8584
Eubacteriales sp. MGS:0505	X - 15728	0.09	8.7	5.5e-18	7.2e-16	8584
Eubacteriales sp. MGS:0651	5-hydroxy-2-methylpyridine sulfate	0.09	8.7	5.5e-18	7.2e-16	8584
Lachnospiraceae sp. MGS:0414	taurodeoxycholic acid 3-sulfate	0.09	8.7	5.5e-18	7.2e-16	8584
Eubacteriales sp. MGS:0188	campesterol	0.09	8.7	5.5e-18	7.2e-16	8584
Clostridium disporicum MGS:0753	X - 17367	0.09	8.7	5.5e-18	7.2e-16	8584
Eubacteriales sp. MGS:0584	cotinine N-oxide	0.09	8.7	5.5e-18	7.2e-16	8584
Firmicutes sp. MGS:0501	X - 23587	-0.09	-8.7	5.5e-18	7.2e-16	8584
Eubacteriales sp. MGS:0183	sphingomyelin (d18:2/24:2)*	-0.09	-8.7	5.5e-18	7.2e-16	8584
Eubacteriales sp. MGS:0107	N-delta-acetylornithine	-0.09	-8.7	5.5e-18	7.2e-16	8584
Eubacteriales sp. MGS:0013	hippurate	-0.09	-8.7	5.5e-18	7.2e-16	8584
Eubacterium ramulus MGS:0387	(2,4 or 2,5)-dimethylphenol sulfate	-0.09	-8.7	5.5e-18	7.2e-16	8584
Longicatena caecimuris MGS:0571	catechol sulfate	-0.09	-8.7	5.6e-18	7.3e-16	8584
Oscillospiraceae sp. MGS:0134	7-methylxanthine	0.09	8.7	5.6e-18	7.3e-16	8584
Eubacteriales sp. MGS:0118	X - 23662	-0.09	-8.7	5.6e-18	7.3e-16	8584
Clostridia sp. MGS:0435	hippurate	0.09	8.7	5.6e-18	7.3e-16	8584
Lachnospiraceae sp. MGS:0433	X - 11315	-0.09	-8.7	5.6e-18	7.3e-16	8584
Eubacteriales sp. MGS:0045	X - 21752	-0.09	-8.7	5.6e-18	7.3e-16	8584
Alistipes indistinctus MGS:0121	L-urobilin	0.09	8.7	5.6e-18	7.3e-16	8584
Oscillospiraceae sp. MGS:0774	3-hydroxypyridine glucuronide	0.09	8.7	5.6e-18	7.3e-16	8584
Oscillospiraceae sp. MGS:0412	X - 21467	-0.09	-8.7	5.6e-18	7.3e-16	8584
Megasphaera elsdenii MGS:0921	X - 11843	0.09	8.7	5.6e-18	7.4e-16	8584
Lachnospiraceae sp. MGS:0393	carotene diol (3)	-0.09	-8.7	5.7e-18	7.4e-16	8584
Pseudoflavonifractor sp. MGS:0844	4-ethylcatechol sulfate	0.09	8.7	5.7e-18	7.4e-16	8584
Ruthenibacterium lactatiformans MGS:0020	glycochenodeoxycholate glucuronide (1)	0.09	8.7	5.7e-18	7.4e-16	8584
Oscillospiraceae sp. MGS:0210	betaine	0.09	8.7	5.7e-18	7.4e-16	8584
Eubacteriales sp. MGS:0518	X - 21752	0.09	8.7	5.7e-18	7.4e-16	8584
Clostridia sp. MGS:1053	isoursodeoxycholate	-0.09	-8.7	5.7e-18	7.5e-16	8584
Oscillibacter sp. PEA192 MGS:0021	X - 12544	-0.09	-8.7	5.7e-18	7.5e-16	8584
Eubacteriales sp. MGS:0149	glycoursodeoxycholic acid sulfate (1)	-0.09	-8.7	5.7e-18	7.5e-16	8584
Eubacteriales sp. MGS:0328	3-phenylpropionate (hydrocinnamate)	0.09	8.7	5.7e-18	7.5e-16	8584
Eubacteriales sp. MGS:0699	3-hydroxypyridine sulfate	0.09	8.7	5.7e-18	7.5e-16	8584
Eubacteriales sp. MGS:0193	X - 24795	-0.09	-8.7	5.8e-18	7.5e-16	8584
Lachnospiraceae sp. MGS:0018	glyco-beta-muricholate**	-0.09	-8.7	5.8e-18	7.5e-16	8584
Eubacteriales sp. MGS:0563	X - 11315	-0.09	-8.7	5.8e-18	7.5e-16	8584
Anaerobutyricum hallii MGS:0012	hippurate	-0.09	-8.7	5.8e-18	7.5e-16	8584
Anaerotruncus massiliensis MGS:0460	X - 12816	0.09	8.7	5.8e-18	7.5e-16	8584
Lachnotalea sp. AF33-28 MGS:0403	6-hydroxyindole sulfate	0.09	8.7	5.8e-18	7.5e-16	8584
Eubacteriales sp. MGS:0296	4-ethylcatechol sulfate	0.09	8.7	5.8e-18	7.6e-16	8584
Veillonella dispar MGS:0227	4-hydroxyhippurate	0.09	8.7	5.8e-18	7.6e-16	8584
Eubacteriales sp. MGS:0618	X - 21442	0.09	8.7	5.8e-18	7.6e-16	8584
Eubacteriales sp. MGS:0438	linoleoylcarnitine (C18:2)*	-0.09	-8.7	5.8e-18	7.6e-16	8584
Eubacteriales sp. MGS:0510	X - 12216	0.09	8.7	5.8e-18	7.6e-16	8584
Eubacteriales sp. MGS:0069	sphingomyelin (d18:0/18:0, d19:0/17:0)*	-0.09	-8.7	5.8e-18	7.6e-16	8584
Desulfovibrionales sp. MGS:0462	X - 12261	0.09	8.7	5.8e-18	7.6e-16	8584
Eubacteriales sp. MGS:0843	argininate*	-0.09	-8.7	5.8e-18	7.6e-16	8584
Dorea formicigenerans MGS:0006	behenoyl dihydrosphingomyelin (d18:0/22:0)*	0.09	8.7	5.8e-18	7.6e-16	8584
Clostridiaceae sp. MGS:1142	4-oxo-retinoic acid	0.09	8.7	5.8e-18	7.6e-16	8584
Eubacteriales sp. MGS:0353	cholate	-0.09	-8.7	5.8e-18	7.6e-16	8584
Eubacteriales sp. MGS:0184	hydroxypalmitoyl sphingomyelin (d18:1/16:0(OH))**	0.09	8.7	5.8e-18	7.6e-16	8584
Anaeromassilibacillus sp. An250 MGS:0169	3-hydroxypyridine sulfate	0.09	8.7	5.9e-18	7.6e-16	8584
Eubacteriales sp. MGS:0970	X - 11843	0.09	8.7	5.9e-18	7.6e-16	8584
Eubacteriales sp. MGS:0128	2-aminophenol sulfate	-0.09	-8.7	5.9e-18	7.7e-16	8584
Veillonella rogosae MGS:0324	11beta-hydroxyandrosterone glucuronide	-0.09	-8.7	5.9e-18	7.7e-16	8584
Oscillospiraceae sp. MGS:0805	X - 22162	-0.09	-8.7	5.9e-18	7.7e-16	8584
Eubacteriales sp. MGS:0213	X - 11850	0.09	8.7	5.9e-18	7.7e-16	8584
Lachnoclostridium sp. MGS:0655	X - 23997	0.09	8.7	5.9e-18	7.7e-16	8584
Anaerobutyricum hallii MGS:0012	X - 22834	0.09	8.7	5.9e-18	7.7e-16	8584
Lachnospiraceae sp. MGS:0246	carotene diol (1)	0.09	8.7	6e-18	7.8e-16	8584
Lachnospiraceae sp. MGS:0975	X - 23655	0.09	8.7	6e-18	7.8e-16	8584
Clostridium sp. SN20 MGS:0603	phenylacetate	-0.09	-8.7	6e-18	7.8e-16	8584
Eubacteriales sp. MGS:0250	Urolithin B glucuronide	0.14	8.7	6e-18	7.8e-16	3812
Eubacteriales sp. MGS:0184	1-(1-enyl-palmitoyl)-2-oleoyl-GPC (P-16:0/18:1)*	0.09	8.7	6e-18	7.8e-16	8584
Lachnospiraceae sp. MGS:1335	isoursodeoxycholate	0.09	8.7	6e-18	7.8e-16	8584
Dorea formicigenerans MGS:0006	1-palmitoyl-2-arachidonoyl-GPC (16:0/20:4n6)	0.09	8.7	6e-18	7.8e-16	8584
Oscillospiraceae sp. MGS:0729	1,3-dimethylurate	0.09	8.7	6e-18	7.8e-16	8584
Veillonella rogosae MGS:0324	uridine	0.09	8.7	6e-18	7.8e-16	8584
Eubacteriales sp. MGS:0709	3-ethylcatechol sulfate (1)	0.09	8.7	6e-18	7.8e-16	8584
Oscillospiraceae sp. MGS:0060	S-methylmethionine	0.09	8.7	6e-18	7.9e-16	8584
Hungatella hathewayi MGS:0287	5alpha-androstan-3beta,17alpha-diol disulfate	-0.09	-8.7	6e-18	7.9e-16	8584
Faecalibacterium sp. MGS:0073	X - 12216	-0.09	-8.7	6e-18	7.9e-16	8584
Clostridium sp. TF06-15AC MGS:0032	indoleacetate	-0.09	-8.7	6e-18	7.9e-16	8584
Eubacteriales sp. MGS:0013	X - 21752	-0.09	-8.7	6e-18	7.9e-16	8584
Eubacteriales sp. MGS:0154	phenol sulfate	-0.09	-8.7	6e-18	7.9e-16	8584
Bacteroides sp. MGS:0030	phenol sulfate	0.09	8.7	6.1e-18	7.9e-16	8584
Eubacteriales sp. MGS:0614	5alpha-androstan-3beta,17alpha-diol disulfate	0.09	8.7	6.1e-18	7.9e-16	8584
Firmicutes sp. MGS:0301	pregnanediol-3-glucuronide	0.09	8.7	6.1e-18	7.9e-16	8584
Anaerostipes hadrus MGS:0124	2-acetamidophenol sulfate	0.09	8.6	6.1e-18	7.9e-16	8584
Clostridia sp. MGS:0661	deoxycholate	-0.09	-8.6	6.1e-18	7.9e-16	8584
Alistipes senegalensis MGS:0141	X - 12126	0.09	8.6	6.1e-18	8e-16	8584
Eubacteriales sp. MGS:0288	X - 12306	0.09	8.6	6.1e-18	8e-16	8584
Enterocloster citroniae MGS:0285	trigonelline (N'-methylnicotinate)	-0.09	-8.6	6.1e-18	8e-16	8584
Eubacteriales sp. MGS:0781	X - 23997	0.09	8.6	6.1e-18	8e-16	8584
Oscillospiraceae sp. MGS:0256	catechol sulfate	-0.09	-8.6	6.1e-18	8e-16	8584
Alistipes ihumii MGS:0106	deoxycholate	0.09	8.6	6.2e-18	8e-16	8584
Eubacteriales sp. MGS:0618	3-phenylpropionate (hydrocinnamate)	0.09	8.6	6.2e-18	8e-16	8584
Veillonella rogosae MGS:0324	phenyllactate (PLA)	0.09	8.6	6.2e-18	8e-16	8583
Lachnospiraceae sp. MGS:0233	taurodeoxycholate	-0.09	-8.6	6.2e-18	8e-16	8584
Eubacteriales sp. MGS:0438	tartronate (hydroxymalonate)	-0.09	-8.6	6.2e-18	8e-16	8584
Oscillospiraceae sp. MGS:0412	1-(1-enyl-palmitoyl)-2-oleoyl-GPC (P-16:0/18:1)*	0.09	8.6	6.2e-18	8e-16	8584
Ruminococcus champanellensis MGS:0716	taurodeoxycholate	-0.09	-8.6	6.2e-18	8.1e-16	8584
Eubacteriales sp. MGS:0062	1-palmitoyl-2-oleoyl-GPC (16:0/18:1)	-0.09	-8.6	6.2e-18	8.1e-16	8584
Anaerostipes hadrus MGS:0124	3-(3-hydroxyphenyl)propionate	0.09	8.6	6.2e-18	8.1e-16	8584
Eubacteriales sp. MGS:0794	X - 12216	0.09	8.6	6.2e-18	8.1e-16	8584
Eubacteriales sp. MGS:0524	3-hydroxypyridine sulfate	0.09	8.6	6.3e-18	8.1e-16	8584
Sellimonas intestinalis MGS:0417	hydroxycotinine	0.09	8.6	6.3e-18	8.1e-16	8584
Eubacteriales sp. MGS:0013	isobutyrylcarnitine (C4)	-0.09	-8.6	6.3e-18	8.1e-16	8584
Bifidobacterium longum subsp. longum MGS:0038	dihydrocaffeate sulfate (2)	0.09	8.6	6.3e-18	8.2e-16	8583
Clostridia sp. MGS:0508	X - 15728	0.09	8.6	6.3e-18	8.2e-16	8584
Atopobiaceae sp. MGS:0704	4-methylguaiacol sulfate	0.09	8.6	6.3e-18	8.2e-16	8584
Eubacteriales sp. MGS:0439	tryptophan betaine	-0.09	-8.6	6.4e-18	8.3e-16	8584
Clostridia sp. MGS:0140	glucuronide of piperine metabolite C17H21NO3 (4)*	-0.09	-8.6	6.4e-18	8.3e-16	8584
Lachnospiraceae sp. MGS:0667	levulinate (4-oxovalerate)	0.14	8.7	6.4e-18	8.3e-16	3812
Oscillibacter sp. PEA192 MGS:0021	docosatrienoate (22:3n6)*	0.09	8.6	6.4e-18	8.4e-16	8584
Faecalitalea cylindroides MGS:0523	X - 16124	0.09	8.6	6.5e-18	8.4e-16	8584
Eubacteriales sp. MGS:0151	X - 11850	0.09	8.6	6.5e-18	8.4e-16	8584
Eubacteriales sp. MGS:0534	o-cresol sulfate	0.09	8.6	6.5e-18	8.4e-16	8584
Blautia sp. MGS:0416	serine	-0.09	-8.6	6.5e-18	8.4e-16	8584
Sellimonas intestinalis MGS:0417	4-hydroxycoumarin	-0.09	-8.6	6.5e-18	8.4e-16	8584
Intestinimonas massiliensis MGS:0198	11beta-hydroxyetiocholanolone glucuronide*	0.09	8.6	6.5e-18	8.4e-16	8584
Eubacteriales sp. MGS:0123	X - 22509	-0.09	-8.6	6.5e-18	8.4e-16	8584
Bacteria sp. MGS:0218	glycolithocholate sulfate*	0.09	8.6	6.5e-18	8.4e-16	8584
Oscillospiraceae sp. MGS:0072	X - 12306	0.09	8.6	6.5e-18	8.4e-16	8584
Slackia isoflavoniconvertens MGS:0160	X - 12851	-0.09	-8.6	6.5e-18	8.4e-16	8584
Eubacteriales sp. MGS:0175	nicotinamide riboside	0.09	8.6	6.5e-18	8.4e-16	8584
Eubacteriales sp. MGS:0289	X - 23662	-0.09	-8.6	6.5e-18	8.4e-16	8584
Ruminococcus sp. MGS:0131	X - 25810	0.09	8.6	6.5e-18	8.5e-16	8584
[Clostridium] symbiosum MGS:0370	X - 17354	-0.09	-8.6	6.5e-18	8.5e-16	8584
Eubacteriales sp. MGS:0601	argininate*	0.09	8.6	6.5e-18	8.5e-16	8584
Lachnospiraceae sp. MGS:0040	X - 23587	0.09	8.6	6.5e-18	8.5e-16	8584
Escherichia marmotae MGS:1282	X - 12126	0.09	8.6	6.5e-18	8.5e-16	8584
Eubacteriales sp. MGS:0721	trigonelline (N'-methylnicotinate)	0.09	8.6	6.6e-18	8.5e-16	8584
Veillonellaceae sp. MGS:0504	X - 23662	0.09	8.6	6.6e-18	8.5e-16	8584
Eubacteriales sp. MGS:0439	hydroxycotinine	0.09	8.6	6.6e-18	8.5e-16	8584
Lachnospiraceae sp. MGS:0399	S-methylcysteine sulfoxide	0.09	8.6	6.6e-18	8.5e-16	8584
Eubacteriales sp. MGS:0270	X - 17301	0.11	8.6	6.6e-18	8.6e-16	6693
Eubacteriales sp. MGS:0158	X - 12851	0.09	8.6	6.6e-18	8.6e-16	8584
Firmicutes sp. MGS:0341	branched chain 14:0 dicarboxylic acid**	0.09	8.6	6.6e-18	8.6e-16	8584
Eubacteriales sp. MGS:0961	chenodeoxycholate	-0.09	-8.6	6.6e-18	8.6e-16	8584
Oscillibacter sp. MGS:0243	7-methylxanthine	0.09	8.6	6.6e-18	8.6e-16	8584
Oscillospiraceae sp. MGS:0429	phenylacetylglutamate	0.09	8.6	6.6e-18	8.6e-16	8584
Eubacteriales sp. MGS:0320	X - 24475	0.09	8.6	6.6e-18	8.6e-16	8584
Roseburia inulinivorans MGS:0036	X - 17438	-0.09	-8.6	6.7e-18	8.6e-16	8584
Eubacteriales sp. MGS:0427	X - 25503	0.09	8.6	6.7e-18	8.7e-16	8584
Eubacteriales sp. MGS:0652	4-ethyl-2-methoxyphenol sulfate	0.09	8.6	6.7e-18	8.7e-16	8584
Lactobacillus gasseri MGS:0884	beta-cryptoxanthin	-0.09	-8.6	6.7e-18	8.7e-16	8584
Eubacteriales sp. MGS:0260	X - 12013	0.09	8.6	6.7e-18	8.7e-16	8584
Eubacteriales sp. MGS:0406	X - 23662	-0.09	-8.6	6.7e-18	8.7e-16	8584
Eubacteriales sp. MGS:0409	X - 21752	0.09	8.6	6.7e-18	8.7e-16	8584
Eubacteriales sp. MGS:0468	5-hydroxyhexanoate	0.09	8.6	6.7e-18	8.7e-16	8584
Anaerobutyricum hallii MGS:0012	isobutyrylcarnitine (C4)	-0.09	-8.6	6.7e-18	8.7e-16	8584
Bifidobacterium adolescentis MGS:0056	isobutyrylglycine	-0.09	-8.6	6.7e-18	8.7e-16	8584
Eubacteriales sp. MGS:0154	1H-indole-7-acetic acid	0.14	8.7	6.7e-18	8.7e-16	3812
Eubacteriales sp. MGS:0192	2-piperidinone	-0.09	-8.6	6.7e-18	8.7e-16	8584
Faecalibacterium prausnitzii MGS:0241	X - 22520	-0.14	-8.7	6.8e-18	8.8e-16	3812
Lachnoclostridium sp. MGS:1343	phenol sulfate	-0.09	-8.6	6.8e-18	8.8e-16	8584
Eubacteriales sp. MGS:0137	5alpha-androstan-3beta,17alpha-diol disulfate	0.09	8.6	6.8e-18	8.8e-16	8584
Eubacteriales sp. MGS:0322	3-carboxy-4-methyl-5-pentyl-2-furanpropionate (3-CMPFP)**	0.09	8.6	6.8e-18	8.8e-16	8584
Eubacteriales sp. MGS:0162	glycoursodeoxycholate	-0.09	-8.6	6.8e-18	8.8e-16	8584
Eubacteriales sp. MGS:0377	X - 22520	-0.14	-8.7	6.8e-18	8.8e-16	3812
Clostridium phoceensis MGS:0014	Urolithin B glucuronide	-0.14	-8.7	6.8e-18	8.8e-16	3812
Eubacteriales sp. MGS:0184	X - 15728	0.09	8.6	6.8e-18	8.8e-16	8584
Eubacteriales sp. MGS:0447	X - 15728	0.09	8.6	6.8e-18	8.8e-16	8584
Eubacteriales sp. MGS:0306	X - 23639	0.09	8.6	6.8e-18	8.9e-16	8584
Clostridium sp. M62/1 MGS:0354	5alpha-androstan-3beta,17alpha-diol disulfate	-0.09	-8.6	6.8e-18	8.9e-16	8584
Eubacteriales sp. MGS:0352	dimethyl sulfone	0.09	8.6	6.8e-18	8.9e-16	8584
Eubacteriales sp. MGS:0230	X - 17354	0.09	8.6	6.8e-18	8.9e-16	8584
Oscillospiraceae sp. MGS:0770	X - 23655	0.09	8.6	6.8e-18	8.9e-16	8584
[Clostridium] innocuum MGS:0365	4-hydroxycoumarin	-0.09	-8.6	6.9e-18	8.9e-16	8584
Blautia massiliensis MGS:0023	X - 18935	-0.14	-8.7	6.9e-18	8.9e-16	3812
Bacteroides sp. MGS:0030	didesmethylcitalopram*	-0.09	-8.6	6.9e-18	8.9e-16	8584
Oscillospiraceae sp. MGS:1516	3-hydroxy-2-methylpyridine sulfate	0.09	8.6	6.9e-18	8.9e-16	8584
Eubacteriales sp. MGS:0962	X - 12816	0.09	8.6	6.9e-18	8.9e-16	8584
Eubacterium sp. AF17-7 MGS:0165	hydroxy-CMPF*	0.09	8.6	6.9e-18	8.9e-16	8584
Eubacteriales sp. MGS:0145	indolepropionate	-0.09	-8.6	6.9e-18	9e-16	8584
Clostridiaceae sp. MGS:0608	4-acetylcatechol sulfate (1)	0.09	8.6	6.9e-18	9e-16	8584
Eubacteriales sp. MGS:0476	3-hydroxy-2-methylpyridine sulfate	0.09	8.6	6.9e-18	9e-16	8584
Atopobiaceae sp. MGS:0937	X - 12013	0.09	8.6	6.9e-18	9e-16	8584
Oscillibacter sp. MGS:0245	taurodeoxycholate	-0.09	-8.6	6.9e-18	9e-16	8584
Lachnospiraceae sp. MGS:0043	4-methylcatechol sulfate	-0.09	-8.6	7e-18	9e-16	8584
Eubacteriales sp. MGS:0242	1,2-dilinoleoyl-GPC (18:2/18:2)	0.09	8.6	7e-18	9e-16	8584
Eubacteriales sp. MGS:0069	catechol sulfate	0.09	8.6	7e-18	9e-16	8584
Eubacteriales sp. MGS:0316	octadecanedioate (C18-DC)	0.09	8.6	7e-18	9e-16	8584
Lachnospiraceae sp. MGS:0393	X - 21842	-0.09	-8.6	7e-18	9e-16	8584
Eubacteriales sp. MGS:0154	X - 23662	-0.09	-8.6	7e-18	9e-16	8584
Prevotella hominis MGS:0797	X - 12261	0.09	8.6	7e-18	9e-16	8584
Lachnospiraceae sp. MGS:0422	4-ethyl-2-methoxyphenol sulfate	0.09	8.6	7e-18	9.1e-16	8584
Eubacteriales sp. MGS:0651	hydroxycotinine	0.09	8.6	7e-18	9.1e-16	8584
Oscillospiraceae sp. MGS:0210	oxalate (ethanedioate)	0.09	8.6	7e-18	9.1e-16	8584
Coprococcus sp. MGS:0404	X - 11843	-0.09	-8.6	7e-18	9.1e-16	8584
Lachnoclostridium sp. An138 MGS:0395	2,3-dihydroxypyridine	0.09	8.6	7e-18	9.1e-16	8584
Eubacteriales sp. MGS:0396	glycodeoxycholate	-0.09	-8.6	7e-18	9.1e-16	8584
Bacteroides xylanisolvens MGS:0091	chlorzoxazone	-0.09	-8.6	7.1e-18	9.1e-16	8584
Eubacteriales sp. MGS:0250	X - 21752	0.09	8.6	7.1e-18	9.1e-16	8584
Eubacterium ramulus MGS:0387	indolepropionate	0.09	8.6	7.1e-18	9.1e-16	8584
Faecalibacterium sp. MGS:0549	X - 12851	-0.09	-8.6	7.1e-18	9.1e-16	8584
Victivallales sp. MGS:0824	phenylacetate	0.09	8.6	7.1e-18	9.1e-16	8584
Ruminococcus sp. AM42-11 MGS:0002	X - 21842	-0.09	-8.6	7.1e-18	9.1e-16	8584
Lachnospiraceae sp. MGS:0393	X - 12726	-0.09	-8.6	7.1e-18	9.2e-16	8584
Eubacteriales sp. MGS:0192	11beta-hydroxyetiocholanolone glucuronide*	0.09	8.6	7.1e-18	9.2e-16	8584
Oscillibacter sp. PEA192 MGS:0021	X - 16124	-0.09	-8.6	7.1e-18	9.2e-16	8584
Akkermansia muciniphila MGS:0110	X - 22509	0.09	8.6	7.1e-18	9.2e-16	8584
Bacteroides stercoris MGS:0167	5alpha-androstan-3alpha,17beta-diol monosulfate (2)	0.09	8.6	7.1e-18	9.2e-16	8584
Candidatus Methanomassiliicoccus intestinalis MGS:0994	indole-3-carboxylate	0.09	8.6	7.1e-18	9.2e-16	8584
Firmicutes sp. MGS:1085	X - 11843	0.09	8.6	7.2e-18	9.3e-16	8584
Eubacteriales sp. MGS:0692	X - 17351	-0.09	-8.6	7.2e-18	9.3e-16	8584
Proteobacteria sp. MGS:0275	hyocholate	-0.09	-8.6	7.2e-18	9.3e-16	8584
Bacteria sp. MGS:0708	5alpha-androstan-3beta,17alpha-diol disulfate	0.09	8.6	7.2e-18	9.3e-16	8584
Clostridia sp. MGS:0898	phenylacetylglutamate	0.09	8.6	7.2e-18	9.3e-16	8584
Oscillospiraceae sp. MGS:0098	sphingomyelin (d18:2/24:2)*	-0.09	-8.6	7.2e-18	9.3e-16	8584
Ruminococcus sp. MGS:0126	methyl glucopyranoside (alpha + beta)	0.09	8.6	7.2e-18	9.3e-16	8584
Lachnospiraceae sp. MGS:0629	p-cresol sulfate	0.09	8.6	7.3e-18	9.4e-16	8584
Clostridium sp. AF34-13 MGS:0173	phenylacetylglutamate	-0.09	-8.6	7.3e-18	9.4e-16	8584
Lachnospiraceae sp. MGS:0336	X - 24344	0.09	8.6	7.3e-18	9.4e-16	8584
Bacteroides xylanisolvens MGS:0091	prednisolone	-0.09	-8.6	7.3e-18	9.4e-16	8584
Blautia producta MGS:0619	L-urobilin	-0.09	-8.6	7.3e-18	9.4e-16	8584
Eubacteriales sp. MGS:0986	hydroxycotinine	0.09	8.6	7.3e-18	9.4e-16	8584
[Clostridium] symbiosum MGS:0370	4-methoxyphenol sulfate	-0.09	-8.6	7.4e-18	9.5e-16	8584
Oscillospiraceae sp. MGS:0072	5alpha-pregnan-3beta,20alpha-diol monosulfate (2)	0.09	8.6	7.4e-18	9.5e-16	8584
Clostridium sp. AT4 MGS:0347	lactosyl-N-nervonoyl-sphingosine (d18:1/24:1)*	-0.09	-8.6	7.4e-18	9.5e-16	8584
Lachnospiraceae sp. MGS:0414	X - 21845	0.09	8.6	7.4e-18	9.6e-16	8584
Oscillibacter sp. MGS:0372	1,7-dimethylurate	0.09	8.6	7.4e-18	9.6e-16	8584
[Ruminococcus] gnavus MGS:0239	1-palmitoyl-2-arachidonoyl-GPC (16:0/20:4n6)	0.09	8.6	7.4e-18	9.6e-16	8584
Eubacteriales sp. MGS:0151	X - 12816	0.09	8.6	7.4e-18	9.6e-16	8584
Faecalicatena orotica MGS:1910	X - 12851	0.09	8.6	7.5e-18	9.6e-16	8584
Eubacteriales sp. MGS:0136	11beta-hydroxyetiocholanolone glucuronide*	0.09	8.6	7.5e-18	9.6e-16	8584
Eubacteriales sp. MGS:0270	4-vinylphenol sulfate	0.09	8.6	7.5e-18	9.6e-16	8584
Clostridia sp. MGS:0385	octadecanedioate (C18-DC)	0.09	8.6	7.5e-18	9.7e-16	8584
Clostridium sp. AT4 MGS:0347	1-stearoyl-2-oleoyl-GPE (18:0/18:1)	0.09	8.6	7.5e-18	9.7e-16	8584
Lachnospiraceae sp. MGS:0433	1,7-dimethylurate	0.09	8.6	7.5e-18	9.7e-16	8584
Firmicutes sp. MGS:0341	X - 22509	0.09	8.6	7.5e-18	9.7e-16	8584
Roseburia faecis MGS:0058	X - 18935	-0.14	-8.6	7.5e-18	9.7e-16	3812
Pseudoruminococcus massiliensis MGS:0346	X - 12216	0.09	8.6	7.5e-18	9.7e-16	8584
Streptococcus mutans MGS:0677	epiandrosterone sulfate	-0.09	-8.6	7.6e-18	9.8e-16	8584
Bifidobacterium adolescentis MGS:0056	X - 12283	0.09	8.6	7.6e-18	9.8e-16	8584
Clostridia sp. MGS:0599	p-cresol glucuronide*	0.09	8.6	7.6e-18	9.8e-16	8584
Alistipes putredinis MGS:0033	X - 21845	0.09	8.6	7.6e-18	9.8e-16	8584
Eubacteriales sp. MGS:0338	3-(3-hydroxyphenyl)propionate	-0.09	-8.6	7.6e-18	9.8e-16	8584
Eubacteriales sp. MGS:0486	carotene diol (1)	0.09	8.6	7.6e-18	9.8e-16	8584
Oscillospiraceae sp. MGS:0998	X - 24811	0.09	8.6	7.6e-18	9.8e-16	8584
Eubacteriales sp. MGS:0289	chenodeoxycholic acid sulfate (1)	0.14	8.6	7.6e-18	9.9e-16	3812
Clostridia sp. MGS:0470	X - 15728	0.09	8.6	7.7e-18	9.9e-16	8584
Haemophilus parainfluenzae MGS:0181	beta-sitosterol	0.09	8.6	7.7e-18	9.9e-16	8584
Eubacteriales sp. MGS:0383	phenylacetylcarnitine	0.09	8.6	7.7e-18	9.9e-16	8584
Eubacteriales sp. MGS:0162	1H-indole-7-acetic acid	0.14	8.6	7.7e-18	9.9e-16	3812
Mediterraneibacter glycyrrhizinilyticus MGS:0314	X - 12013	-0.09	-8.6	7.7e-18	9.9e-16	8584
Eubacteriales sp. MGS:0878	p-cresol glucuronide*	0.09	8.6	7.7e-18	9.9e-16	8584
Sellimonas intestinalis MGS:0417	cotinine N-oxide	0.09	8.6	7.7e-18	9.9e-16	8584
Hydrogeniiclostidium mannosilyticum MGS:0294	deoxycholate	0.09	8.6	7.7e-18	9.9e-16	8584
Eubacteriales sp. MGS:0473	X - 11843	0.09	8.6	7.7e-18	9.9e-16	8584
Eubacteriales sp. MGS:0183	X - 24812	0.09	8.6	7.7e-18	9.9e-16	8584
Oscillospiraceae sp. MGS:0207	X - 21733	0.09	8.6	7.7e-18	9.9e-16	8584
Eubacteriales sp. MGS:1011	X - 12851	0.09	8.6	7.7e-18	1e-15	8584
Peptostreptococcaceae sp. MGS:0200	carotene diol (2)	0.09	8.6	7.7e-18	1e-15	8584
Oscillospiraceae sp. MGS:0072	carotene diol (2)	0.09	8.6	7.7e-18	1e-15	8584
Eubacteriales sp. MGS:0438	citramalate	0.09	8.6	7.8e-18	1e-15	8584
Eubacteriales sp. MGS:0211	phenol glucuronide	-0.09	-8.6	7.8e-18	1e-15	8584
Clostridium sp. SN20 MGS:0603	X - 24811	-0.09	-8.6	7.8e-18	1e-15	8584
Alistipes finegoldii MGS:0077	didesmethylcitalopram*	-0.09	-8.6	7.8e-18	1e-15	8584
Eubacteriales sp. MGS:0477	X - 21442	0.09	8.6	7.8e-18	1e-15	8584
Eubacteriales sp. MGS:0474	1,2-dilinoleoyl-GPC (18:2/18:2)	0.09	8.6	7.8e-18	1e-15	8584
Intestinibacillus sp. Marseille-P4005 MGS:0168	N-acetyl-1-methylhistidine*	0.09	8.6	7.8e-18	1e-15	8584
Lachnospiraceae sp. MGS:0018	gamma-glutamyltyrosine	0.09	8.6	7.8e-18	1e-15	8584
Intestinibacter sp. MGS:0194	pyrraline	0.09	8.6	7.8e-18	1e-15	8584
Clostridium disporicum MGS:0222	3-acetylphenol sulfate	0.09	8.6	7.8e-18	1e-15	8584
Eisenbergiella tayi MGS:0355	glycolithocholate sulfate*	0.09	8.6	7.8e-18	1e-15	8584
Lachnoclostridium sp. MGS:1343	norcotinine	0.09	8.6	7.8e-18	1e-15	8584
Eubacteriales sp. MGS:0232	glycoursodeoxycholic acid sulfate (1)	-0.09	-8.6	7.9e-18	1e-15	8584
Oscillibacter sp. MGS:0243	X - 13844	0.09	8.6	7.9e-18	1e-15	8584
Lachnospiraceae sp. MGS:1271	isoursodeoxycholate	0.09	8.6	7.9e-18	1e-15	8584
Streptococcus gordonii MGS:0713	epiandrosterone sulfate	-0.09	-8.6	7.9e-18	1e-15	8584
Eubacteriales sp. MGS:0970	X - 12013	0.09	8.6	7.9e-18	1e-15	8584
Oscillospiraceae sp. MGS:0560	5alpha-androstan-3beta,17alpha-diol disulfate	0.09	8.6	7.9e-18	1e-15	8584
Anaeromassilibacillus sp. Marseille-P3371 MGS:0304	p-cresol glucuronide*	0.09	8.6	7.9e-18	1e-15	8584
Eubacteriales sp. MGS:0215	indoleacetate	0.09	8.6	8e-18	1e-15	8584
Eubacteriales sp. MGS:1055	3-hydroxy-2-methylpyridine sulfate	0.09	8.6	8e-18	1e-15	8584
Clostridia sp. MGS:0140	pregnanediol-3-glucuronide	0.09	8.6	8e-18	1e-15	8584
Eubacteriales sp. MGS:0584	X - 24811	0.09	8.6	8e-18	1e-15	8584
Eubacteriales sp. MGS:0211	trigonelline (N'-methylnicotinate)	0.09	8.6	8e-18	1e-15	8584
Anaerostipes caccae MGS:0747	hippurate	-0.09	-8.6	8e-18	1e-15	8584
Turicibacter sanguinis MGS:0274	2-acetamidophenol sulfate	0.09	8.6	8e-18	1e-15	8584
Haemophilus parainfluenzae MGS:0181	X - 17301	-0.11	-8.6	8.1e-18	1e-15	6693
Agathobaculum sp. MGS:0679	3-methyl catechol sulfate (1)	0.09	8.6	8.1e-18	1e-15	8584
Eubacteriales sp. MGS:0409	X - 11850	0.09	8.6	8.1e-18	1e-15	8584
Clostridia sp. MGS:1128	p-cresol sulfate	0.09	8.6	8.1e-18	1e-15	8584
Eubacteriales sp. MGS:0264	indolepropionate	0.09	8.6	8.1e-18	1e-15	8584
Eubacteriales sp. MGS:0291	X - 21442	0.09	8.6	8.2e-18	1e-15	8584
Eubacteriales sp. MGS:0175	3-methylxanthine	0.09	8.6	8.2e-18	1.1e-15	8584
[Clostridium] symbiosum MGS:0370	hyocholate	-0.09	-8.6	8.2e-18	1.1e-15	8584
Eubacteriales sp. MGS:0965	X - 22162	-0.09	-8.6	8.2e-18	1.1e-15	8584
Eubacteriales sp. MGS:0486	carotene diol (2)	0.09	8.6	8.2e-18	1.1e-15	8584
Veillonella dispar MGS:0227	X - 24473	0.09	8.6	8.2e-18	1.1e-15	8584
Lachnospiraceae sp. MGS:0127	1-palmitoyl-2-oleoyl-GPE (16:0/18:1)	-0.09	-8.6	8.2e-18	1.1e-15	8584
Eubacteriales sp. MGS:0311	L-urobilin	0.09	8.6	8.2e-18	1.1e-15	8584
Clostridia sp. MGS:0508	X - 23587	-0.09	-8.6	8.3e-18	1.1e-15	8584
Eubacterium ramulus MGS:0068	X - 21442	-0.09	-8.6	8.3e-18	1.1e-15	8584
Eubacteriales sp. MGS:0692	X - 22509	-0.09	-8.6	8.3e-18	1.1e-15	8584
Eubacteriales sp. MGS:0630	X - 11843	0.09	8.6	8.3e-18	1.1e-15	8584
Eubacteriales sp. MGS:0013	5alpha-androstan-3alpha,17beta-diol monosulfate (2)	0.09	8.6	8.4e-18	1.1e-15	8584
Bacteroides sp. MGS:0030	sitagliptin	-0.09	-8.6	8.4e-18	1.1e-15	8584
Methanobrevibacter smithii MGS:0152	N,N-dimethyl-5-aminovalerate	0.11	8.6	8.4e-18	1.1e-15	6693
Eubacterium ramulus MGS:0068	hyocholate	-0.09	-8.6	8.4e-18	1.1e-15	8584
Eubacteriales sp. MGS:0359	X - 12851	0.09	8.6	8.4e-18	1.1e-15	8584
Eubacteriales sp. MGS:0383	carotene diol (2)	0.09	8.6	8.4e-18	1.1e-15	8584
Lachnoclostridium sp. An138 MGS:0395	X - 11849	-0.09	-8.6	8.4e-18	1.1e-15	8584
Eubacteriales sp. MGS:0524	3-methyl catechol sulfate (1)	0.09	8.6	8.5e-18	1.1e-15	8584
Eubacteriales sp. MGS:0179	3-methoxycatechol sulfate (2)	0.09	8.6	8.5e-18	1.1e-15	8584
Clostridium sp. MGS:0050	androstenediol (3beta,17beta) disulfate (1)	0.09	8.6	8.5e-18	1.1e-15	8584
Flavonifractor plautii MGS:0079	2-hydroxybutyrate/2-hydroxyisobutyrate	0.09	8.6	8.5e-18	1.1e-15	8583
Collinsella sp. WCA1-178-WT-3 (M2) MGS:1245	deoxycholate	0.09	8.6	8.5e-18	1.1e-15	8584
Anaerostipes hadrus MGS:0003	X - 24757	-0.09	-8.6	8.5e-18	1.1e-15	8584
Lachnospiraceae sp. MGS:0040	X - 21821	0.09	8.6	8.5e-18	1.1e-15	8584
Eubacteriales sp. MGS:0376	X - 23997	0.09	8.6	8.5e-18	1.1e-15	8584
Eubacteriales sp. MGS:0026	tryptophan betaine	-0.09	-8.6	8.5e-18	1.1e-15	8584
Lachnospiraceae sp. MGS:0217	X - 21752	0.09	8.6	8.6e-18	1.1e-15	8584
Eubacteriales sp. MGS:0263	X - 11850	0.09	8.6	8.6e-18	1.1e-15	8584
Lachnospiraceae sp. MGS:0422	uridine	-0.09	-8.6	8.6e-18	1.1e-15	8584
Eubacteriales sp. MGS:0280	indolepropionate	0.09	8.6	8.6e-18	1.1e-15	8584
Dorea sp. AF36-15AT MGS:0052	p-cresol sulfate	-0.09	-8.6	8.6e-18	1.1e-15	8584
Dialister invisus MGS:0164	3-(3-hydroxyphenyl)propionate	0.09	8.6	8.6e-18	1.1e-15	8584
Anaerostipes hadrus MGS:0124	4-methylcatechol sulfate	-0.09	-8.6	8.6e-18	1.1e-15	8584
Eubacteriales sp. MGS:0178	2-oxoarginine*	-0.09	-8.6	8.6e-18	1.1e-15	8584
Eubacteriales sp. MGS:0468	phenylacetylglutamate	0.09	8.6	8.7e-18	1.1e-15	8584
Eubacteriales sp. MGS:0128	sphingomyelin (d18:2/24:2)*	-0.09	-8.6	8.7e-18	1.1e-15	8584
Negativibacillus massiliensis MGS:0356	perfluorooctanesulfonate (PFOS)	0.09	8.6	8.7e-18	1.1e-15	8584
Eubacteriales sp. MGS:0986	cotinine N-oxide	0.09	8.6	8.7e-18	1.1e-15	8584
Eubacteriales sp. MGS:0721	7-alpha-hydroxy-3-oxo-4-cholestenoate (7-Hoca)	-0.09	-8.6	8.7e-18	1.1e-15	8584
Eubacteriales sp. MGS:0856	carotene diol (1)	0.09	8.6	8.8e-18	1.1e-15	8584
Eubacteriales sp. MGS:0762	X - 23655	0.09	8.6	8.8e-18	1.1e-15	8584
Eubacteriales sp. MGS:0759	3-ethylcatechol sulfate (1)	0.09	8.6	8.8e-18	1.1e-15	8584
Eubacteriales sp. MGS:0376	X - 12126	0.09	8.6	8.8e-18	1.1e-15	8584
Mediterraneibacter glycyrrhizinilyticus MGS:0314	X - 11843	-0.09	-8.6	8.8e-18	1.1e-15	8584
Firmicutes sp. MGS:0581	X - 17354	0.09	8.6	8.8e-18	1.1e-15	8584
Romboutsia sp. MGS:0558	2-methoxyhydroquinone sulfate (1)	0.09	8.6	8.8e-18	1.1e-15	8584
Erysipelotrichales sp. MGS:0303	X - 12261	0.09	8.6	8.8e-18	1.1e-15	8584
Lachnospiraceae sp. MGS:0018	xanthurenate	0.09	8.6	8.8e-18	1.1e-15	8584
Eubacteriaceae sp. MGS:1430	5-hydroxyhexanoate	0.09	8.6	8.8e-18	1.1e-15	8584
Eubacteriales sp. MGS:0721	citraconate/glutaconate	0.09	8.6	8.8e-18	1.1e-15	8583
Eubacteriales sp. MGS:0649	X - 12126	0.09	8.6	8.9e-18	1.1e-15	8584
Coprococcus comes MGS:0016	xanthurenate	0.09	8.6	8.9e-18	1.1e-15	8584
Eubacteriales sp. MGS:1109	X - 12216	0.09	8.6	8.9e-18	1.1e-15	8584
Lachnospiraceae sp. MGS:0326	X - 25503	0.09	8.6	8.9e-18	1.1e-15	8584
[Ruminococcus] torques MGS:0088	4-acetylcatechol sulfate (1)	-0.09	-8.6	8.9e-18	1.1e-15	8584
Lachnospiraceae sp. MGS:1615	X - 23655	0.09	8.6	8.9e-18	1.1e-15	8584
Lachnospiraceae sp. MGS:0040	chenodeoxycholic acid sulfate (1)	-0.14	-8.6	8.9e-18	1.1e-15	3812
Clostridia sp. MGS:0645	X - 23639	0.09	8.6	8.9e-18	1.1e-15	8584
Oscillibacter sp. MGS:0243	carotene diol (2)	-0.09	-8.6	8.9e-18	1.1e-15	8584
Eubacteriales sp. MGS:0568	phenylacetate	0.09	8.6	9e-18	1.2e-15	8584
Anaerobutyricum hallii MGS:0012	indole-3-carboxylate	-0.09	-8.6	9e-18	1.2e-15	8584
Clostridium sp. AT4 MGS:0347	1-palmitoyl-2-oleoyl-GPE (16:0/18:1)	0.09	8.6	9e-18	1.2e-15	8584
Parabacteroides goldsteinii MGS:0279	X - 12216	0.09	8.6	9e-18	1.2e-15	8584
Mediterraneibacter glycyrrhizinilyticus MGS:0314	campesterol	-0.09	-8.6	9e-18	1.2e-15	8584
Eubacteriales sp. MGS:0474	glycodeoxycholate	-0.09	-8.6	9e-18	1.2e-15	8584
Olsenella sp. GAM18 MGS:0319	X - 23662	0.09	8.6	9e-18	1.2e-15	8584
Prevotella pectinovora MGS:1034	X - 16124	0.09	8.6	9.1e-18	1.2e-15	8584
Oscillospiraceae sp. MGS:0098	X - 12830	0.09	8.6	9.1e-18	1.2e-15	8584
Oscillospiraceae sp. MGS:0343	5alpha-pregnan-3beta,20alpha-diol disulfate	0.09	8.6	9.1e-18	1.2e-15	8584
Eubacteriales sp. MGS:0345	X - 11849	-0.09	-8.6	9.1e-18	1.2e-15	8584
Lachnospiraceae sp. MGS:0018	1-palmitoyl-2-palmitoleoyl-GPC (16:0/16:1)*	0.09	8.6	9.1e-18	1.2e-15	8584
Oscillibacter sp. PEA192 MGS:0021	1-stearoyl-2-oleoyl-GPE (18:0/18:1)	0.09	8.6	9.1e-18	1.2e-15	8584
Eubacteriales sp. MGS:0215	phenol sulfate	-0.09	-8.6	9.1e-18	1.2e-15	8584
Ligilactobacillus salivarius MGS:0919	ergothioneine	-0.09	-8.6	9.2e-18	1.2e-15	8584
Victivallis vadensis MGS:0689	X - 12216	0.09	8.6	9.2e-18	1.2e-15	8584
Eubacteriales sp. MGS:0647	X - 16124	0.09	8.6	9.2e-18	1.2e-15	8584
Clostridia sp. MGS:1268	X - 11843	0.09	8.6	9.2e-18	1.2e-15	8584
Eubacteriales sp. MGS:0759	X - 23639	0.09	8.6	9.2e-18	1.2e-15	8584
Clostridia sp. MGS:0909	p-cresol glucuronide*	0.09	8.6	9.2e-18	1.2e-15	8584
Massilistercora timonensis MGS:0458	o-cresol sulfate	0.09	8.6	9.2e-18	1.2e-15	8584
Clostridia sp. MGS:0385	X - 15461	-0.09	-8.6	9.2e-18	1.2e-15	8584
Lachnospira pectinoschiza MGS:0099	X - 12216	-0.09	-8.6	9.2e-18	1.2e-15	8584
Clostridia sp. MGS:0401	X - 22509	0.09	8.6	9.3e-18	1.2e-15	8584
Clostridiaceae sp. MGS:0608	X - 23639	0.09	8.6	9.3e-18	1.2e-15	8584
Holdemania massiliensis MGS:0415	X - 23655	-0.09	-8.6	9.3e-18	1.2e-15	8584
Streptococcus parasanguinis MGS:0117	5-hydroxyhexanoate	-0.09	-8.6	9.3e-18	1.2e-15	8584
Dialister invisus MGS:0164	glycodeoxycholate 3-sulfate	-0.09	-8.6	9.3e-18	1.2e-15	8584
Eubacteriales sp. MGS:1256	X - 12216	0.09	8.6	9.4e-18	1.2e-15	8584
Oscillospiraceae sp. MGS:0134	X - 13844	0.09	8.6	9.4e-18	1.2e-15	8584
Clostridium sp. TM06-18 MGS:0048	octadecanedioylcarnitine (C18-DC)*	-0.09	-8.6	9.4e-18	1.2e-15	8584
Eubacteriales sp. MGS:0630	X - 17354	0.09	8.6	9.4e-18	1.2e-15	8584
Eubacterium ramulus MGS:0387	norcotinine	-0.09	-8.6	9.4e-18	1.2e-15	8584
Lachnoclostridium sp. An138 MGS:0395	X - 23639	0.09	8.6	9.4e-18	1.2e-15	8584
Eubacteriales sp. MGS:0442	beta-cryptoxanthin	0.09	8.6	9.4e-18	1.2e-15	8584
Clostridiaceae sp. MGS:1142	taurodeoxycholic acid 3-sulfate	-0.09	-8.6	9.4e-18	1.2e-15	8584
Lachnospiraceae sp. MGS:0890	X - 17301	0.11	8.6	9.4e-18	1.2e-15	6693
Eubacteriales sp. MGS:0691	X - 12261	0.09	8.6	9.5e-18	1.2e-15	8584
Lachnospiraceae sp. MGS:0336	X - 12730	0.09	8.6	9.5e-18	1.2e-15	8584
Eubacteriales sp. MGS:0013	X - 21821	0.09	8.6	9.5e-18	1.2e-15	8584
Eubacteriales sp. MGS:0406	phenylacetylglutamine	0.09	8.6	9.5e-18	1.2e-15	8584
Eubacterium sp. MGS:0248	X - 11315	0.09	8.6	9.5e-18	1.2e-15	8584
Methanobrevibacter smithii MGS:0152	X - 21286	0.09	8.6	9.5e-18	1.2e-15	8584
Veillonella rogosae MGS:0324	chenodeoxycholic acid sulfate (1)	-0.14	-8.6	9.6e-18	1.2e-15	3812
Eubacteriales sp. MGS:0105	1-palmitoyl-2-palmitoleoyl-GPC (16:0/16:1)*	0.09	8.6	9.6e-18	1.2e-15	8584
Lachnoclostridium edouardi MGS:0766	deoxycholate	0.09	8.6	9.6e-18	1.2e-15	8584
Cloacibacillus porcorum MGS:0883	p-cresol glucuronide*	0.09	8.6	9.6e-18	1.2e-15	8584
Eubacteriales sp. MGS:0635	3-hydroxycotinine glucuronide	0.09	8.6	9.6e-18	1.2e-15	8584
Eubacterium ramulus MGS:0387	3-hydroxycotinine glucuronide	-0.09	-8.6	9.6e-18	1.2e-15	8584
Enterocloster citroniae MGS:0285	dihydroferulate	-0.09	-8.6	9.7e-18	1.2e-15	8584
Clostridia sp. MGS:1268	X - 11850	0.09	8.6	9.7e-18	1.2e-15	8584
Eubacteriales sp. MGS:0306	phenol sulfate	-0.09	-8.6	9.7e-18	1.2e-15	8584
Collinsella aerofaciens MGS:0019	dopamine 3-O-sulfate	-0.09	-8.6	9.7e-18	1.2e-15	8584
Eubacteriales sp. MGS:0345	methyl glucopyranoside (alpha + beta)	-0.09	-8.6	9.7e-18	1.2e-15	8584
Roseburia inulinivorans MGS:0036	X - 18935	-0.14	-8.6	9.7e-18	1.2e-15	3812
Eubacteriales sp. MGS:0803	hippurate	0.09	8.6	9.7e-18	1.2e-15	8584
Anaerotruncus colihominis MGS:0307	carotene diol (3)	-0.09	-8.6	9.7e-18	1.2e-15	8584
Eubacteriales sp. MGS:0229	isoursodeoxycholate	-0.09	-8.6	9.8e-18	1.2e-15	8584
Eubacteriales sp. MGS:0427	taurodeoxycholic acid 3-sulfate	-0.09	-8.6	9.8e-18	1.2e-15	8584
Ruminococcus sp. MGS:0337	3-carboxy-4-methyl-5-pentyl-2-furanpropionate (3-CMPFP)**	0.09	8.6	9.8e-18	1.2e-15	8584
Lachnospiraceae sp. MGS:0257	X - 16124	0.09	8.6	9.8e-18	1.2e-15	8584
Eubacteriales sp. MGS:0653	X - 21752	0.09	8.6	9.8e-18	1.2e-15	8584
Oscillospiraceae sp. MGS:0739	1,3-dimethylurate	0.09	8.6	9.8e-18	1.2e-15	8584
Oscillospiraceae sp. MGS:0146	carotene diol (1)	0.09	8.6	9.8e-18	1.3e-15	8584
Haemophilus parainfluenzae MGS:0181	phenylacetylglutamate	-0.09	-8.6	9.8e-18	1.3e-15	8584
Oscillospiraceae sp. MGS:0142	methylsuccinate	0.09	8.6	9.8e-18	1.3e-15	8583
Eisenbergiella tayi MGS:0355	4-ethylcatechol sulfate	0.09	8.6	9.8e-18	1.3e-15	8584
Flavonifractor sp. An10 MGS:0495	X - 12126	0.09	8.6	9.8e-18	1.3e-15	8584
Eubacteriales sp. MGS:0213	4-hydroxycoumarin	0.09	8.6	9.8e-18	1.3e-15	8584
Streptococcus australis MGS:0310	sphingomyelin (d17:2/16:0, d18:2/15:0)*	0.09	8.6	9.9e-18	1.3e-15	8584
Mediterraneibacter glycyrrhizinilyticus MGS:0314	1-stearoyl-2-arachidonoyl-GPC (18:0/20:4)	0.09	8.6	9.9e-18	1.3e-15	8584
Eubacterium sp. AM49-13BH MGS:0251	X - 24475	0.09	8.6	9.9e-18	1.3e-15	8584
Anaeromassilibacillus sp. An250 MGS:0169	X - 24757	0.09	8.6	1e-17	1.3e-15	8584
Eubacteriales sp. MGS:1219	X - 11850	0.09	8.6	1e-17	1.3e-15	8584
Lachnoclostridium sp. MGS:1343	4-ethylcatechol sulfate	0.09	8.6	1e-17	1.3e-15	8584
Eubacteriales sp. MGS:0685	X - 11850	0.09	8.6	1e-17	1.3e-15	8584
Clostridiaceae sp. MGS:0238	X - 17367	0.09	8.6	1e-17	1.3e-15	8584
Enterocloster asparagiformis MGS:0466	chenodeoxycholate	-0.09	-8.6	1e-17	1.3e-15	8584
Roseburia inulinivorans MGS:0036	X - 25503	-0.09	-8.6	1e-17	1.3e-15	8584
Oscillospiraceae sp. MGS:0130	X - 23655	0.09	8.6	1e-17	1.3e-15	8584
Bifidobacterium catenulatum subsp. kashiwanohense MGS:0292	X - 21821	0.09	8.6	1e-17	1.3e-15	8584
[Ruminococcus] gnavus MGS:0239	taurolithocholate 3-sulfate	-0.09	-8.6	1e-17	1.3e-15	8584
Eubacteriales sp. MGS:0105	X - 22509	-0.09	-8.6	1e-17	1.3e-15	8584
Eubacteriales sp. MGS:0211	5-acetylamino-6-amino-3-methyluracil	0.09	8.6	1e-17	1.3e-15	8583
Clostridia sp. MGS:1020	deoxycholic acid 12-sulfate*	-0.09	-8.6	1e-17	1.3e-15	8584
Roseburia inulinivorans MGS:0036	3-methyladipate	-0.09	-8.6	1e-17	1.3e-15	8583
Faecalibacterium prausnitzii MGS:0378	3-indoxyl sulfate	-0.09	-8.6	1e-17	1.3e-15	8584
Eubacteriales sp. MGS:0664	indolepropionate	-0.09	-8.6	1e-17	1.3e-15	8584
Eubacteriales sp. MGS:0329	phenol glucuronide	-0.09	-8.6	1e-17	1.3e-15	8584
Oscillospiraceae sp. MGS:0256	behenoyl dihydrosphingomyelin (d18:0/22:0)*	0.09	8.6	1e-17	1.3e-15	8584
Lachnospiraceae sp. MGS:0336	oxalate (ethanedioate)	-0.09	-8.6	1e-17	1.3e-15	8584
Eggerthellales sp. MGS:0122	3-hydroxy-2-methylpyridine sulfate	0.09	8.6	1e-17	1.3e-15	8584
Oscillospiraceae sp. MGS:0576	trigonelline (N'-methylnicotinate)	0.09	8.6	1e-17	1.3e-15	8584
Veillonella dispar MGS:0227	1-(1-enyl-palmitoyl)-2-linoleoyl-GPC (P-16:0/18:2)*	0.09	8.6	1e-17	1.3e-15	8584
Eubacteriales sp. MGS:0145	X - 25271	-0.09	-8.6	1e-17	1.3e-15	8584
Eubacteriales sp. MGS:0045	3-methylcytidine	0.09	8.6	1e-17	1.3e-15	8584
Eubacteriales sp. MGS:1030	X - 16124	0.09	8.6	1e-17	1.3e-15	8584
Eubacteriales sp. MGS:0235	X - 11843	0.09	8.6	1e-17	1.3e-15	8584
Eubacterium ramulus MGS:0387	argininate*	0.09	8.6	1e-17	1.3e-15	8584
Oscillospiraceae sp. MGS:0223	3-phenylpropionate (hydrocinnamate)	0.09	8.6	1e-17	1.3e-15	8584
Eubacteriales sp. MGS:0069	1-stearoyl-2-linoleoyl-GPC (18:0/18:2)*	0.09	8.6	1e-17	1.3e-15	8584
Eubacteriales sp. MGS:0178	citraconate/glutaconate	0.09	8.6	1.1e-17	1.3e-15	8583
Oscillospiraceae sp. MGS:1049	X - 12816	0.09	8.6	1.1e-17	1.3e-15	8584
Eubacteriales sp. MGS:0136	ritalinic acid	0.09	8.6	1.1e-17	1.3e-15	8584
Lachnoclostridium sp. An131 MGS:0658	argininate*	-0.09	-8.6	1.1e-17	1.3e-15	8584
Veillonellaceae sp. MGS:0504	X - 11850	0.09	8.6	1.1e-17	1.3e-15	8584
Eubacteriales sp. MGS:0311	1-oleoyl-2-docosahexaenoyl-GPC (18:1/22:6)*	0.09	8.6	1.1e-17	1.3e-15	8584
Massilicoli timonensis MGS:0932	N,N-dimethylalanine	0.09	8.6	1.1e-17	1.3e-15	8584
Eubacteriales sp. MGS:0123	1-(1-enyl-stearoyl)-2-arachidonoyl-GPE (P-18:0/20:4)*	0.09	8.6	1.1e-17	1.3e-15	8584
Ruthenibacterium lactatiformans MGS:0020	X - 22520	0.14	8.6	1.1e-17	1.3e-15	3812
Eubacteriales sp. MGS:0614	X - 15728	0.09	8.6	1.1e-17	1.3e-15	8584
Eubacterium ventriosum MGS:0082	X - 12830	0.09	8.6	1.1e-17	1.3e-15	8584
Haemophilus parainfluenzae MGS:0181	ferulic acid 4-sulfate	0.09	8.6	1.1e-17	1.3e-15	8584
Oscillospiraceae sp. MGS:0130	X - 23639	0.09	8.6	1.1e-17	1.3e-15	8584
Eubacteriales sp. MGS:0510	X - 17354	0.09	8.6	1.1e-17	1.4e-15	8584
Eubacteriales sp. MGS:0118	X - 23997	0.09	8.6	1.1e-17	1.4e-15	8584
Clostridiaceae sp. MGS:0238	taurolithocholate 3-sulfate	-0.09	-8.6	1.1e-17	1.4e-15	8584
Eubacteriales sp. MGS:0305	indoleacetate	0.09	8.6	1.1e-17	1.4e-15	8584
Eubacteriales sp. MGS:0744	4-methylguaiacol sulfate	0.09	8.6	1.1e-17	1.4e-15	8584
Clostridia sp. MGS:0783	X - 22509	0.09	8.6	1.1e-17	1.4e-15	8584
Eubacteriales sp. MGS:0511	o-cresol sulfate	0.09	8.6	1.1e-17	1.4e-15	8584
Eubacteriales sp. MGS:0133	X - 17354	-0.09	-8.6	1.1e-17	1.4e-15	8584
Hungatella hathewayi MGS:0287	X - 12544	-0.09	-8.6	1.1e-17	1.4e-15	8584
Eubacteriales sp. MGS:0320	carotene diol (3)	0.09	8.6	1.1e-17	1.4e-15	8584
Lachnoclostridium sp. An131 MGS:0658	3-methyl catechol sulfate (1)	0.09	8.6	1.1e-17	1.4e-15	8584
Lachnospiraceae sp. MGS:0233	ergothioneine	0.09	8.6	1.1e-17	1.4e-15	8584
Intestinibacter sp. MGS:0194	X - 12830	-0.09	-8.6	1.1e-17	1.4e-15	8584
Eubacteriales sp. MGS:0554	X - 12013	0.09	8.6	1.1e-17	1.4e-15	8584
Eubacteriales sp. MGS:0367	X - 17612	0.12	8.6	1.1e-17	1.4e-15	4772
Eubacteriales sp. MGS:0211	X - 12851	0.09	8.6	1.1e-17	1.4e-15	8584
Limosilactobacillus fermentum MGS:0990	uridine	-0.09	-8.6	1.1e-17	1.4e-15	8584
Bacteroidales sp. MGS:0147	5alpha-androstan-3beta,17alpha-diol disulfate	0.09	8.6	1.1e-17	1.4e-15	8584
Alistipes senegalensis MGS:0141	X - 12816	0.09	8.6	1.1e-17	1.4e-15	8584
Eubacteriales sp. MGS:0383	X - 21845	-0.09	-8.6	1.1e-17	1.4e-15	8584
Dorea formicigenerans MGS:0006	pyruvate	0.09	8.6	1.1e-17	1.4e-15	8583
Anaerostipes hadrus MGS:0124	phenylacetylglutamine	-0.09	-8.6	1.1e-17	1.4e-15	8584
Eubacteriales sp. MGS:0298	3-hydroxypyridine glucuronide	-0.09	-8.6	1.1e-17	1.4e-15	8584
Eubacteriales sp. MGS:0136	aripiprazole	0.09	8.6	1.1e-17	1.4e-15	8584
Eubacteriales sp. MGS:0105	1-stearoyl-2-oleoyl-GPC (18:0/18:1)	0.09	8.6	1.1e-17	1.4e-15	8584
Eubacteriales sp. MGS:1226	5alpha-androstan-3beta,17alpha-diol disulfate	0.09	8.6	1.1e-17	1.4e-15	8584
Eubacteriales sp. MGS:0699	beta-cryptoxanthin	-0.09	-8.6	1.1e-17	1.4e-15	8584
Eubacteriales sp. MGS:0221	5alpha-androstan-3alpha,17beta-diol monosulfate (2)	0.09	8.6	1.1e-17	1.4e-15	8584
Clostridia sp. MGS:1128	X - 11850	0.09	8.6	1.1e-17	1.4e-15	8584
Oscillospiraceae sp. MGS:0665	X - 21845	-0.09	-8.6	1.1e-17	1.4e-15	8584
Anaerobutyricum hallii MGS:0112	hippurate	-0.09	-8.6	1.1e-17	1.4e-15	8584
Erysipelotrichales sp. MGS:0303	5-acetylamino-6-amino-3-methyluracil	0.09	8.6	1.1e-17	1.4e-15	8583
Eubacteriales sp. MGS:0193	phenylacetylglutamate	0.09	8.6	1.1e-17	1.4e-15	8584
Lachnospiraceae sp. MGS:1005	quinate	0.09	8.6	1.1e-17	1.4e-15	8583
Clostridium sp. MGS:0050	carotene diol (2)	-0.09	-8.6	1.1e-17	1.4e-15	8584
Enterocloster citroniae MGS:0285	X - 23655	-0.09	-8.6	1.1e-17	1.4e-15	8584
Anaerotignum lactatifermentans MGS:0676	dihydrocaffeate sulfate (2)	-0.09	-8.6	1.1e-17	1.4e-15	8583
Oscillibacter sp. PEA192 MGS:0021	dihydrocaffeate sulfate (2)	-0.09	-8.6	1.1e-17	1.4e-15	8583
Lachnospiraceae sp. MGS:0127	p-cresol sulfate	-0.09	-8.6	1.1e-17	1.4e-15	8584
Oscillospiraceae sp. MGS:0445	X - 16124	0.09	8.6	1.1e-17	1.4e-15	8584
Erysipelotrichales sp. MGS:0809	X - 22509	-0.09	-8.6	1.1e-17	1.4e-15	8584
Lachnotalea sp. AF33-28 MGS:0403	X - 13729	0.09	8.6	1.1e-17	1.4e-15	8584
[Clostridium] spiroforme MGS:0259	X - 21842	-0.09	-8.6	1.1e-17	1.4e-15	8584
Oscillospiraceae sp. MGS:0256	hyocholate	-0.09	-8.6	1.1e-17	1.4e-15	8584
Oscillospiraceae sp. MGS:0380	X - 11315	0.09	8.6	1.1e-17	1.4e-15	8584
Eubacteriales sp. MGS:0328	X - 11843	0.09	8.6	1.1e-17	1.4e-15	8584
Eubacteriales sp. MGS:0178	etiocholanolone glucuronide	0.09	8.6	1.1e-17	1.4e-15	8584
Firmicutes sp. MGS:0398	X - 22520	-0.14	-8.6	1.1e-17	1.4e-15	3812
Firmicutes sp. MGS:0817	X - 22162	-0.09	-8.6	1.1e-17	1.4e-15	8584
Rothia mucilaginosa MGS:0559	1-palmitoyl-2-palmitoleoyl-GPC (16:0/16:1)*	0.09	8.6	1.1e-17	1.4e-15	8584
Flavonifractor plautii MGS:0079	oleoyl-oleoyl-glycerol (18:1/18:1) [2]*	0.14	8.6	1.1e-17	1.4e-15	3812
Mediterraneibacter glycyrrhizinilyticus MGS:0314	metabolonic lactone sulfate	0.09	8.6	1.1e-17	1.4e-15	8584
Coprococcus sp. MGS:0404	X - 21442	-0.09	-8.6	1.1e-17	1.4e-15	8584
Escherichia coli MGS:0195	5-hydroxyhexanoate	0.09	8.6	1.1e-17	1.4e-15	8584
Faecalibacterium prausnitzii MGS:0017	glycolithocholate sulfate*	-0.09	-8.6	1.1e-17	1.4e-15	8584
Clostridia sp. MGS:1247	X - 12216	0.09	8.6	1.1e-17	1.5e-15	8584
Eubacteriales sp. MGS:0107	S-methylmethionine	-0.09	-8.6	1.2e-17	1.5e-15	8584
Eubacteriales sp. MGS:0872	3-ethylcatechol sulfate (1)	-0.09	-8.6	1.2e-17	1.5e-15	8584
Clostridium sp. OF03-18AA MGS:0119	hydroxycotinine	-0.09	-8.6	1.2e-17	1.5e-15	8584
Clostridiaceae sp. MGS:1142	deoxycholic acid glucuronide	0.09	8.6	1.2e-17	1.5e-15	8584
Eubacteriales sp. MGS:0298	citraconate/glutaconate	-0.09	-8.6	1.2e-17	1.5e-15	8583
Eubacteriales sp. MGS:0794	phenylacetylglutamine	0.09	8.6	1.2e-17	1.5e-15	8584
Romboutsia timonensis MGS:0053	glycosyl-N-behenoyl-sphingadienine (d18:2/22:0)*	0.09	8.6	1.2e-17	1.5e-15	8584
Blautia obeum MGS:0001	2-methoxyhydroquinone sulfate (1)	-0.09	-8.6	1.2e-17	1.5e-15	8584
Veillonella rogosae MGS:0324	1-(1-enyl-stearoyl)-2-linoleoyl-GPE (P-18:0/18:2)*	0.09	8.6	1.2e-17	1.5e-15	8584
Eubacteriales sp. MGS:0516	5alpha-pregnan-3beta,20alpha-diol disulfate	0.09	8.6	1.2e-17	1.5e-15	8584
Eubacteriales sp. MGS:0289	N-(2-furoyl)glycine	0.09	8.6	1.2e-17	1.5e-15	8584
Oscillospiraceae sp. MGS:1516	p-cresol sulfate	0.09	8.6	1.2e-17	1.5e-15	8584
Eubacteriales sp. MGS:0584	norcotinine	0.09	8.6	1.2e-17	1.5e-15	8584
Eubacteriales sp. MGS:0721	5-acetylamino-6-amino-3-methyluracil	0.09	8.6	1.2e-17	1.5e-15	8583
Eubacteriales sp. MGS:0331	4-acetylcatechol sulfate (1)	0.09	8.6	1.2e-17	1.5e-15	8584
Blautia hydrogenotrophica MGS:0430	catechol sulfate	-0.09	-8.6	1.2e-17	1.5e-15	8584
Oscillospiraceae sp. MGS:0445	4-allylcatechol sulfate	0.09	8.6	1.2e-17	1.5e-15	8584
Rothia mucilaginosa MGS:0559	1-stearoyl-2-oleoyl-GPE (18:0/18:1)	0.09	8.6	1.2e-17	1.5e-15	8584
Mediterraneibacter glycyrrhizinilyticus MGS:0314	sphingomyelin (d18:0/20:0, d16:0/22:0)*	0.09	8.6	1.2e-17	1.5e-15	8584
Veillonella dispar MGS:0227	taurodeoxycholic acid 3-sulfate	-0.09	-8.6	1.2e-17	1.5e-15	8584
Eubacteriales sp. MGS:0572	X - 23587	-0.09	-8.6	1.2e-17	1.5e-15	8584
Flavonifractor plautii MGS:0079	N-delta-acetylornithine	-0.09	-8.6	1.2e-17	1.5e-15	8584
Eubacteriales sp. MGS:0179	X - 24757	0.09	8.6	1.2e-17	1.5e-15	8584
Eubacteriales sp. MGS:0183	dihydroferulic acid sulfate	-0.09	-8.6	1.2e-17	1.5e-15	8584
Eubacteriales sp. MGS:0405	X - 22520	-0.14	-8.6	1.2e-17	1.5e-15	3812
Clostridia sp. MGS:0815	cinnamoylglycine	0.09	8.6	1.2e-17	1.5e-15	8584
Eubacteriales sp. MGS:0105	levulinoylcarnitine	0.09	8.6	1.2e-17	1.5e-15	8584
Eubacteriales sp. MGS:0123	2-methoxyhydroquinone sulfate (2)	-0.09	-8.6	1.2e-17	1.5e-15	8584
Eubacteriales sp. MGS:0202	X - 21845	0.09	8.6	1.2e-17	1.5e-15	8584
Eubacteriales sp. MGS:0184	N-stearoyl-sphingosine (d18:1/18:0)*	-0.09	-8.6	1.2e-17	1.5e-15	8584
Veillonella parvula MGS:0220	glutarate (C5-DC)	0.09	8.6	1.2e-17	1.5e-15	8583
Oscillibacter sp. PEA192 MGS:0021	X - 12013	-0.09	-8.6	1.2e-17	1.5e-15	8584
Clostridia sp. MGS:0660	X - 24811	0.09	8.6	1.2e-17	1.5e-15	8584
Ruminococcus sp. MGS:0131	hydroxy-CMPF*	0.09	8.6	1.2e-17	1.5e-15	8584
Anaerostipes hadrus MGS:0124	X - 12306	0.09	8.6	1.2e-17	1.5e-15	8584
Oscillibacter sp. MGS:0046	5alpha-androstan-3alpha,17beta-diol monosulfate (2)	0.09	8.6	1.2e-17	1.5e-15	8584
Eubacteriales sp. MGS:0635	paraxanthine	0.09	8.6	1.2e-17	1.5e-15	8584
[Ruminococcus] torques MGS:0088	lactosyl-N-nervonoyl-sphingosine (d18:1/24:1)*	-0.09	-8.6	1.2e-17	1.5e-15	8584
Eubacteriales sp. MGS:0270	erythritol	-0.09	-8.6	1.2e-17	1.6e-15	8583
Anaerostipes hadrus MGS:0124	X - 12283	0.09	8.6	1.2e-17	1.6e-15	8584
Eubacteriales sp. MGS:0383	4-methylguaiacol sulfate	0.09	8.6	1.2e-17	1.6e-15	8584
Blautia sp. MGS:0416	1-(1-enyl-palmitoyl)-2-linoleoyl-GPC (P-16:0/18:2)*	-0.09	-8.6	1.2e-17	1.6e-15	8584
Firmicutes sp. MGS:0341	carotene diol (2)	0.09	8.6	1.2e-17	1.6e-15	8584
Clostridium sp. OF03-18AA MGS:0119	norcotinine	-0.09	-8.6	1.2e-17	1.6e-15	8584
Oscillibacter sp. MGS:0245	X - 12261	0.09	8.6	1.2e-17	1.6e-15	8584
Pseudoflavonifractor sp. An184 MGS:0253	glycerate	-0.09	-8.6	1.2e-17	1.6e-15	8583
Oscillospiraceae sp. MGS:0207	N-stearoyl-sphinganine (d18:0/18:0)*	-0.09	-8.6	1.2e-17	1.6e-15	8584
Clostridium sp. AT4 MGS:0347	oleoyl-arachidonoyl-glycerol (18:1/20:4) [2]*	0.09	8.6	1.2e-17	1.6e-15	8584
Candidatus Borkfalkia ceftriaxoniphila MGS:0595	phenylacetylglutamine	0.09	8.6	1.2e-17	1.6e-15	8584
Eubacteriales sp. MGS:0188	X - 23662	-0.09	-8.6	1.2e-17	1.6e-15	8584
Eubacteriales sp. MGS:0322	1-stearoyl-2-arachidonoyl-GPE (18:0/20:4)	-0.09	-8.6	1.2e-17	1.6e-15	8584
Anaerostipes hadrus MGS:0003	N,N-dimethylalanine	-0.09	-8.6	1.2e-17	1.6e-15	8584
Oscillospiraceae sp. MGS:0142	glycyrrhetinate	0.09	8.6	1.2e-17	1.6e-15	8584
Lachnospiraceae sp. MGS:0172	deoxycholic acid 12-sulfate*	-0.09	-8.6	1.3e-17	1.6e-15	8584
Clostridium sp. TM06-18 MGS:0048	carotene diol (2)	-0.09	-8.6	1.3e-17	1.6e-15	8584
Clostridiaceae sp. MGS:0491	indolepropionate	-0.09	-8.6	1.3e-17	1.6e-15	8584
Merdimonas faecis MGS:0494	(2,4 or 2,5)-dimethylphenol sulfate	0.09	8.6	1.3e-17	1.6e-15	8584
Clostridia sp. MGS:0470	glycodeoxycholate	-0.09	-8.6	1.3e-17	1.6e-15	8584
Lachnospiraceae sp. MGS:0414	hyocholate	-0.09	-8.6	1.3e-17	1.6e-15	8584
Clostridium sp. MGS:0444	S-methylmethionine	0.09	8.6	1.3e-17	1.6e-15	8584
Haemophilus parainfluenzae MGS:0181	N-delta-acetylornithine	0.09	8.6	1.3e-17	1.6e-15	8584
Eubacteriales sp. MGS:0350	4-allylcatechol sulfate	0.09	8.6	1.3e-17	1.6e-15	8584
Eubacteriales sp. MGS:0671	X - 25503	0.09	8.6	1.3e-17	1.6e-15	8584
Oscillospiraceae sp. MGS:0104	dihydrocaffeate sulfate (2)	-0.09	-8.6	1.3e-17	1.6e-15	8583
Collinsella sp. WCA1-178-WT-3 (M2) MGS:1245	X - 12851	-0.09	-8.6	1.3e-17	1.6e-15	8584
Lachnospiraceae sp. MGS:0236	glycerate	0.09	8.6	1.3e-17	1.6e-15	8583
Firmicutes sp. MGS:0810	3-hydroxypyridine sulfate	0.09	8.6	1.3e-17	1.6e-15	8584
Oscillospiraceae sp. MGS:0135	cholic acid glucuronide	0.09	8.6	1.3e-17	1.6e-15	8584
Clostridia sp. MGS:0140	behenoyl dihydrosphingomyelin (d18:0/22:0)*	-0.09	-8.6	1.3e-17	1.6e-15	8584
Intestinibacter sp. MGS:0194	X - 21310	-0.09	-8.6	1.3e-17	1.6e-15	8584
Anaerotruncus colihominis MGS:0307	3-hydroxycotinine glucuronide	0.09	8.6	1.3e-17	1.6e-15	8584
Eubacteriales sp. MGS:0633	1H-indole-7-acetic acid	0.14	8.6	1.3e-17	1.6e-15	3812
Bifidobacterium longum subsp. longum MGS:0038	X - 24811	0.09	8.6	1.3e-17	1.6e-15	8584
Clostridium sp. 1001271st1 H5 MGS:0888	X - 11850	0.09	8.6	1.3e-17	1.6e-15	8584
Lactobacillus gasseri MGS:0884	3-(cystein-S-yl)acetaminophen*	0.09	8.6	1.3e-17	1.6e-15	8584
Oscillospiraceae sp. MGS:0343	4-hydroxychlorothalonil	0.09	8.6	1.3e-17	1.6e-15	8584
Pseudoflavonifractor sp. An184 MGS:0253	X - 23782	-0.09	-8.6	1.3e-17	1.6e-15	8584
Eubacteriales sp. MGS:0439	1,7-dimethylurate	0.09	8.6	1.3e-17	1.6e-15	8584
Eubacteriales sp. MGS:0179	4-acetylcatechol sulfate (1)	0.09	8.6	1.3e-17	1.6e-15	8584
Clostridium sp. M62/1 MGS:0354	carotene diol (2)	-0.09	-8.6	1.3e-17	1.6e-15	8584
Bacteria sp. MGS:0778	2-piperidinone	-0.09	-8.6	1.3e-17	1.6e-15	8584
Eubacteriales sp. MGS:0856	S-methylmethionine	0.09	8.6	1.3e-17	1.6e-15	8584
Clostridia sp. MGS:0929	X - 22509	0.09	8.6	1.3e-17	1.6e-15	8584
Anaerotruncus colihominis MGS:0307	1,2-dilinoleoyl-GPC (18:2/18:2)	-0.09	-8.6	1.3e-17	1.6e-15	8584
Anaerotignum faecicola MGS:0090	dihydroferulic acid sulfate	-0.09	-8.6	1.3e-17	1.6e-15	8584
Oscillospiraceae sp. MGS:0210	1-palmitoyl-2-arachidonoyl-GPE (16:0/20:4)*	-0.09	-8.6	1.3e-17	1.6e-15	8584
Anaerobutyricum hallii MGS:0012	carotene diol (1)	-0.09	-8.6	1.3e-17	1.6e-15	8584
Eubacteriales sp. MGS:0872	quinate	-0.09	-8.6	1.3e-17	1.6e-15	8583
Butyricimonas virosa MGS:0199	p-cresol glucuronide*	0.09	8.6	1.3e-17	1.6e-15	8584
Roseburia sp. AM16-25 MGS:0344	1,5-anhydroglucitol (1,5-AG)	-0.09	-8.6	1.3e-17	1.7e-15	8584
Pseudoflavonifractor sp. An184 MGS:0253	2-furoylcarnitine	0.14	8.6	1.3e-17	1.7e-15	3812
Streptococcus oralis subsp. oralis MGS:0705	4-acetylcatechol sulfate (1)	-0.09	-8.6	1.3e-17	1.7e-15	8584
Bacteria sp. MGS:0638	p-cresol sulfate	0.09	8.6	1.3e-17	1.7e-15	8584
Eubacteriales sp. MGS:0548	5-acetylamino-6-amino-3-methyluracil	0.09	8.6	1.3e-17	1.7e-15	8583
Enterocloster aldenensis MGS:0362	5alpha-androstan-3beta,17alpha-diol disulfate	-0.09	-8.6	1.3e-17	1.7e-15	8584
Oscillospiraceae sp. MGS:0429	1-methylurate	0.09	8.6	1.3e-17	1.7e-15	8584
Coprococcus comes MGS:0016	1-(1-enyl-palmitoyl)-2-oleoyl-GPC (P-16:0/18:1)*	-0.09	-8.6	1.3e-17	1.7e-15	8584
Lachnospiraceae sp. MGS:0422	X - 17367	0.09	8.6	1.3e-17	1.7e-15	8584
Enterocloster aldenensis MGS:0362	X - 17325	-0.09	-8.6	1.3e-17	1.7e-15	8584
Eubacteriales sp. MGS:0699	1,3-dimethylurate	0.09	8.6	1.3e-17	1.7e-15	8584
Dorea formicigenerans MGS:0006	S-methylmethionine	-0.09	-8.6	1.3e-17	1.7e-15	8584
Massilistercora timonensis MGS:0458	X - 23587	-0.09	-8.6	1.3e-17	1.7e-15	8584
Oscillospiraceae sp. MGS:0388	X - 18935	0.14	8.6	1.3e-17	1.7e-15	3812
Blautia massiliensis MGS:0023	1-myristoyl-2-arachidonoyl-GPC (14:0/20:4)*	0.09	8.6	1.3e-17	1.7e-15	8584
Eubacteriales sp. MGS:0335	sphingomyelin (d18:2/24:2)*	-0.09	-8.6	1.3e-17	1.7e-15	8584
Clostridia sp. MGS:0508	X - 11843	0.09	8.6	1.3e-17	1.7e-15	8584
Bifidobacterium longum subsp. longum MGS:0038	5-hydroxymethyl-2-furoylcarnitine*	0.09	8.6	1.3e-17	1.7e-15	8584
Romboutsia timonensis MGS:0053	kynurenate	0.09	8.6	1.3e-17	1.7e-15	8584
Eubacteriales sp. MGS:0311	chenodeoxycholic acid sulfate (1)	0.14	8.6	1.3e-17	1.7e-15	3812
Oscillospiraceae sp. MGS:0770	ergothioneine	-0.09	-8.6	1.3e-17	1.7e-15	8584
Eubacteriales sp. MGS:0442	X - 23662	-0.09	-8.6	1.3e-17	1.7e-15	8584
Oscillospiraceae sp. MGS:1049	3-hydroxypyridine glucuronide	0.09	8.6	1.3e-17	1.7e-15	8584
Clostridia sp. MGS:1057	phenylacetylglutamine	0.09	8.6	1.3e-17	1.7e-15	8584
Eubacteriales sp. MGS:0113	phenylacetylcarnitine	0.09	8.6	1.3e-17	1.7e-15	8584
Anaerotignum lactatifermentans MGS:0676	norcotinine	0.09	8.6	1.3e-17	1.7e-15	8584
Eubacteriales sp. MGS:0244	X - 24811	0.09	8.6	1.3e-17	1.7e-15	8584
Eubacteriales sp. MGS:0609	X - 17354	0.09	8.6	1.3e-17	1.7e-15	8584
Dorea formicigenerans MGS:0006	S-methylcysteine	-0.09	-8.6	1.3e-17	1.7e-15	8584
Eubacteriales sp. MGS:0349	branched chain 14:0 dicarboxylic acid**	0.09	8.6	1.4e-17	1.7e-15	8584
Bifidobacterium adolescentis MGS:0056	carotene diol (1)	-0.09	-8.6	1.4e-17	1.7e-15	8584
Eubacteriales sp. MGS:0578	X - 22509	0.09	8.6	1.4e-17	1.7e-15	8584
Anaeromassilibacillus sp. Marseille-P3371 MGS:0304	X - 12730	0.09	8.6	1.4e-17	1.7e-15	8584
Anaerostipes hadrus MGS:0003	isobutyrylcarnitine (C4)	-0.09	-8.6	1.4e-17	1.7e-15	8584
Eubacteriales sp. MGS:0137	N-acetyl-cadaverine	-0.14	-8.6	1.4e-17	1.7e-15	3812
Eubacteriales sp. MGS:0196	11beta-hydroxyetiocholanolone glucuronide*	0.09	8.6	1.4e-17	1.7e-15	8584
Erysipelotrichales sp. MGS:0303	X - 16935	0.09	8.6	1.4e-17	1.7e-15	8584
Bifidobacterium bifidum MGS:0262	taurodeoxycholate	-0.09	-8.6	1.4e-17	1.7e-15	8584
Anaeromassilibacillus sp. Marseille-P3371 MGS:0304	4-methoxyphenol sulfate	-0.09	-8.6	1.4e-17	1.7e-15	8584
Eubacteriales sp. MGS:0759	3-methyl catechol sulfate (1)	0.09	8.6	1.4e-17	1.7e-15	8584
Blautia massiliensis MGS:0023	4-methylcatechol sulfate	-0.09	-8.6	1.4e-17	1.7e-15	8584
Firmicutes sp. MGS:0817	5alpha-androstan-3beta,17alpha-diol disulfate	0.09	8.6	1.4e-17	1.7e-15	8584
Eubacteriales sp. MGS:0502	carotene diol (3)	0.09	8.6	1.4e-17	1.7e-15	8584
Eubacteriales sp. MGS:0264	deoxycholate	-0.09	-8.6	1.4e-17	1.7e-15	8584
Dorea sp. AF36-15AT MGS:0052	oleoyl-arachidonoyl-glycerol (18:1/20:4) [2]*	0.09	8.6	1.4e-17	1.7e-15	8584
Eubacteriales sp. MGS:0230	X - 17367	0.09	8.6	1.4e-17	1.7e-15	8584
Streptococcus parasanguinis MGS:0117	1-(1-enyl-stearoyl)-2-oleoyl-GPE (P-18:0/18:1)	0.09	8.6	1.4e-17	1.7e-15	8584
Coprobacillus sp. MGS:0022	X - 15728	-0.09	-8.6	1.4e-17	1.7e-15	8584
Ruminococcus sp. AF41-9 MGS:0203	X - 23587	0.09	8.6	1.4e-17	1.7e-15	8584
Eubacteriales sp. MGS:0442	X - 21286	0.09	8.6	1.4e-17	1.7e-15	8584
Eubacteriales sp. MGS:0100	N-methylproline	0.09	8.6	1.4e-17	1.7e-15	8584
Streptococcus mutans MGS:0677	1-methyl-4-imidazoleacetate	0.09	8.6	1.4e-17	1.8e-15	8584
Blautia obeum MGS:0001	androstenediol (3beta,17beta) monosulfate (2)	0.09	8.6	1.4e-17	1.8e-15	8584
Streptococcus parasanguinis MGS:0117	5-methylthioadenosine (MTA)	0.09	8.6	1.4e-17	1.8e-15	8584
Candidatus Borkfalkiales sp. MGS:1397	phenylacetate	0.09	8.6	1.4e-17	1.8e-15	8584
Eubacteriales sp. MGS:0270	2-ethylphenylsulfate	0.09	8.6	1.4e-17	1.8e-15	8584
Veillonella rogosae MGS:0324	4-allylcatechol sulfate	0.09	8.6	1.4e-17	1.8e-15	8584
Eubacteriales sp. MGS:0635	theophylline	0.09	8.6	1.4e-17	1.8e-15	8584
Eubacteriales sp. MGS:0511	X - 24475	-0.09	-8.6	1.4e-17	1.8e-15	8584
Oscillospiraceae sp. MGS:0560	3-ethylcatechol sulfate (1)	0.09	8.6	1.4e-17	1.8e-15	8584
Oscillospiraceae sp. MGS:0925	p-cresol sulfate	0.09	8.6	1.4e-17	1.8e-15	8584
Oscillibacter sp. PEA192 MGS:0021	betaine	-0.09	-8.6	1.4e-17	1.8e-15	8584
Odoribacter splanchnicus MGS:0041	X - 22509	0.09	8.6	1.4e-17	1.8e-15	8584
Eubacteriales sp. MGS:0350	3-phenylpropionate (hydrocinnamate)	0.09	8.6	1.4e-17	1.8e-15	8584
Oscillospiraceae sp. MGS:0384	o-cresol sulfate	0.09	8.6	1.4e-17	1.8e-15	8584
Clostridia sp. MGS:0741	5alpha-androstan-3beta,17alpha-diol disulfate	0.09	8.6	1.4e-17	1.8e-15	8584
Firmicutes sp. MGS:0587	beta-cryptoxanthin	0.09	8.6	1.4e-17	1.8e-15	8584
Clostridia sp. MGS:0815	phenylacetylcarnitine	0.09	8.6	1.4e-17	1.8e-15	8584
Oscillospiraceae sp. MGS:0375	isoursodeoxycholate	-0.09	-8.6	1.4e-17	1.8e-15	8584
Agathobaculum sp. MGS:0679	X - 11315	-0.09	-8.6	1.4e-17	1.8e-15	8584
Lachnotalea sp. AF33-28 MGS:0403	X - 12261	0.09	8.6	1.4e-17	1.8e-15	8584
Eubacteriales sp. MGS:0107	taurodeoxycholate	0.09	8.6	1.4e-17	1.8e-15	8584
Eubacteriales sp. MGS:0192	X - 24352	-0.09	-8.6	1.4e-17	1.8e-15	8584
Eubacteriales sp. MGS:0624	3-phenylpropionate (hydrocinnamate)	0.09	8.6	1.4e-17	1.8e-15	8584
Eubacteriales sp. MGS:0192	etiocholanolone glucuronide	0.09	8.6	1.4e-17	1.8e-15	8584
Clostridium sp. TM06-18 MGS:0048	1-palmitoyl-2-arachidonoyl-GPI (16:0/20:4)*	0.09	8.6	1.4e-17	1.8e-15	8584
Rothia mucilaginosa MGS:0559	2-ethylphenylsulfate	0.09	8.6	1.4e-17	1.8e-15	8584
Eubacteriales sp. MGS:0204	indoleacetate	0.09	8.6	1.4e-17	1.8e-15	8584
Eubacteriales sp. MGS:0311	gamma-glutamyltyrosine	-0.09	-8.5	1.4e-17	1.8e-15	8584
Lachnospiraceae sp. MGS:0236	tartronate (hydroxymalonate)	0.09	8.5	1.4e-17	1.8e-15	8584
Clostridia sp. MGS:1268	X - 12013	0.09	8.5	1.5e-17	1.8e-15	8584
Veillonella rogosae MGS:0324	X - 11315	0.09	8.5	1.5e-17	1.8e-15	8584
Lachnospiraceae sp. MGS:0040	X - 24531	-0.14	-8.6	1.5e-17	1.8e-15	3812
Lachnospiraceae sp. MGS:0772	X - 12851	0.09	8.5	1.5e-17	1.8e-15	8584
Dorea formicigenerans MGS:0006	aspartate	0.09	8.5	1.5e-17	1.8e-15	8584
Eubacteriales sp. MGS:0302	3-phenylpropionate (hydrocinnamate)	0.09	8.5	1.5e-17	1.8e-15	8584
Enterocloster aldenensis MGS:0362	X - 17354	-0.09	-8.5	1.5e-17	1.8e-15	8584
Clostridia sp. MGS:0815	X - 12126	0.09	8.5	1.5e-17	1.8e-15	8584
Methanosphaera stadtmanae MGS:0615	X - 16124	0.09	8.5	1.5e-17	1.8e-15	8584
Blautia obeum MGS:0001	1-stearoyl-2-oleoyl-GPC (18:0/18:1)	0.09	8.5	1.5e-17	1.8e-15	8584
Eubacteriales sp. MGS:0409	2-acetamidophenol sulfate	0.09	8.5	1.5e-17	1.8e-15	8584
Clostridium disporicum MGS:0222	2'-O-methyluridine	0.09	8.5	1.5e-17	1.8e-15	8584
Hungatella hathewayi MGS:0455	3-phenylpropionate (hydrocinnamate)	-0.09	-8.5	1.5e-17	1.8e-15	8584
Eubacteriales sp. MGS:0136	temazepam	0.09	8.5	1.5e-17	1.8e-15	8584
Firmicutes sp. MGS:0397	X - 21733	0.09	8.5	1.5e-17	1.9e-15	8584
Clostridia sp. MGS:0463	indole-3-carboxylate	0.09	8.5	1.5e-17	1.9e-15	8584
Eubacteriales sp. MGS:0204	hippurate	0.09	8.5	1.5e-17	1.9e-15	8584
Clostridium sp. TM06-18 MGS:0048	N-stearoyl-sphingosine (d18:1/18:0)*	0.09	8.5	1.5e-17	1.9e-15	8584
Eubacteriales sp. MGS:0439	deoxycholate	0.09	8.5	1.5e-17	1.9e-15	8584
Eubacteriales sp. MGS:0565	X - 21752	0.09	8.5	1.5e-17	1.9e-15	8584
Anaerotignum lactatifermentans MGS:0676	3-hydroxycotinine glucuronide	0.09	8.5	1.5e-17	1.9e-15	8584
Faecalibacterium prausnitzii MGS:0241	X - 12544	0.09	8.5	1.5e-17	1.9e-15	8584
Blautia sp. MGS:0416	X - 21442	-0.09	-8.5	1.5e-17	1.9e-15	8584
Clostridiaceae sp. MGS:0608	5-hydroxy-2-methylpyridine sulfate	0.09	8.5	1.5e-17	1.9e-15	8584
Eubacteriales sp. MGS:0531	ursodeoxycholate	-0.09	-8.5	1.5e-17	1.9e-15	8584
Victivallis lenta MGS:0525	X - 18935	0.14	8.6	1.5e-17	1.9e-15	3812
Enterocloster clostridioformis MGS:0686	X - 12544	-0.09	-8.5	1.5e-17	1.9e-15	8584
Eubacteriales sp. MGS:0331	X - 16124	0.09	8.5	1.5e-17	1.9e-15	8584
Eubacteriales sp. MGS:0196	X - 21733	0.09	8.5	1.5e-17	1.9e-15	8584
Blautia hydrogenotrophica MGS:0430	1,2-dilinoleoyl-GPC (18:2/18:2)	-0.09	-8.5	1.5e-17	1.9e-15	8584
Lachnospiraceae sp. MGS:1066	X - 21442	0.09	8.5	1.5e-17	1.9e-15	8584
Eubacteriales sp. MGS:0270	alpha-CMBHC glucuronide	0.12	8.6	1.5e-17	1.9e-15	4772
Eubacteriales sp. MGS:0872	X - 23655	-0.09	-8.5	1.5e-17	1.9e-15	8584
Haemophilus parainfluenzae MGS:0181	X - 22162	0.09	8.5	1.5e-17	1.9e-15	8584
Eubacteriales sp. MGS:0317	X - 11858	-0.09	-8.5	1.5e-17	1.9e-15	8584
Eubacteriales sp. MGS:0280	X - 21752	0.09	8.5	1.5e-17	1.9e-15	8584
Ruminococcus sp. AM42-11 MGS:0002	deoxycholate	0.09	8.5	1.5e-17	1.9e-15	8584
Eubacteriales sp. MGS:0978	X - 21442	0.09	8.5	1.5e-17	1.9e-15	8584
Oscillospiraceae sp. MGS:0774	X - 21845	-0.09	-8.5	1.5e-17	1.9e-15	8584
Blautia sp. MGS:0416	1-palmitoyl-2-oleoyl-GPC (16:0/18:1)	0.09	8.5	1.5e-17	1.9e-15	8584
Roseburia inulinivorans MGS:0036	X - 15461	0.09	8.5	1.5e-17	1.9e-15	8584
Eubacteriales sp. MGS:0289	etiocholanolone glucuronide	0.09	8.5	1.5e-17	1.9e-15	8584
Eubacteriales sp. MGS:0498	taurodeoxycholate	0.09	8.5	1.5e-17	1.9e-15	8584
Blautia sp. MGS:0206	X - 23587	0.09	8.5	1.5e-17	1.9e-15	8584
Eubacteriales sp. MGS:0136	chlorzoxazone	0.09	8.5	1.5e-17	1.9e-15	8584
Dorea longicatena MGS:0039	deoxycholic acid glucuronide	0.09	8.5	1.5e-17	1.9e-15	8584
Roseburia inulinivorans MGS:0036	tartronate (hydroxymalonate)	-0.09	-8.5	1.5e-17	1.9e-15	8584
Eubacterium ramulus MGS:0387	S-methylmethionine	0.09	8.5	1.5e-17	1.9e-15	8584
Eubacteriales sp. MGS:0516	X - 13729	0.09	8.5	1.5e-17	1.9e-15	8584
Clostridium phoceensis MGS:0014	taurodeoxycholic acid 3-sulfate	0.09	8.5	1.5e-17	1.9e-15	8584
Eubacteriales sp. MGS:0438	theanine	-0.09	-8.5	1.5e-17	1.9e-15	8584
Anaeromassilibacillus sp. An250 MGS:0169	quinate	0.09	8.5	1.6e-17	1.9e-15	8583
Eubacteriales sp. MGS:0083	cholic acid glucuronide	0.09	8.5	1.6e-17	1.9e-15	8584
Eubacteriales sp. MGS:0418	phenylacetylglutamine	0.09	8.5	1.6e-17	1.9e-15	8584
Eubacteriales sp. MGS:1219	p-cresol glucuronide*	0.09	8.5	1.6e-17	1.9e-15	8584
Blautia sp. AF19-10LB MGS:0157	taurochenodeoxycholic acid 3-sulfate	0.09	8.5	1.6e-17	2e-15	8584
Faecalibacterium sp. MGS:0042	cholic acid glucuronide	0.09	8.5	1.6e-17	2e-15	8584
Lachnospiraceae sp. MGS:0180	L-urobilin	0.09	8.5	1.6e-17	2e-15	8584
Eubacteriales sp. MGS:0428	carotene diol (1)	0.09	8.5	1.6e-17	2e-15	8584
Eubacteriales sp. MGS:0185	3-indoxyl sulfate	0.09	8.5	1.6e-17	2e-15	8584
Coprococcus comes MGS:0016	X - 15461	0.09	8.5	1.6e-17	2e-15	8584
Eubacteriales sp. MGS:0230	deoxycholate	-0.09	-8.5	1.6e-17	2e-15	8584
Eubacteriales sp. MGS:0873	X - 23997	0.09	8.5	1.6e-17	2e-15	8584
Eubacteriales sp. MGS:0480	isoursodeoxycholate	-0.09	-8.5	1.6e-17	2e-15	8584
Clostridia sp. MGS:0276	3-ethylcatechol sulfate (1)	0.09	8.5	1.6e-17	2e-15	8584
Eubacteriales sp. MGS:0699	4-ethyl-2-methoxyphenol sulfate	0.09	8.5	1.6e-17	2e-15	8584
Eubacteriales sp. MGS:0175	4-acetylcatechol sulfate (1)	0.09	8.5	1.6e-17	2e-15	8584
Eubacteriales sp. MGS:1256	3-hydroxy-2-methylpyridine sulfate	0.09	8.5	1.6e-17	2e-15	8584
Haemophilus parainfluenzae MGS:0181	2,3-dihydroxypyridine	-0.09	-8.5	1.6e-17	2e-15	8584
Eubacteriales sp. MGS:0673	5-acetylamino-6-formylamino-3-methyluracil	0.09	8.5	1.6e-17	2e-15	8583
Romboutsia timonensis MGS:0053	sphingomyelin (d17:1/14:0, d16:1/15:0)*	0.09	8.5	1.6e-17	2e-15	8584
Erysipelotrichales sp. MGS:0283	phenol sulfate	-0.09	-8.5	1.6e-17	2e-15	8584
Eubacteriales sp. MGS:0133	X - 25503	-0.09	-8.5	1.6e-17	2e-15	8584
Clostridia sp. MGS:0276	2-hydroxyacetaminophen sulfate*	0.09	8.5	1.6e-17	2e-15	8584
Eubacteriales sp. MGS:0179	X - 11315	0.09	8.5	1.6e-17	2e-15	8584
Collinsella aerofaciens MGS:0019	aspartate	0.09	8.5	1.6e-17	2e-15	8584
Enterocloster clostridioformis MGS:0686	p-cresol sulfate	0.09	8.5	1.6e-17	2e-15	8584
Eubacteriales sp. MGS:0289	citraconate/glutaconate	0.09	8.5	1.6e-17	2e-15	8583
Clostridiaceae sp. MGS:0491	deoxycholic acid 12-sulfate*	0.09	8.5	1.6e-17	2e-15	8584
Eubacteriales sp. MGS:0843	X - 11849	-0.09	-8.5	1.6e-17	2e-15	8584
Eubacteriales sp. MGS:1078	X - 12261	0.09	8.5	1.6e-17	2e-15	8584
Akkermansia muciniphila MGS:0110	X - 21752	0.09	8.5	1.6e-17	2e-15	8584
Faecalibacterium prausnitzii MGS:0029	X - 24531	-0.14	-8.6	1.6e-17	2e-15	3812
Oscillospiraceae sp. MGS:0146	S-methylmethionine	0.09	8.5	1.6e-17	2e-15	8584
Eubacteriales sp. MGS:0312	metabolonic lactone sulfate	-0.09	-8.5	1.6e-17	2.1e-15	8584
Oscillospiraceae sp. MGS:0806	X - 23997	-0.09	-8.5	1.6e-17	2.1e-15	8584
Streptococcus salivarius MGS:0071	chenodeoxycholate	0.09	8.5	1.6e-17	2.1e-15	8584
Eubacteriales sp. MGS:0084	X - 17354	0.09	8.5	1.6e-17	2.1e-15	8584
Eubacteriales sp. MGS:0474	X - 11315	0.09	8.5	1.6e-17	2.1e-15	8584
Oscillospiraceae sp. MGS:0729	3-methyl catechol sulfate (1)	0.09	8.5	1.6e-17	2.1e-15	8584
[Ruminococcus] torques MGS:0088	gamma-glutamylisoleucine*	0.09	8.5	1.7e-17	2.1e-15	8584
Eubacteriales sp. MGS:0105	4-vinylphenol sulfate	0.09	8.5	1.7e-17	2.1e-15	8584
Eubacteriales sp. MGS:0856	X - 22509	0.09	8.5	1.7e-17	2.1e-15	8584
Methanobrevibacter smithii MGS:0152	X - 18901	0.09	8.5	1.7e-17	2.1e-15	8584
Eubacteriales sp. MGS:0120	L-urobilin	0.09	8.5	1.7e-17	2.1e-15	8584
Mediterraneibacter glycyrrhizinilyticus MGS:0314	1-stearoyl-2-arachidonoyl-GPE (18:0/20:4)	0.09	8.5	1.7e-17	2.1e-15	8584
Clostridia sp. MGS:0515	X - 21752	0.09	8.5	1.7e-17	2.1e-15	8584
Subdoligranulum sp. APC924/74 MGS:0015	taurodeoxycholic acid 3-sulfate	-0.09	-8.5	1.7e-17	2.1e-15	8584
Eubacteriales sp. MGS:0489	taurodeoxycholic acid 3-sulfate	-0.09	-8.5	1.7e-17	2.1e-15	8584
Eubacterium sp. AF16-48 MGS:0219	N-stearoyl-sphinganine (d18:0/18:0)*	-0.09	-8.5	1.7e-17	2.1e-15	8584
Oscillospiraceae sp. MGS:0343	androstenediol (3beta,17beta) monosulfate (2)	0.09	8.5	1.7e-17	2.1e-15	8584
Clostridium perfringens MGS:0959	lithocholic acid sulfate (2)	0.09	8.5	1.7e-17	2.1e-15	8584
Enterocloster citroniae MGS:0285	7-alpha-hydroxy-3-oxo-4-cholestenoate (7-Hoca)	0.09	8.5	1.7e-17	2.1e-15	8584
Eubacteriales sp. MGS:0551	X - 12013	0.09	8.5	1.7e-17	2.1e-15	8584
Anaeromassilibacillus sp. Marseille-P3371 MGS:0304	7-methylxanthine	0.09	8.5	1.7e-17	2.1e-15	8584
[Ruminococcus] torques MGS:0034	metabolonic lactone sulfate	0.09	8.5	1.7e-17	2.1e-15	8584
Clostridium sp. TF06-15AC MGS:0032	beta-cryptoxanthin	-0.09	-8.5	1.7e-17	2.1e-15	8584
Lachnospiraceae sp. MGS:0433	5-acetylamino-6-formylamino-3-methyluracil	0.09	8.5	1.7e-17	2.1e-15	8583
Oscillospiraceae sp. MGS:0104	3b-hydroxy-5-cholenoic acid	0.09	8.5	1.7e-17	2.1e-15	8584
Oscillospiraceae sp. MGS:0060	X - 24812	-0.09	-8.5	1.7e-17	2.1e-15	8584
Eubacteriales sp. MGS:0639	X - 22509	0.09	8.5	1.7e-17	2.1e-15	8584
Eubacteriales sp. MGS:0709	X - 24811	0.09	8.5	1.7e-17	2.1e-15	8584
Oscillospiraceae sp. MGS:0130	theophylline	0.09	8.5	1.7e-17	2.1e-15	8584
Eubacteriales sp. MGS:0322	glycoursodeoxycholic acid sulfate (1)	-0.09	-8.5	1.7e-17	2.1e-15	8584
Eubacteriales sp. MGS:0709	ergothioneine	-0.09	-8.5	1.7e-17	2.1e-15	8584
Clostridium sp. MGS:0050	tigloylglycine	-0.09	-8.5	1.7e-17	2.1e-15	8584
Blautia obeum MGS:0009	taurodeoxycholic acid 3-sulfate	0.09	8.5	1.7e-17	2.1e-15	8584
Oscillospiraceae sp. MGS:0944	phenylacetate	0.09	8.5	1.7e-17	2.1e-15	8584
Firmicutes sp. MGS:0570	branched chain 14:0 dicarboxylic acid**	0.09	8.5	1.7e-17	2.1e-15	8584
Clostridium sp. TF06-15AC MGS:0032	X - 15461	0.09	8.5	1.7e-17	2.1e-15	8584
Eubacteriales sp. MGS:0230	7-alpha-hydroxy-3-oxo-4-cholestenoate (7-Hoca)	-0.09	-8.5	1.7e-17	2.1e-15	8584
Coprococcus sp. MGS:0404	3-hydroxy-2-methylpyridine sulfate	-0.09	-8.5	1.7e-17	2.1e-15	8584
Erysipelotrichales sp. MGS:0737	X - 11850	0.09	8.5	1.7e-17	2.1e-15	8584
Eubacteriales sp. MGS:0242	X - 18935	0.14	8.6	1.7e-17	2.1e-15	3812
Eubacteriales sp. MGS:0269	X - 21839	-0.09	-8.5	1.7e-17	2.2e-15	8584
Eubacteriales sp. MGS:0069	N-stearoyl-sphingosine (d18:1/18:0)*	-0.09	-8.5	1.7e-17	2.2e-15	8584
Clostridiaceae sp. MGS:0238	X - 11315	0.09	8.5	1.7e-17	2.2e-15	8584
Butyricicoccus sp. MGS:0008	cortolone glucuronide (1)	0.09	8.5	1.7e-17	2.2e-15	8584
Clostridia sp. MGS:1053	carotene diol (1)	0.09	8.5	1.7e-17	2.2e-15	8584
Oscillospiraceae sp. MGS:0223	phenylacetylcarnitine	0.09	8.5	1.8e-17	2.2e-15	8584
Eubacteriales sp. MGS:0790	X - 22162	-0.09	-8.5	1.8e-17	2.2e-15	8584
Eubacteriales sp. MGS:0062	phenylacetylcarnitine	0.09	8.5	1.8e-17	2.2e-15	8584
Eubacteriales sp. MGS:0249	X - 21733	0.09	8.5	1.8e-17	2.2e-15	8584
Oscillibacter sp. MGS:0243	citramalate	0.09	8.5	1.8e-17	2.2e-15	8584
Eubacteriales sp. MGS:0249	octadecanedioate (C18-DC)	0.09	8.5	1.8e-17	2.2e-15	8584
Clostridium sp. AF37-5 MGS:0076	sphingomyelin (d18:1/20:1, d18:2/20:0)*	0.09	8.5	1.8e-17	2.2e-15	8584
Oscillospiraceae sp. MGS:0098	glycolithocholate sulfate*	0.09	8.5	1.8e-17	2.2e-15	8584
Intestinibacillus sp. Marseille-P4005 MGS:0168	behenoyl dihydrosphingomyelin (d18:0/22:0)*	0.09	8.5	1.8e-17	2.2e-15	8584
Eubacteriales sp. MGS:1019	indole-3-carboxylate	0.09	8.5	1.8e-17	2.2e-15	8584
Blautia obeum MGS:0001	1,2-dilinoleoyl-GPC (18:2/18:2)	-0.09	-8.5	1.8e-17	2.2e-15	8584
Evtepia gabavorous MGS:0114	cinnamoylglycine	-0.09	-8.5	1.8e-17	2.2e-15	8584
Oscillibacter sp. PEA192 MGS:0021	X - 21353	-0.09	-8.5	1.8e-17	2.2e-15	8584
Erysipelotrichales sp. MGS:0303	hydroxycotinine	0.09	8.5	1.8e-17	2.2e-15	8584
Oscillospiraceae sp. MGS:1516	p-cresol glucuronide*	0.09	8.5	1.8e-17	2.2e-15	8584
Eubacteriales sp. MGS:0709	1,3-dimethylurate	0.09	8.5	1.8e-17	2.2e-15	8584
Clostridia sp. MGS:1020	beta-cryptoxanthin	0.09	8.5	1.8e-17	2.2e-15	8584
Clostridia sp. MGS:1179	X - 12013	0.09	8.5	1.8e-17	2.2e-15	8584
Eubacteriales sp. MGS:0477	chenodeoxycholic acid sulfate (1)	0.14	8.5	1.8e-17	2.2e-15	3812
[Ruminococcus] gnavus MGS:0239	benzoylcarnitine*	-0.11	-8.5	1.8e-17	2.2e-15	5703
Clostridia sp. MGS:1247	X - 11850	0.09	8.5	1.8e-17	2.2e-15	8584
Lachnospiraceae sp. MGS:0127	4-allylphenol sulfate	0.09	8.5	1.8e-17	2.2e-15	8584
Faecalibacterium sp. MGS:0042	dodecanedioate (C12-DC)	-0.09	-8.5	1.8e-17	2.2e-15	8584
Clostridium sp. SN20 MGS:0603	1H-indole-7-acetic acid	-0.14	-8.5	1.8e-17	2.2e-15	3812
Eubacteriales sp. MGS:0189	X - 25503	0.09	8.5	1.8e-17	2.2e-15	8584
Intestinibacillus sp. Marseille-P4005 MGS:0168	X - 11858	-0.09	-8.5	1.8e-17	2.2e-15	8584
Eubacteriales sp. MGS:0428	X - 11315	0.09	8.5	1.8e-17	2.2e-15	8584
Oscillospiraceae sp. MGS:0437	beta-cryptoxanthin	0.09	8.5	1.8e-17	2.3e-15	8584
Faecalibacterium sp. OF04-11AC MGS:0070	glycodeoxycholate 3-sulfate	-0.09	-8.5	1.8e-17	2.3e-15	8584
Eubacteriales sp. MGS:0311	X - 11299	0.09	8.5	1.8e-17	2.3e-15	8584
Lachnospiraceae sp. MGS:0233	methyl glucopyranoside (alpha + beta)	0.09	8.5	1.8e-17	2.3e-15	8584
Eubacteriales sp. MGS:0345	X - 12013	0.09	8.5	1.8e-17	2.3e-15	8584
Eubacteriales sp. MGS:0123	1-linoleoyl-2-linolenoyl-GPC (18:2/18:3)*	-0.09	-8.5	1.8e-17	2.3e-15	8584
Intestinibacter sp. MGS:0194	X - 12306	0.09	8.5	1.8e-17	2.3e-15	8584
Erysipelotrichales sp. MGS:0303	X - 23587	-0.09	-8.5	1.8e-17	2.3e-15	8584
Eubacteriales sp. MGS:0353	X - 25503	-0.09	-8.5	1.8e-17	2.3e-15	8584
Eubacteriales sp. MGS:0514	X - 12013	0.09	8.5	1.8e-17	2.3e-15	8584
Neglecta timonensis MGS:0478	1H-indole-7-acetic acid	0.14	8.5	1.8e-17	2.3e-15	3812
Eubacteriales sp. MGS:0685	X - 12013	0.09	8.5	1.8e-17	2.3e-15	8584
Clostridia sp. MGS:0733	X - 12830	-0.09	-8.5	1.8e-17	2.3e-15	8584
Eubacteriales sp. MGS:0162	N-stearoyl-sphinganine (d18:0/18:0)*	-0.09	-8.5	1.8e-17	2.3e-15	8584
Eubacteriales sp. MGS:0162	indolepropionate	0.09	8.5	1.9e-17	2.3e-15	8584
Clostridia sp. MGS:0515	deoxycholate	-0.09	-8.5	1.9e-17	2.3e-15	8584
Bacteroides xylanisolvens MGS:0091	didesmethylcitalopram*	-0.09	-8.5	1.9e-17	2.3e-15	8584
Eubacteriaceae sp. MGS:0591	4-acetylcatechol sulfate (1)	-0.09	-8.5	1.9e-17	2.3e-15	8584
[Ruminococcus] torques MGS:0088	X - 11632	0.09	8.5	1.9e-17	2.3e-15	8584
Dorea formicigenerans MGS:0006	1-carboxyethylisoleucine	0.09	8.5	1.9e-17	2.3e-15	8584
Eubacteriales sp. MGS:0145	X - 11858	-0.09	-8.5	1.9e-17	2.3e-15	8584
Dorea formicigenerans MGS:0006	1-carboxyethylphenylalanine	0.09	8.5	1.9e-17	2.3e-15	8584
Blautia massiliensis MGS:0023	ursodeoxycholate	0.09	8.5	1.9e-17	2.3e-15	8584
Veillonella parvula MGS:0220	X - 17351	0.09	8.5	1.9e-17	2.3e-15	8584
Eubacteriales sp. MGS:0637	X - 23662	-0.09	-8.5	1.9e-17	2.3e-15	8584
Bifidobacterium longum subsp. longum MGS:0038	X - 12283	0.09	8.5	1.9e-17	2.3e-15	8584
Lachnoclostridium sp. An138 MGS:0395	N,N-dimethylalanine	0.09	8.5	1.9e-17	2.3e-15	8584
Eubacteriales sp. MGS:0118	X - 13729	0.09	8.5	1.9e-17	2.3e-15	8584
Ruminococcus sp. AF46-10NS MGS:0271	X - 12261	-0.09	-8.5	1.9e-17	2.3e-15	8584
Butyricicoccus sp. MGS:0008	urate	0.09	8.5	1.9e-17	2.3e-15	8584
Anaerotruncus massiliensis MGS:0460	X - 23655	0.09	8.5	1.9e-17	2.3e-15	8584
Lachnospiraceae sp. MGS:1066	2,3-dihydroxypyridine	0.09	8.5	1.9e-17	2.3e-15	8584
Oscillibacter sp. PEA192 MGS:0021	glycoursodeoxycholic acid sulfate (1)	0.09	8.5	1.9e-17	2.3e-15	8584
Faecalibacterium sp. MGS:0073	lithocholic acid sulfate (2)	-0.09	-8.5	1.9e-17	2.3e-15	8584
Clostridia sp. MGS:0599	phenylacetylglutamine	0.09	8.5	1.9e-17	2.3e-15	8584
Eubacteriales sp. MGS:0419	phenylacetylcarnitine	0.09	8.5	1.9e-17	2.4e-15	8584
Eubacteriales sp. MGS:0408	5alpha-pregnan-3beta,20alpha-diol disulfate	0.09	8.5	1.9e-17	2.4e-15	8584
Anaerotruncus colihominis MGS:0307	hydroxycotinine	0.09	8.5	1.9e-17	2.4e-15	8584
Eubacteriales sp. MGS:0551	X - 16124	0.09	8.5	1.9e-17	2.4e-15	8584
Eubacteriales sp. MGS:0604	p-cresol glucuronide*	-0.09	-8.5	1.9e-17	2.4e-15	8584
Eubacteriales sp. MGS:0190	3-hydroxy-2-methylpyridine sulfate	0.09	8.5	1.9e-17	2.4e-15	8584
Alistipes ihumii MGS:0106	X - 12830	0.09	8.5	1.9e-17	2.4e-15	8584
Ruminococcus sp. AF21-42 MGS:0111	3-(3-hydroxyphenyl)propionate	0.09	8.5	1.9e-17	2.4e-15	8584
Eubacteriales sp. MGS:0289	X - 11315	-0.09	-8.5	1.9e-17	2.4e-15	8584
Oscillospiraceae sp. MGS:0429	heptanoate (7:0)	0.09	8.5	1.9e-17	2.4e-15	8584
Bifidobacterium longum subsp. longum MGS:0038	phenylacetylglutamate	-0.09	-8.5	1.9e-17	2.4e-15	8584
Oscillospiraceae sp. MGS:0429	3-ethylcatechol sulfate (1)	0.09	8.5	1.9e-17	2.4e-15	8584
Eubacteriales sp. MGS:0405	X - 12306	0.09	8.5	1.9e-17	2.4e-15	8584
Enterocloster citroniae MGS:0285	glycosyl ceramide (d18:2/24:1, d18:1/24:2)*	-0.09	-8.5	1.9e-17	2.4e-15	8584
Eubacteriales sp. MGS:0697	X - 21752	0.09	8.5	1.9e-17	2.4e-15	8584
Eubacteriales sp. MGS:0584	phenol sulfate	-0.09	-8.5	1.9e-17	2.4e-15	8584
Hungatella hathewayi MGS:0451	chenodeoxycholate	-0.09	-8.5	1.9e-17	2.4e-15	8584
Intestinibacter bartlettii MGS:0115	3-methoxycatechol sulfate (2)	0.09	8.5	1.9e-17	2.4e-15	8584
Gemmiger formicilis MGS:0027	cinnamoylglycine	-0.09	-8.5	2e-17	2.4e-15	8584
Eubacteriales sp. MGS:0309	X - 21752	0.09	8.5	2e-17	2.4e-15	8584
Faecalibacterium prausnitzii MGS:0017	X - 22509	-0.09	-8.5	2e-17	2.4e-15	8584
Eubacteriales sp. MGS:0568	X - 17354	0.09	8.5	2e-17	2.4e-15	8584
[Ruminococcus] torques MGS:0034	gentisate	-0.09	-8.5	2e-17	2.4e-15	8584
Clostridia sp. MGS:1010	phenylacetylglutamine	0.09	8.5	2e-17	2.4e-15	8584
Collinsella aerofaciens MGS:0019	glycoursodeoxycholate	0.09	8.5	2e-17	2.4e-15	8584
Evtepia gabavorous MGS:0114	X - 22509	-0.09	-8.5	2e-17	2.4e-15	8584
Coprococcus comes MGS:0016	gamma-glutamylglutamate	0.09	8.5	2e-17	2.4e-15	8584
Oscillospiraceae sp. MGS:0375	X - 11315	0.09	8.5	2e-17	2.5e-15	8584
Eubacteriales sp. MGS:0280	deoxycholate	-0.09	-8.5	2e-17	2.5e-15	8584
Eubacteriales sp. MGS:0102	X - 24344	0.09	8.5	2e-17	2.5e-15	8584
Clostridiaceae sp. MGS:0431	X - 17351	-0.09	-8.5	2e-17	2.5e-15	8584
Eubacteriales sp. MGS:0062	2-aminophenol sulfate	0.09	8.5	2e-17	2.5e-15	8584
Oscillospiraceae sp. MGS:0429	N-(2-furoyl)glycine	0.09	8.5	2e-17	2.5e-15	8584
Bacteroidales sp. MGS:0147	cinnamoylglycine	0.09	8.5	2e-17	2.5e-15	8584
Roseburia inulinivorans MGS:0036	glucose	0.09	8.5	2e-17	2.5e-15	8583
Eubacteriales sp. MGS:0635	citramalate	0.09	8.5	2e-17	2.5e-15	8584
Oscillospiraceae sp. MGS:0437	X - 12216	0.09	8.5	2e-17	2.5e-15	8584
Eubacteriales sp. MGS:0668	4-methylguaiacol sulfate	0.09	8.5	2e-17	2.5e-15	8584
Eubacteriales sp. MGS:0477	3-hydroxypyridine sulfate	0.09	8.5	2e-17	2.5e-15	8584
Eubacteriales sp. MGS:0358	11beta-hydroxyetiocholanolone glucuronide*	0.09	8.5	2e-17	2.5e-15	8584
Eubacteriales sp. MGS:0891	X - 22834	-0.09	-8.5	2e-17	2.5e-15	8584
Coprococcus comes MGS:0016	X - 24475	-0.09	-8.5	2e-17	2.5e-15	8584
Oscillospiraceae sp. MGS:0693	S-methylcysteine sulfoxide	0.09	8.5	2e-17	2.5e-15	8584
Eubacteriales sp. MGS:0128	X - 18901	-0.09	-8.5	2e-17	2.5e-15	8584
Dorea formicigenerans MGS:0006	cholate	-0.09	-8.5	2e-17	2.5e-15	8584
Oscillibacter sp. MGS:0372	4-vinylguaiacol sulfate	0.09	8.5	2e-17	2.5e-15	8584
Faecalibacterium sp. OF04-11AC MGS:0070	S-methylmethionine	0.09	8.5	2e-17	2.5e-15	8584
Ruminococcus sp. AM42-11 MGS:0002	X - 24757	-0.09	-8.5	2e-17	2.5e-15	8584
Oscillibacter sp. PEA192 MGS:0021	1-palmitoleoylglycerol (16:1)*	0.09	8.5	2e-17	2.5e-15	8584
Oscillospiraceae sp. MGS:0098	carotene diol (2)	-0.09	-8.5	2e-17	2.5e-15	8584
Prevotella copri MGS:0237	X - 12851	-0.09	-8.5	2e-17	2.5e-15	8584
Ruminococcus sp. AF21-42 MGS:0111	X - 17325	0.09	8.5	2e-17	2.5e-15	8584
Eubacteriales sp. MGS:1077	X - 23997	0.09	8.5	2e-17	2.5e-15	8584
Lachnospiraceae sp. MGS:0180	glycoursodeoxycholate	-0.09	-8.5	2e-17	2.5e-15	8584
Anaeromassilibacillus sp. Marseille-P3371 MGS:0304	branched chain 14:0 dicarboxylic acid**	-0.09	-8.5	2.1e-17	2.5e-15	8584
Collinsella aerofaciens MGS:0019	1-stearoyl-2-oleoyl-GPC (18:0/18:1)	0.09	8.5	2.1e-17	2.5e-15	8584
Collinsella aerofaciens MGS:0019	X - 24337	0.09	8.5	2.1e-17	2.5e-15	8584
Bilophila wadsworthia MGS:0049	glycolithocholate sulfate*	0.09	8.5	2.1e-17	2.5e-15	8584
Clostridiaceae sp. MGS:0238	3-(3-hydroxyphenyl)propionate	0.09	8.5	2.1e-17	2.5e-15	8584
Lachnospiraceae sp. MGS:0233	3-phenylpropionate (hydrocinnamate)	0.09	8.5	2.1e-17	2.5e-15	8584
Eubacteriales sp. MGS:0250	hippurate	0.09	8.5	2.1e-17	2.5e-15	8584
Clostridia sp. MGS:1128	X - 11843	0.09	8.5	2.1e-17	2.5e-15	8584
Ruminococcus sp. MGS:0337	branched chain 14:0 dicarboxylic acid**	0.09	8.5	2.1e-17	2.5e-15	8584
Intestinimonas massiliensis MGS:0198	androstenediol (3beta,17beta) disulfate (1)	-0.09	-8.5	2.1e-17	2.6e-15	8584
Intestinibacter bartlettii MGS:0115	deoxycholate	-0.09	-8.5	2.1e-17	2.6e-15	8584
Veillonella rogosae MGS:0324	sphingomyelin (d18:2/23:1)*	0.09	8.5	2.1e-17	2.6e-15	8584
Clostridium disporicum MGS:0753	taurocholenate sulfate*	-0.09	-8.5	2.1e-17	2.6e-15	8584
Mediterraneibacter glycyrrhizinilyticus MGS:0314	creatine	0.09	8.5	2.1e-17	2.6e-15	8584
Eubacteriales sp. MGS:0363	cinnamoylglycine	0.09	8.5	2.1e-17	2.6e-15	8584
Prevotella hominis MGS:0797	X - 12013	0.09	8.5	2.1e-17	2.6e-15	8584
Eubacteriales sp. MGS:0136	prednisolone	0.09	8.5	2.1e-17	2.6e-15	8584
Eubacteriales sp. MGS:0349	chenodeoxycholate	0.09	8.5	2.1e-17	2.6e-15	8584
Faecalibacterium prausnitzii MGS:0378	glycodeoxycholate	-0.09	-8.5	2.1e-17	2.6e-15	8584
Flavonifractor plautii MGS:0079	N-acetyl-1-methylhistidine*	0.09	8.5	2.1e-17	2.6e-15	8584
Eubacteriales sp. MGS:0103	N,N-dimethylalanine	0.09	8.5	2.1e-17	2.6e-15	8584
Haemophilus parainfluenzae MGS:0181	X - 24337	-0.09	-8.5	2.1e-17	2.6e-15	8584
Intestinimonas massiliensis MGS:0198	X - 24410	-0.14	-8.5	2.1e-17	2.6e-15	3812
Anaerotruncus colihominis MGS:0307	X - 17612	0.12	8.5	2.1e-17	2.6e-15	4772
Intestinibacillus sp. Marseille-P4005 MGS:0168	cotinine	0.09	8.5	2.1e-17	2.6e-15	8584
Eubacteriales sp. MGS:0353	2-oxoarginine*	-0.09	-8.5	2.1e-17	2.6e-15	8584
Ruminococcus sp. AM42-11 MGS:0002	cortolone glucuronide (1)	0.09	8.5	2.1e-17	2.6e-15	8584
Blautia sp. SG-772 MGS:0063	3-phenylpropionate (hydrocinnamate)	-0.09	-8.5	2.1e-17	2.6e-15	8584
Eubacteriales sp. MGS:0477	X - 26119	0.2	8.6	2.1e-17	2.6e-15	1891
Alistipes finegoldii MGS:0077	cholic acid glucuronide	-0.09	-8.5	2.1e-17	2.6e-15	8584
Eubacteriales sp. MGS:0688	taurodeoxycholate	-0.09	-8.5	2.1e-17	2.6e-15	8584
Acidaminococcus intestini MGS:0407	carotene diol (2)	-0.09	-8.5	2.1e-17	2.6e-15	8584
Clostridia sp. MGS:0929	taurodeoxycholate	-0.09	-8.5	2.1e-17	2.6e-15	8584
Eubacteriales sp. MGS:0161	X - 21842	0.09	8.5	2.1e-17	2.6e-15	8584
Eubacteriales sp. MGS:0100	glycerate	0.09	8.5	2.1e-17	2.6e-15	8583
Veillonella dispar MGS:0227	3-hydroxy-2-methylpyridine sulfate	-0.09	-8.5	2.1e-17	2.6e-15	8584
Roseburia inulinivorans MGS:0036	4-methoxyphenol sulfate	-0.09	-8.5	2.1e-17	2.6e-15	8584
Oscillospiraceae sp. MGS:0060	6-hydroxyindole sulfate	0.09	8.5	2.1e-17	2.6e-15	8584
Intestinibacillus sp. Marseille-P4005 MGS:0168	X - 17357	0.09	8.5	2.1e-17	2.6e-15	8584
Lachnospiraceae sp. MGS:0414	X - 11315	-0.09	-8.5	2.1e-17	2.6e-15	8584
Eubacteriales sp. MGS:0652	dodecanedioate (C12-DC)	0.09	8.5	2.1e-17	2.6e-15	8584
Eubacteriales sp. MGS:0643	X - 11315	0.09	8.5	2.1e-17	2.6e-15	8584
Faecalibacterium sp. MGS:0073	4-methylcatechol sulfate	-0.09	-8.5	2.1e-17	2.6e-15	8584
Eubacteriales sp. MGS:0270	homoarginine	-0.09	-8.5	2.2e-17	2.6e-15	8584
Eisenbergiella massiliensis MGS:0425	dihydrocaffeate sulfate (2)	-0.09	-8.5	2.2e-17	2.7e-15	8583
Blautia massiliensis MGS:0023	X - 23782	-0.09	-8.5	2.2e-17	2.7e-15	8584
Eubacteriales sp. MGS:0322	1-linoleoyl-GPC (18:2)	0.09	8.5	2.2e-17	2.7e-15	8584
Eubacteriales sp. MGS:0230	3-hydroxycotinine glucuronide	0.09	8.5	2.2e-17	2.7e-15	8584
Eubacteriales sp. MGS:0204	4-hydroxycoumarin	0.09	8.5	2.2e-17	2.7e-15	8584
Lachnoclostridium sp. An131 MGS:0658	1,3-dimethylurate	0.09	8.5	2.2e-17	2.7e-15	8584
Clostridia sp. MGS:0140	X - 11299	0.09	8.5	2.2e-17	2.7e-15	8584
Eubacteriales sp. MGS:0353	X - 11858	-0.09	-8.5	2.2e-17	2.7e-15	8584
Eubacteriales sp. MGS:0138	5alpha-androstan-3beta,17alpha-diol disulfate	-0.09	-8.5	2.2e-17	2.7e-15	8584
Oscillospiraceae sp. MGS:0072	X - 21286	0.09	8.5	2.2e-17	2.7e-15	8584
Eubacteriales sp. MGS:0506	taurodeoxycholic acid 3-sulfate	-0.09	-8.5	2.2e-17	2.7e-15	8584
Romboutsia timonensis MGS:0053	4-acetylphenol sulfate	0.09	8.5	2.2e-17	2.7e-15	8584
Faecalibacterium prausnitzii MGS:0241	cholate	0.09	8.5	2.2e-17	2.7e-15	8584
Lachnospiraceae sp. MGS:0748	glycodeoxycholate 3-sulfate	0.09	8.5	2.2e-17	2.7e-15	8584
Megasphaera elsdenii MGS:0921	X - 12013	0.09	8.5	2.2e-17	2.7e-15	8584
Clostridium sp. OF03-18AA MGS:0119	oxalate (ethanedioate)	0.09	8.5	2.2e-17	2.7e-15	8584
Eubacteriales sp. MGS:0183	X - 12740	-0.09	-8.5	2.2e-17	2.7e-15	8584
Eubacteriales sp. MGS:0179	carotene diol (3)	0.09	8.5	2.2e-17	2.7e-15	8584
Eubacteriales sp. MGS:0688	deoxycholic acid 12-sulfate*	-0.09	-8.5	2.2e-17	2.7e-15	8584
Faecalibacterium prausnitzii MGS:0017	indoleacetate	-0.09	-8.5	2.2e-17	2.7e-15	8584
Victivallis lenta MGS:0525	5alpha-androstan-3beta,17alpha-diol disulfate	0.09	8.5	2.2e-17	2.7e-15	8584
Eubacteriales sp. MGS:0270	X - 24475	-0.09	-8.5	2.2e-17	2.7e-15	8584
Lachnoclostridium sp. An131 MGS:0658	X - 12816	0.09	8.5	2.2e-17	2.7e-15	8584
Blautia sp. MGS:0416	4-allylphenol sulfate	-0.09	-8.5	2.2e-17	2.7e-15	8584
Clostridia sp. MGS:0470	4-methoxyphenol sulfate	0.09	8.5	2.2e-17	2.7e-15	8584
Ruminococcus sp. AM42-11 MGS:0002	X - 12816	-0.09	-8.5	2.2e-17	2.7e-15	8584
Eubacteriales sp. MGS:0511	4-allylcatechol sulfate	-0.09	-8.5	2.2e-17	2.8e-15	8584
Roseburia inulinivorans MGS:0036	1-carboxyethylleucine	0.09	8.5	2.2e-17	2.8e-15	8584
Oscillospiraceae sp. MGS:0429	X - 17357	-0.09	-8.5	2.2e-17	2.8e-15	8584
Oscillospiraceae sp. MGS:0207	glycoursodeoxycholic acid sulfate (1)	-0.09	-8.5	2.2e-17	2.8e-15	8584
Eubacteriales sp. MGS:0578	taurodeoxycholate	-0.09	-8.5	2.2e-17	2.8e-15	8584
Coprococcus comes MGS:0016	beta-cryptoxanthin	-0.09	-8.5	2.3e-17	2.8e-15	8584
Lachnospiraceae sp. MGS:1005	4-ethyl-2-methoxyphenol sulfate	0.09	8.5	2.3e-17	2.8e-15	8584
Candidatus Borkfalkia ceftriaxoniphila MGS:0595	hyocholate	-0.09	-8.5	2.3e-17	2.8e-15	8584
Blautia hansenii MGS:0981	X - 12816	-0.09	-8.5	2.3e-17	2.8e-15	8584
Erysipelatoclostridium sp. MGS:0313	beta-cryptoxanthin	0.09	8.5	2.3e-17	2.8e-15	8584
Oscillospiraceae sp. MGS:0142	glycerate	-0.09	-8.5	2.3e-17	2.8e-15	8583
Eubacteriales sp. MGS:0338	phenylacetylcarnitine	0.09	8.5	2.3e-17	2.8e-15	8584
Amedibacillus dolichus MGS:0798	deoxycholic acid 12-sulfate*	0.09	8.5	2.3e-17	2.8e-15	8584
Eubacteriales sp. MGS:0442	citramalate	-0.09	-8.5	2.3e-17	2.8e-15	8584
Eubacteriales sp. MGS:0232	S-methylmethionine	0.09	8.5	2.3e-17	2.8e-15	8584
Oscillospiraceae sp. MGS:0146	beta-cryptoxanthin	0.09	8.5	2.3e-17	2.8e-15	8584
Eubacteriales sp. MGS:0685	phenylacetylglutamine	0.09	8.5	2.3e-17	2.8e-15	8584
Lachnospiraceae sp. MGS:0018	X - 18901	-0.09	-8.5	2.3e-17	2.8e-15	8584
Clostridium sp. SN20 MGS:0603	3-hydroxy-2-methylpyridine sulfate	-0.09	-8.5	2.3e-17	2.8e-15	8584
Eubacteriales sp. MGS:0685	X - 12261	0.09	8.5	2.3e-17	2.8e-15	8584
Eubacteriales sp. MGS:0864	X - 25503	0.09	8.5	2.3e-17	2.8e-15	8584
Bifidobacterium dentium MGS:0579	tyramine O-sulfate	0.09	8.5	2.3e-17	2.8e-15	8584
Bifidobacterium adolescentis MGS:0056	X - 12740	0.09	8.5	2.3e-17	2.8e-15	8584
Victivallales sp. MGS:0824	X - 12830	-0.09	-8.5	2.3e-17	2.8e-15	8584
Massilicoli timonensis MGS:0932	phenylacetylglutamine	0.09	8.5	2.3e-17	2.8e-15	8584
Clostridia sp. MGS:0276	11beta-hydroxyetiocholanolone glucuronide*	0.09	8.5	2.3e-17	2.8e-15	8584
Eubacteriales sp. MGS:0149	X - 16124	0.09	8.5	2.3e-17	2.8e-15	8584
Streptococcus salivarius MGS:0071	lithocholate sulfate (1)	-0.09	-8.5	2.3e-17	2.8e-15	8584
Parolsenella catena MGS:0499	X - 12261	0.09	8.5	2.3e-17	2.8e-15	8584
Oscillospiraceae sp. MGS:0142	7-alpha-hydroxy-3-oxo-4-cholestenoate (7-Hoca)	-0.09	-8.5	2.3e-17	2.8e-15	8584
Eubacteriales sp. MGS:0537	3-phenylpropionate (hydrocinnamate)	0.09	8.5	2.3e-17	2.8e-15	8584
[Ruminococcus] torques MGS:0088	hydroxycotinine	0.09	8.5	2.3e-17	2.8e-15	8584
Eubacteriales sp. MGS:0284	X - 11315	0.09	8.5	2.3e-17	2.8e-15	8584
Eubacteriales sp. MGS:0744	argininate*	-0.09	-8.5	2.3e-17	2.8e-15	8584
Veillonella atypica MGS:0357	X - 23659	0.09	8.5	2.3e-17	2.9e-15	8584
Clostridia sp. MGS:0898	X - 18935	0.14	8.5	2.3e-17	2.9e-15	3812
Clostridia sp. MGS:0733	phenylacetylglutamate	0.09	8.5	2.3e-17	2.9e-15	8584
Eubacteriales sp. MGS:0373	X - 12306	0.09	8.5	2.3e-17	2.9e-15	8584
Clostridiaceae sp. MGS:1142	tauroursodeoxycholate	0.09	8.5	2.3e-17	2.9e-15	8584
Lachnospiraceae sp. MGS:0326	3-phenylpropionate (hydrocinnamate)	0.09	8.5	2.3e-17	2.9e-15	8584
Eubacteriales sp. MGS:0600	X - 12216	0.09	8.5	2.3e-17	2.9e-15	8584
Lachnospiraceae sp. MGS:0172	X - 15728	0.09	8.5	2.3e-17	2.9e-15	8584
Lachnospiraceae sp. MGS:1005	3-hydroxypyridine glucuronide	0.09	8.5	2.3e-17	2.9e-15	8584
Eubacteriales sp. MGS:0229	deoxycholic acid 12-sulfate*	-0.09	-8.5	2.3e-17	2.9e-15	8584
Dorea longicatena MGS:0039	S-methylcysteine	-0.09	-8.5	2.3e-17	2.9e-15	8584
Eubacteriales sp. MGS:0069	1-palmitoyl-2-oleoyl-GPE (16:0/18:1)	-0.09	-8.5	2.3e-17	2.9e-15	8584
Merdimonas faecis MGS:0494	3-acetylphenol sulfate	0.09	8.5	2.3e-17	2.9e-15	8584
Bilophila wadsworthia MGS:0049	X - 16124	-0.09	-8.5	2.4e-17	2.9e-15	8584
Eubacteriales sp. MGS:0345	2-aminoheptanoate	-0.09	-8.5	2.4e-17	2.9e-15	8584
Eubacteriales sp. MGS:0162	4-hydroxychlorothalonil	0.09	8.5	2.4e-17	2.9e-15	8584
Eubacteriales sp. MGS:0342	phenylacetylcarnitine	0.09	8.5	2.4e-17	2.9e-15	8584
Eubacteriales sp. MGS:0162	X - 12906	0.09	8.5	2.4e-17	2.9e-15	8584
Enterocloster citroniae MGS:0285	taurochenodeoxycholic acid 3-sulfate	-0.09	-8.5	2.4e-17	2.9e-15	8584
Enterocloster aldenensis MGS:0362	2-acetamidophenol sulfate	-0.09	-8.5	2.4e-17	2.9e-15	8584
Streptococcus parasanguinis MGS:0117	1-(1-enyl-palmitoyl)-2-oleoyl-GPE (P-16:0/18:1)*	0.09	8.5	2.4e-17	2.9e-15	8584
Oscillospiraceae sp. MGS:0210	1-palmitoyl-2-oleoyl-GPE (16:0/18:1)	-0.09	-8.5	2.4e-17	2.9e-15	8584
Eubacteriales sp. MGS:0489	glycodeoxycholate 3-sulfate	-0.09	-8.5	2.4e-17	2.9e-15	8584
[Ruminococcus] torques MGS:0088	X - 16124	-0.09	-8.5	2.4e-17	2.9e-15	8584
Holdemania massiliensis MGS:0415	X - 12851	0.09	8.5	2.4e-17	2.9e-15	8584
Lachnoclostridium sp. An131 MGS:0658	(2,4 or 2,5)-dimethylphenol sulfate	0.09	8.5	2.4e-17	2.9e-15	8584
Eubacteriales sp. MGS:0087	L-urobilin	0.09	8.5	2.4e-17	2.9e-15	8584
Veillonella atypica MGS:0357	glycochenodeoxycholate 3-sulfate	0.09	8.5	2.4e-17	2.9e-15	8584
Clostridium sp. TF06-15AC MGS:0032	leucine	0.09	8.5	2.4e-17	2.9e-15	8584
Flavonifractor plautii MGS:0079	phenylacetylglutamine	-0.09	-8.5	2.4e-17	2.9e-15	8584
Eubacteriales sp. MGS:0269	5alpha-pregnan-3beta,20alpha-diol monosulfate (2)	0.09	8.5	2.4e-17	2.9e-15	8584
Methanobrevibacter smithii MGS:0152	lithocholate sulfate (1)	0.09	8.5	2.4e-17	2.9e-15	8584
Eubacteriales sp. MGS:0235	X - 12261	0.09	8.5	2.4e-17	2.9e-15	8584
Intestinimonas massiliensis MGS:0198	glutarate (C5-DC)	-0.09	-8.5	2.4e-17	2.9e-15	8583
Eubacteriales sp. MGS:0192	X - 24475	-0.09	-8.5	2.4e-17	2.9e-15	8584
Oscillospiraceae sp. MGS:0665	X - 25503	0.09	8.5	2.4e-17	2.9e-15	8584
Lachnospiraceae sp. MGS:0336	glycoursodeoxycholate	0.09	8.5	2.4e-17	3e-15	8584
Oscillospiraceae sp. MGS:0207	1-palmitoyl-2-arachidonoyl-GPC (16:0/20:4n6)	-0.09	-8.5	2.4e-17	3e-15	8584
Streptococcus oralis subsp. oralis MGS:0705	4-hydroxycoumarin	-0.09	-8.5	2.4e-17	3e-15	8584
Eubacteriales sp. MGS:0668	X - 11843	0.09	8.5	2.4e-17	3e-15	8584
[Ruminococcus] torques MGS:0088	cholate	-0.09	-8.5	2.4e-17	3e-15	8584
Eubacteriales sp. MGS:0083	4-oxo-retinoic acid	0.09	8.5	2.4e-17	3e-15	8584
Eubacteriales sp. MGS:0118	carotene diol (2)	0.09	8.5	2.4e-17	3e-15	8584
Eubacteriales sp. MGS:0145	4-allylcatechol sulfate	-0.09	-8.5	2.4e-17	3e-15	8584
Blautia hansenii MGS:0981	indolepropionate	-0.09	-8.5	2.4e-17	3e-15	8584
Oscillibacter sp. MGS:0243	X - 13866	-0.09	-8.5	2.4e-17	3e-15	8584
Subdoligranulum sp. APC924/74 MGS:0015	X - 11795	0.09	8.5	2.5e-17	3e-15	8584
Enterocloster aldenensis MGS:0362	glycolithocholate sulfate*	0.09	8.5	2.5e-17	3e-15	8584
Oscillospiraceae sp. MGS:0437	isoursodeoxycholate	-0.09	-8.5	2.5e-17	3e-15	8584
Pseudoflavonifractor sp. An184 MGS:0253	levulinate (4-oxovalerate)	0.14	8.5	2.5e-17	3e-15	3812
Lachnospiraceae sp. MGS:0127	4-methoxyphenol sulfate	0.09	8.5	2.5e-17	3e-15	8584
Eubacteriales sp. MGS:0759	X - 21442	0.09	8.5	2.5e-17	3e-15	8584
Lachnospiraceae sp. MGS:0625	p-cresol sulfate	0.09	8.5	2.5e-17	3e-15	8584
Blautia producta MGS:0619	2-piperidinone	-0.09	-8.5	2.5e-17	3e-15	8584
Eubacteriales sp. MGS:0302	X - 12013	0.09	8.5	2.5e-17	3e-15	8584
Eggerthella lenta MGS:0225	indoleacetate	-0.09	-8.5	2.5e-17	3e-15	8584
Eubacteriaceae sp. MGS:0591	taurodeoxycholic acid 3-sulfate	0.09	8.5	2.5e-17	3e-15	8584
Eubacteriales sp. MGS:0284	N-stearoyl-sphinganine (d18:0/18:0)*	-0.09	-8.5	2.5e-17	3e-15	8584
[Ruminococcus] torques MGS:0088	glutamate	0.09	8.5	2.5e-17	3e-15	8584
Firmicutes sp. MGS:0398	X - 15728	0.09	8.5	2.5e-17	3.1e-15	8584
Coprococcus sp. AM27-12LB MGS:0687	tauroursodeoxycholate	0.09	8.5	2.5e-17	3.1e-15	8584
Eubacteriales sp. MGS:0568	glycolithocholate sulfate*	-0.09	-8.5	2.5e-17	3.1e-15	8584
Eubacteriales sp. MGS:0434	phenylacetylglutamine	0.09	8.5	2.5e-17	3.1e-15	8584
Streptococcus gordonii MGS:0713	2-piperidinone	0.09	8.5	2.5e-17	3.1e-15	8584
Eubacteriales sp. MGS:0291	indoleacetate	0.09	8.5	2.5e-17	3.1e-15	8584
Massilistercora timonensis MGS:0458	1,3-dimethylurate	0.09	8.5	2.5e-17	3.1e-15	8584
Eubacteriales sp. MGS:0183	X - 13844	0.09	8.5	2.5e-17	3.1e-15	8584
Bifidobacterium adolescentis MGS:0056	epiandrosterone sulfate	-0.09	-8.5	2.5e-17	3.1e-15	8584
Eubacteriales sp. MGS:0211	indole-3-carboxylate	0.09	8.5	2.5e-17	3.1e-15	8584
Faecalibacterium sp. OF04-11AC MGS:0070	X - 22520	-0.14	-8.5	2.5e-17	3.1e-15	3812
Veillonella rogosae MGS:0324	glutamate	-0.09	-8.5	2.5e-17	3.1e-15	8584
Pseudoflavonifractor sp. An184 MGS:0253	carotene diol (1)	-0.09	-8.5	2.5e-17	3.1e-15	8584
Roseburia inulinivorans MGS:0036	deoxycholic acid 12-sulfate*	0.09	8.5	2.5e-17	3.1e-15	8584
Oscillibacter sp. MGS:0243	1,3,7-trimethylurate	0.09	8.5	2.5e-17	3.1e-15	8584
Eubacteriales sp. MGS:0635	X - 12730	0.09	8.5	2.5e-17	3.1e-15	8584
Eubacterium sp. AM49-13BH MGS:0251	alpha-ketoglutaramate*	0.09	8.5	2.5e-17	3.1e-15	8583
Coprococcus sp. AM27-12LB MGS:0687	ursocholate	0.14	8.5	2.5e-17	3.1e-15	3812
Eubacteriales sp. MGS:0242	glycochenodeoxycholate glucuronide (1)	-0.09	-8.5	2.5e-17	3.1e-15	8584
Pseudoflavonifractor sp. An184 MGS:0253	threonate	-0.09	-8.5	2.6e-17	3.1e-15	8583
Eubacteriales sp. MGS:0610	X - 12261	0.09	8.5	2.6e-17	3.1e-15	8584
Eubacteriales sp. MGS:0254	X - 12456	0.09	8.5	2.6e-17	3.1e-15	8584
Eubacteriales sp. MGS:0309	X - 12544	0.09	8.5	2.6e-17	3.1e-15	8584
Anaerobutyricum hallii MGS:0112	catechol sulfate	-0.09	-8.5	2.6e-17	3.1e-15	8584
Blautia sp. AF19-10LB MGS:0157	pipecolate	0.09	8.5	2.6e-17	3.1e-15	8584
Faecalibacterium prausnitzii MGS:0025	4-ethylcatechol sulfate	-0.09	-8.5	2.6e-17	3.1e-15	8584
Clostridium sp. MGS:0059	dimethyl sulfone	-0.09	-8.5	2.6e-17	3.1e-15	8584
Traorella massiliensis MGS:0669	X - 21442	0.09	8.5	2.6e-17	3.1e-15	8584
Oscillospiraceae sp. MGS:0382	5alpha-androstan-3beta,17alpha-diol disulfate	0.09	8.5	2.6e-17	3.1e-15	8584
Oscillospiraceae sp. MGS:0223	X - 24410	-0.14	-8.5	2.6e-17	3.2e-15	3812
Eubacteriales sp. MGS:0450	X - 25503	0.09	8.5	2.6e-17	3.2e-15	8584
Eubacteriales sp. MGS:0232	X - 11849	0.09	8.5	2.6e-17	3.2e-15	8584
Eubacteriales sp. MGS:0329	X - 24811	0.09	8.5	2.6e-17	3.2e-15	8584
Dorea formicigenerans MGS:0006	glutamine	-0.09	-8.5	2.6e-17	3.2e-15	8584
Blautia obeum MGS:0001	glycine conjugate of C10H14O2 (1)*	0.09	8.5	2.6e-17	3.2e-15	8584
Clostridium sp. TF06-15AC MGS:0032	aspartate	0.09	8.5	2.6e-17	3.2e-15	8584
Streptococcus thermophilus MGS:0095	5alpha-androstan-3alpha,17beta-diol monosulfate (2)	-0.09	-8.5	2.6e-17	3.2e-15	8584
Eubacteriales sp. MGS:0696	X - 22509	0.09	8.5	2.6e-17	3.2e-15	8584
Clostridia sp. MGS:0140	mannonate*	-0.09	-8.5	2.6e-17	3.2e-15	8583
Blautia obeum MGS:0001	glucuronide of piperine metabolite C17H21NO3 (5)*	0.09	8.5	2.6e-17	3.2e-15	8584
Anaerobutyricum hallii MGS:0012	1-carboxyethylleucine	0.09	8.5	2.6e-17	3.2e-15	8584
Eubacteriales sp. MGS:0069	carotene diol (2)	0.09	8.5	2.6e-17	3.2e-15	8584
Methanobrevibacter smithii MGS:0152	X - 11308	0.09	8.5	2.6e-17	3.2e-15	8584
Oscillibacter sp. PEA192 MGS:0021	1-stearoyl-2-oleoyl-GPC (18:0/18:1)	0.09	8.5	2.6e-17	3.2e-15	8584
Eubacteriales sp. MGS:0618	X - 15728	0.09	8.5	2.6e-17	3.2e-15	8584
Clostridium sp. SN20 MGS:0603	hippurate	-0.09	-8.5	2.6e-17	3.2e-15	8584
Eubacteriaceae sp. MGS:1430	X - 11843	0.09	8.5	2.6e-17	3.2e-15	8584
Anaerotruncus colihominis MGS:0307	3-carboxy-4-methyl-5-pentyl-2-furanpropionate (3-CMPFP)**	-0.09	-8.5	2.6e-17	3.2e-15	8584
Parasutterella excrementihominis MGS:0159	X - 25419	0.09	8.5	2.6e-17	3.2e-15	8584
Oscillospiraceae sp. MGS:0770	4-ethylcatechol sulfate	0.09	8.5	2.7e-17	3.2e-15	8584
Eubacteriales sp. MGS:0856	beta-cryptoxanthin	0.09	8.5	2.7e-17	3.2e-15	8584
Eubacteriales sp. MGS:0062	X - 12456	0.09	8.5	2.7e-17	3.2e-15	8584
Eubacteriales sp. MGS:0116	X - 22834	0.09	8.5	2.7e-17	3.2e-15	8584
Clostridium sp. MGS:0059	X - 21442	-0.09	-8.5	2.7e-17	3.3e-15	8584
Flavonifractor plautii MGS:0079	1-stearoyl-2-oleoyl-GPE (18:0/18:1)	0.09	8.5	2.7e-17	3.3e-15	8584
Veillonella parvula MGS:0220	3-hydroxyhippurate	0.09	8.5	2.7e-17	3.3e-15	8584
Alistipes onderdonkii subsp. vulgaris MGS:0047	cholate	-0.09	-8.5	2.7e-17	3.3e-15	8584
Desulfovibrio piger MGS:0955	4-methylguaiacol sulfate	0.09	8.5	2.7e-17	3.3e-15	8584
Eubacteriales sp. MGS:0317	2,3-dihydroxypyridine	0.09	8.5	2.7e-17	3.3e-15	8584
Clostridia sp. MGS:0512	3-phenylpropionate (hydrocinnamate)	0.09	8.5	2.7e-17	3.3e-15	8584
Enterocloster citroniae MGS:0285	beta-sitosterol	-0.09	-8.5	2.7e-17	3.3e-15	8584
Clostridium paraputrificum MGS:0793	acisoga	-0.09	-8.5	2.7e-17	3.3e-15	8584
Clostridium cuniculi MGS:1498	cholate	0.09	8.5	2.7e-17	3.3e-15	8584
Erysipelatoclostridium sp. MGS:0313	X - 24475	0.09	8.5	2.7e-17	3.3e-15	8584
Dorea longicatena MGS:0039	X - 15461	0.09	8.5	2.7e-17	3.3e-15	8584
Lachnospiraceae sp. MGS:0433	2-naphthol sulfate	0.09	8.5	2.7e-17	3.3e-15	8584
Eubacteriales sp. MGS:0196	glycodeoxycholate 3-sulfate	-0.09	-8.5	2.7e-17	3.3e-15	8584
Eubacterium ventriosum MGS:0082	X - 23997	-0.09	-8.5	2.7e-17	3.3e-15	8584
Eubacteriales sp. MGS:0418	phenylacetate	0.09	8.5	2.7e-17	3.3e-15	8584
Eubacteriales sp. MGS:0162	cotinine N-oxide	-0.09	-8.5	2.7e-17	3.3e-15	8584
Dorea longicatena MGS:0039	X - 12456	0.09	8.5	2.7e-17	3.3e-15	8584
Lachnoclostridium sp. An131 MGS:0658	3-carboxy-4-methyl-5-pentyl-2-furanpropionate (3-CMPFP)**	-0.09	-8.5	2.7e-17	3.3e-15	8584
Clostridium sp. TF06-15AC MGS:0032	carotene diol (1)	-0.09	-8.5	2.7e-17	3.3e-15	8584
Eubacteriales sp. MGS:0345	caffeine	0.09	8.5	2.7e-17	3.3e-15	8584
Flavonifractor plautii MGS:0079	4-acetylphenol sulfate	-0.09	-8.5	2.7e-17	3.3e-15	8584
Blautia massiliensis MGS:0023	1-palmitoyl-2-arachidonoyl-GPI (16:0/20:4)*	0.09	8.5	2.7e-17	3.3e-15	8584
Eubacteriales sp. MGS:0438	argininate*	-0.09	-8.5	2.8e-17	3.3e-15	8584
Eubacteriales sp. MGS:0637	5alpha-androstan-3beta,17alpha-diol disulfate	0.09	8.5	2.8e-17	3.4e-15	8584
Eubacteriales sp. MGS:0102	5-hydroxy-2-methylpyridine sulfate	0.09	8.5	2.8e-17	3.4e-15	8584
Clostridium sp. 1001271st1 H5 MGS:0888	X - 11843	0.09	8.5	2.8e-17	3.4e-15	8584
Clostridium sp. AF34-10BH MGS:0028	X - 23997	-0.09	-8.5	2.8e-17	3.4e-15	8584
Eubacteriales sp. MGS:0350	X - 25503	0.09	8.5	2.8e-17	3.4e-15	8584
Rothia mucilaginosa MGS:0559	norcotinine	0.09	8.5	2.8e-17	3.4e-15	8584
Oscillospiraceae sp. MGS:0445	X - 15728	0.09	8.5	2.8e-17	3.4e-15	8584
Clostridium sp. TM06-18 MGS:0048	octadecanedioate (C18-DC)	-0.09	-8.5	2.8e-17	3.4e-15	8584
Eubacteriales sp. MGS:1011	X - 12261	0.09	8.5	2.8e-17	3.4e-15	8584
Blautia sp. AF19-10LB MGS:0157	histidine betaine (hercynine)*	0.09	8.5	2.8e-17	3.4e-15	8584
Faecalibacterium prausnitzii MGS:0017	X - 21845	0.09	8.5	2.8e-17	3.4e-15	8584
Eubacteriales sp. MGS:0308	3-phenylpropionate (hydrocinnamate)	0.09	8.5	2.8e-17	3.4e-15	8584
Evtepia gabavorous MGS:0114	beta-cryptoxanthin	-0.09	-8.5	2.8e-17	3.4e-15	8584
Eubacteriales sp. MGS:0331	hippurate	0.09	8.5	2.8e-17	3.4e-15	8584
Oscillospiraceae sp. MGS:0130	1-methylurate	0.09	8.5	2.8e-17	3.4e-15	8584
Clostridiaceae sp. MGS:0431	2-hydroxybutyrate/2-hydroxyisobutyrate	0.09	8.5	2.8e-17	3.4e-15	8583
Eubacteriales sp. MGS:0402	11beta-hydroxyetiocholanolone glucuronide*	0.09	8.5	2.8e-17	3.4e-15	8584
Intestinibacillus sp. Marseille-P4005 MGS:0168	X - 21383	0.09	8.5	2.8e-17	3.4e-15	8584
Lachnospiraceae sp. MGS:0667	citraconate/glutaconate	0.09	8.5	2.8e-17	3.4e-15	8583
Eubacteriales sp. MGS:0196	1-palmitoyl-2-oleoyl-GPC (16:0/18:1)	-0.09	-8.5	2.8e-17	3.4e-15	8584
Lachnospiraceae sp. MGS:0018	5alpha-androstan-3alpha,17beta-diol monosulfate (2)	0.09	8.5	2.8e-17	3.4e-15	8584
Eubacteriales sp. MGS:0013	xanthurenate	0.09	8.5	2.8e-17	3.5e-15	8584
Intestinimonas massiliensis MGS:0198	5alpha-androstan-3alpha,17beta-diol monosulfate (2)	-0.09	-8.5	2.8e-17	3.5e-15	8584
Sellimonas intestinalis MGS:0417	norcotinine	0.09	8.5	2.9e-17	3.5e-15	8584
Eggerthellales sp. MGS:0122	4-vinylcatechol sulfate	0.09	8.5	2.9e-17	3.5e-15	8584
Parolsenella catena MGS:0499	X - 12851	-0.09	-8.5	2.9e-17	3.5e-15	8584
Lachnoclostridium sp. An138 MGS:0395	X - 23997	0.09	8.5	2.9e-17	3.5e-15	8584
Clostridium phoceensis MGS:0014	beta-cryptoxanthin	-0.09	-8.5	2.9e-17	3.5e-15	8584
Lachnoclostridium sp. An138 MGS:0395	X - 12816	0.09	8.5	2.9e-17	3.5e-15	8584
Clostridia sp. MGS:1106	5alpha-androstan-3beta,17alpha-diol disulfate	0.09	8.5	2.9e-17	3.5e-15	8584
Clostridium phoceensis MGS:0014	cholate	-0.09	-8.5	2.9e-17	3.5e-15	8584
Eubacteriales sp. MGS:1087	X - 11850	0.09	8.5	2.9e-17	3.5e-15	8584
Roseburia sp. AM59-24XD MGS:0391	X - 25523	0.09	8.5	2.9e-17	3.5e-15	8584
Oscillospiraceae sp. MGS:0998	4-ethylcatechol sulfate	0.09	8.5	2.9e-17	3.5e-15	8584
Eubacteriales sp. MGS:0907	X - 11843	0.09	8.5	2.9e-17	3.5e-15	8584
Eubacteriales sp. MGS:0175	levulinoylcarnitine	0.09	8.5	2.9e-17	3.5e-15	8584
Eubacteriales sp. MGS:0551	X - 21442	0.09	8.5	2.9e-17	3.5e-15	8584
Massilicoli timonensis MGS:0932	phenylacetylglutamate	0.09	8.5	2.9e-17	3.5e-15	8584
Eubacteriales sp. MGS:0843	N-(2-furoyl)glycine	0.09	8.5	2.9e-17	3.5e-15	8584
Eubacteriales sp. MGS:0544	p-cresol glucuronide*	0.09	8.5	2.9e-17	3.5e-15	8584
Oscillospiraceae sp. MGS:0665	phenylacetylglutamine	0.09	8.5	2.9e-17	3.5e-15	8584
Eubacteriales sp. MGS:0264	X - 16124	0.09	8.5	2.9e-17	3.5e-15	8584
Pseudoflavonifractor sp. An184 MGS:0253	beta-cryptoxanthin	-0.09	-8.5	2.9e-17	3.5e-15	8584
Erysipelotrichales sp. MGS:0283	palmitoyl sphingomyelin (d18:1/16:0)	0.09	8.5	2.9e-17	3.5e-15	8584
Eubacteriales sp. MGS:0441	X - 17354	0.09	8.5	2.9e-17	3.5e-15	8584
Eubacteriales sp. MGS:0453	hippurate	0.09	8.5	2.9e-17	3.5e-15	8584
Eubacteriales sp. MGS:0673	nicotinamide riboside	0.09	8.5	2.9e-17	3.5e-15	8584
Lachnospiraceae sp. MGS:0127	1-palmitoyl-2-palmitoleoyl-GPC (16:0/16:1)*	-0.09	-8.5	2.9e-17	3.5e-15	8584
Oscillospiraceae sp. MGS:0849	p-cresol sulfate	0.09	8.5	2.9e-17	3.5e-15	8584
Oscillospiraceae sp. MGS:0343	1-palmitoyl-2-docosahexaenoyl-GPC (16:0/22:6)	0.09	8.5	2.9e-17	3.5e-15	8584
Lachnospiraceae sp. MGS:0233	N-stearoyl-sphingosine (d18:1/18:0)*	-0.09	-8.5	2.9e-17	3.5e-15	8584
Megasphaera sp. BL7 MGS:1145	X - 23662	0.09	8.5	2.9e-17	3.5e-15	8584
Clostridium sp. TF06-15AC MGS:0032	4-hydroxyglutamate	0.09	8.5	2.9e-17	3.6e-15	8584
Eubacteriales sp. MGS:0590	X - 12544	0.09	8.5	2.9e-17	3.6e-15	8584
Eubacteriales sp. MGS:0250	indoleacetate	0.09	8.5	2.9e-17	3.6e-15	8584
Peptostreptococcaceae sp. MGS:0200	indolin-2-one	-0.09	-8.5	2.9e-17	3.6e-15	8584
Eubacteriales sp. MGS:0069	5alpha-androstan-3alpha,17beta-diol monosulfate (2)	-0.09	-8.5	2.9e-17	3.6e-15	8584
Alistipes putredinis MGS:0033	indolin-2-one	0.09	8.5	2.9e-17	3.6e-15	8584
Clostridium sp. 1001271st1 H5 MGS:0888	glycodeoxycholate	0.09	8.5	3e-17	3.6e-15	8584
Clostridium phoceensis MGS:0014	methylnaphthyl sulfate (2)*	0.09	8.5	3e-17	3.6e-15	8584
Eubacteriales sp. MGS:0438	X - 12013	0.09	8.5	3e-17	3.6e-15	8584
Eubacteriales sp. MGS:0322	catechol sulfate	0.09	8.5	3e-17	3.6e-15	8584
Oscillibacter sp. PEA192 MGS:0021	taurochenodeoxycholic acid 3-sulfate	-0.09	-8.5	3e-17	3.6e-15	8584
Amedibacillus dolichus MGS:0798	glycoursodeoxycholic acid sulfate (1)	0.09	8.5	3e-17	3.6e-15	8584
Eubacteriales sp. MGS:0175	beta-cryptoxanthin	-0.09	-8.5	3e-17	3.6e-15	8584
Intestinibacillus sp. Marseille-P4005 MGS:0168	isobutyrylcarnitine (C4)	-0.09	-8.5	3e-17	3.6e-15	8584
Faecalibacterium prausnitzii MGS:0241	glycodeoxycholate 3-sulfate	-0.09	-8.5	3e-17	3.6e-15	8584
Eubacteriales sp. MGS:0190	N,N-dimethylalanine	0.09	8.5	3e-17	3.6e-15	8584
Lactobacillus gasseri MGS:0884	X - 23782	-0.09	-8.5	3e-17	3.6e-15	8584
Coprococcus sp. AM27-12LB MGS:0687	branched chain 14:0 dicarboxylic acid**	-0.09	-8.5	3e-17	3.7e-15	8584
Eubacteriales sp. MGS:1019	indoleacetate	0.09	8.5	3e-17	3.7e-15	8584
Oscillibacter sp. MGS:0372	cotinine	0.09	8.5	3e-17	3.7e-15	8584
Escherichia coli MGS:0195	X - 12013	0.09	8.5	3e-17	3.7e-15	8584
Bacteroidales sp. MGS:0147	trigonelline (N'-methylnicotinate)	0.09	8.5	3e-17	3.7e-15	8584
Alistipes finegoldii MGS:0077	glycolithocholate sulfate*	0.09	8.5	3e-17	3.7e-15	8584
Coprococcus comes MGS:0016	indolepropionate	-0.09	-8.5	3e-17	3.7e-15	8584
Clostridium phoceensis MGS:0014	S-methylmethionine	-0.09	-8.5	3.1e-17	3.7e-15	8584
Eubacteriales sp. MGS:0092	X - 21842	0.09	8.5	3.1e-17	3.7e-15	8584
Anaerobutyricum hallii MGS:0012	4-methylcatechol sulfate	-0.09	-8.5	3.1e-17	3.7e-15	8584
Eubacteriales sp. MGS:0418	p-cresol sulfate	0.09	8.5	3.1e-17	3.7e-15	8584
Eubacteriales sp. MGS:0945	hyocholate	-0.09	-8.5	3.1e-17	3.7e-15	8584
Eubacteriales sp. MGS:0270	2-O-methylascorbic acid	-0.09	-8.5	3.1e-17	3.7e-15	8584
Ruminococcus sp. MGS:0131	3-hydroxypyridine sulfate	-0.09	-8.5	3.1e-17	3.7e-15	8584
Eubacteriales sp. MGS:0133	cholic acid glucuronide	-0.09	-8.5	3.1e-17	3.7e-15	8584
Coprococcus comes MGS:0016	S-methylmethionine	-0.09	-8.5	3.1e-17	3.7e-15	8584
Clostridiaceae sp. MGS:0491	cortolone glucuronide (1)	0.09	8.5	3.1e-17	3.7e-15	8584
Lachnoclostridium sp. An138 MGS:0395	X - 25503	-0.09	-8.5	3.1e-17	3.7e-15	8584
Eubacteriales sp. MGS:0136	hydroxybupropion	0.09	8.5	3.1e-17	3.8e-15	8584
Eubacteriales sp. MGS:0144	lithocholic acid sulfate (2)	0.09	8.5	3.1e-17	3.8e-15	8584
Lachnospiraceae sp. MGS:0422	deoxycholic acid 12-sulfate*	-0.09	-8.5	3.1e-17	3.8e-15	8584
Clostridiaceae sp. MGS:0431	oleoyl-arachidonoyl-glycerol (18:1/20:4) [2]*	0.09	8.5	3.1e-17	3.8e-15	8584
Eubacteriales sp. MGS:0069	1-palmitoyl-2-arachidonoyl-GPC (16:0/20:4n6)	-0.09	-8.5	3.1e-17	3.8e-15	8584
Faecalibacterium sp. MGS:0732	p-cresol glucuronide*	-0.09	-8.5	3.1e-17	3.8e-15	8584
Hydrogeniiclostidium mannosilyticum MGS:0294	3-(3-hydroxyphenyl)propionate	0.09	8.5	3.1e-17	3.8e-15	8584
Enterocloster asparagiformis MGS:0466	X - 12816	-0.09	-8.5	3.1e-17	3.8e-15	8584
Roseburia sp. AM16-25 MGS:0344	N2,N5-diacetylornithine	0.09	8.5	3.1e-17	3.8e-15	8584
Eubacteriales sp. MGS:0386	p-cresol glucuronide*	0.09	8.5	3.1e-17	3.8e-15	8584
Oscillospiraceae sp. MGS:0210	1-palmitoyl-2-arachidonoyl-GPC (16:0/20:4n6)	-0.09	-8.5	3.1e-17	3.8e-15	8584
Romboutsia timonensis MGS:0053	X - 12306	0.09	8.5	3.1e-17	3.8e-15	8584
Anaerobutyricum hallii MGS:0012	isoursodeoxycholate	0.09	8.5	3.1e-17	3.8e-15	8584
Eubacteriales sp. MGS:0439	X - 17301	0.1	8.5	3.1e-17	3.8e-15	6693
Clostridium sp. SN20 MGS:0603	X - 16124	-0.09	-8.5	3.2e-17	3.8e-15	8584
[Ruminococcus] torques MGS:0088	tetrahydrocortisone glucuronide (5)	0.09	8.5	3.2e-17	3.8e-15	8584
Lachnospiraceae sp. MGS:0257	X - 25503	0.09	8.5	3.2e-17	3.8e-15	8584
Eubacteriales sp. MGS:0472	carotene diol (2)	0.09	8.5	3.2e-17	3.8e-15	8584
Enterocloster aldenensis MGS:0362	X - 21842	-0.09	-8.5	3.2e-17	3.8e-15	8584
Eubacteriales sp. MGS:0123	lactosyl-N-nervonoyl-sphingosine (d18:1/24:1)*	-0.09	-8.5	3.2e-17	3.8e-15	8584
Oscillospiraceae sp. MGS:0098	X - 21845	0.09	8.5	3.2e-17	3.8e-15	8584
Lachnoclostridium sp. An131 MGS:0658	X - 11315	-0.09	-8.5	3.2e-17	3.9e-15	8584
Oscillospiraceae sp. MGS:0925	3-hydroxy-2-methylpyridine sulfate	0.09	8.5	3.2e-17	3.9e-15	8584
Eubacteriales sp. MGS:0105	X - 17301	0.1	8.5	3.2e-17	3.9e-15	6693
Eubacteriales sp. MGS:0409	phenylacetylglutamate	0.09	8.5	3.2e-17	3.9e-15	8584
Anaerotignum lactatifermentans MGS:0676	hydroxycotinine	0.09	8.5	3.2e-17	3.9e-15	8584
Flavonifractor sp. An10 MGS:0495	o-cresol sulfate	0.09	8.5	3.2e-17	3.9e-15	8584
Oscillospiraceae sp. MGS:0616	carotene diol (2)	0.09	8.5	3.2e-17	3.9e-15	8584
Eubacteriales sp. MGS:0335	X - 12306	-0.09	-8.5	3.2e-17	3.9e-15	8584
Firmicutes sp. MGS:0397	deoxycholic acid 12-sulfate*	-0.09	-8.5	3.2e-17	3.9e-15	8584
Clostridium sp. SN20 MGS:0603	indoleacetate	-0.09	-8.5	3.2e-17	3.9e-15	8584
Pseudoflavonifractor sp. BIOML-A3 MGS:0735	phenylacetylglutamate	0.09	8.5	3.2e-17	3.9e-15	8584
Veillonella parvula MGS:0220	glycohyocholate	0.09	8.5	3.2e-17	3.9e-15	8584
Anaerotignum faecicola MGS:0090	4-vinylcatechol sulfate	-0.09	-8.5	3.2e-17	3.9e-15	8584
Desulfovibrionales sp. MGS:0462	X - 11850	0.09	8.5	3.2e-17	3.9e-15	8584
Eubacteriales sp. MGS:0193	5-hydroxyhexanoate	0.09	8.5	3.2e-17	3.9e-15	8584
Eisenbergiella massiliensis MGS:0425	2-piperidinone	-0.09	-8.5	3.2e-17	3.9e-15	8584
Bacteria sp. MGS:0708	X - 12013	0.09	8.5	3.2e-17	3.9e-15	8584
Blautia sp. MGS:0416	ursodeoxycholate	0.09	8.5	3.2e-17	3.9e-15	8584
Intestinibacter sp. MGS:0194	sphingomyelin (d18:2/24:2)*	0.09	8.5	3.3e-17	3.9e-15	8584
Parolsenella catena MGS:0499	X - 15728	0.09	8.5	3.3e-17	3.9e-15	8584
Bacteroidales sp. MGS:0147	3-hydroxy-2-methylpyridine sulfate	0.09	8.5	3.3e-17	3.9e-15	8584
Clostridiaceae sp. MGS:0431	1-carboxyethylleucine	0.09	8.5	3.3e-17	3.9e-15	8584
Clostridium sp. TM06-18 MGS:0048	1-palmitoyl-2-oleoyl-GPE (16:0/18:1)	0.09	8.5	3.3e-17	3.9e-15	8584
Lachnospiraceae sp. MGS:0018	isoursodeoxycholate	0.09	8.5	3.3e-17	3.9e-15	8584
Lachnospiraceae sp. MGS:0233	X - 21842	0.09	8.5	3.3e-17	3.9e-15	8584
Faecalibacterium sp. OF04-11AC MGS:0070	taurochenodeoxycholic acid 3-sulfate	0.09	8.5	3.3e-17	4e-15	8584
Eubacteriales sp. MGS:0364	5alpha-androstan-3beta,17alpha-diol disulfate	0.09	8.5	3.3e-17	4e-15	8584
Dorea sp. AF36-15AT MGS:0052	X - 17367	-0.09	-8.5	3.3e-17	4e-15	8584
Eubacteriales sp. MGS:0711	glycodeoxycholate 3-sulfate	-0.09	-8.5	3.3e-17	4e-15	8584
Lachnospiraceae sp. MGS:0257	X - 23655	-0.09	-8.5	3.3e-17	4e-15	8584
Oscillospiraceae sp. MGS:0256	X - 18901	-0.09	-8.5	3.3e-17	4e-15	8584
Dorea formicigenerans MGS:0006	X - 12126	-0.09	-8.5	3.3e-17	4e-15	8584
Eubacteriales sp. MGS:0411	X - 21442	-0.09	-8.5	3.3e-17	4e-15	8584
Blautia sp. MGS:0416	hydroxypalmitoyl sphingomyelin (d18:1/16:0(OH))**	-0.09	-8.5	3.3e-17	4e-15	8584
Lachnospiraceae sp. MGS:0399	X - 25271	0.09	8.5	3.3e-17	4e-15	8584
Eubacteriales sp. MGS:0563	X - 24475	-0.09	-8.5	3.3e-17	4e-15	8584
Limosilactobacillus vaginalis MGS:1341	ergothioneine	-0.09	-8.5	3.3e-17	4e-15	8584
Massilistercora timonensis MGS:0458	X - 22509	0.09	8.5	3.3e-17	4e-15	8584
Ruminococcus sp. AM42-11 MGS:0002	guaiacol sulfate	-0.09	-8.5	3.3e-17	4e-15	8584
Lachnospiraceae sp. MGS:1005	X - 11850	0.09	8.5	3.3e-17	4e-15	8584
Streptococcus parasanguinis MGS:0117	epiandrosterone sulfate	-0.09	-8.5	3.3e-17	4e-15	8584
Collinsella intestinalis MGS:0802	branched chain 14:0 dicarboxylic acid**	-0.09	-8.5	3.3e-17	4e-15	8584
Eubacteriales sp. MGS:0190	X - 23655	0.09	8.5	3.3e-17	4e-15	8584
Blautia sp. MGS:0416	chenodeoxycholic acid sulfate (1)	0.14	8.5	3.3e-17	4e-15	3812
Eubacteriales sp. MGS:0123	1-linoleoyl-GPC (18:2)	-0.09	-8.5	3.3e-17	4e-15	8584
Oscillospiraceae sp. MGS:0806	phenylacetylglutamate	-0.09	-8.5	3.3e-17	4e-15	8584
Eubacteriales sp. MGS:0694	ursodeoxycholate	-0.09	-8.5	3.3e-17	4e-15	8584
Lachnospiraceae sp. MGS:0393	X - 12740	-0.09	-8.5	3.3e-17	4e-15	8584
Eubacteriales sp. MGS:0628	X - 23662	-0.09	-8.5	3.3e-17	4e-15	8584
Eubacteriales sp. MGS:0230	3-acetylphenol sulfate	0.09	8.5	3.4e-17	4e-15	8584
Eubacteriales sp. MGS:0183	3-(3-hydroxyphenyl)propionate sulfate	-0.09	-8.5	3.4e-17	4e-15	8584
Clostridia sp. MGS:1220	X - 12216	0.09	8.5	3.4e-17	4.1e-15	8584
Oscillibacter sp. MGS:0372	oxalate (ethanedioate)	-0.09	-8.5	3.4e-17	4.1e-15	8584
Roseburia inulinivorans MGS:0036	12,13-DiHOME	-0.09	-8.5	3.4e-17	4.1e-15	8584
Clostridiaceae sp. MGS:0238	sphingomyelin (d18:2/24:2)*	0.09	8.5	3.4e-17	4.1e-15	8584
Oscillibacter sp. PEA192 MGS:0021	2-acetamidophenol sulfate	-0.09	-8.5	3.4e-17	4.1e-15	8584
Veillonella rogosae MGS:0324	X - 24812	-0.09	-8.5	3.4e-17	4.1e-15	8584
[Clostridium] innocuum MGS:0365	4-allylcatechol sulfate	-0.09	-8.4	3.4e-17	4.1e-15	8584
Eubacteriales sp. MGS:0329	5alpha-pregnan-3beta,20alpha-diol monosulfate (2)	0.09	8.4	3.4e-17	4.1e-15	8584
Eubacteriales sp. MGS:0439	7-alpha-hydroxy-3-oxo-4-cholestenoate (7-Hoca)	-0.09	-8.4	3.4e-17	4.1e-15	8584
Oscillospiraceae sp. MGS:0648	methyl glucopyranoside (alpha + beta)	0.09	8.4	3.4e-17	4.1e-15	8584
Eubacteriales sp. MGS:0600	isoursodeoxycholate	-0.09	-8.4	3.4e-17	4.1e-15	8584
Clostridia sp. MGS:1057	5alpha-androstan-3beta,17alpha-diol disulfate	0.09	8.4	3.4e-17	4.1e-15	8584
Oscillospiraceae sp. MGS:0130	4-vinylcatechol sulfate	0.09	8.4	3.4e-17	4.1e-15	8584
[Clostridium] spiroforme MGS:0259	phenylacetylglutamate	-0.09	-8.4	3.4e-17	4.1e-15	8584
Eubacteriales sp. MGS:0100	X - 24337	-0.09	-8.4	3.4e-17	4.1e-15	8584
Eubacteriales sp. MGS:0230	paraxanthine	0.09	8.4	3.4e-17	4.1e-15	8584
Eubacteriales sp. MGS:0794	p-cresol glucuronide*	0.09	8.4	3.4e-17	4.1e-15	8584
Eubacteriales sp. MGS:0311	X - 25523	0.09	8.4	3.5e-17	4.2e-15	8584
Eubacteriales sp. MGS:0196	3-methylcytidine	-0.09	-8.4	3.5e-17	4.2e-15	8584
Oscillospiraceae sp. MGS:0925	X - 12013	0.09	8.4	3.5e-17	4.2e-15	8584
Firmicutes sp. MGS:0810	X - 23655	0.09	8.4	3.5e-17	4.2e-15	8584
Intestinibacillus sp. Marseille-P4005 MGS:0168	X - 17351	-0.09	-8.4	3.5e-17	4.2e-15	8584
Eubacteriales sp. MGS:0136	rivaroxaban	0.09	8.4	3.5e-17	4.2e-15	8584
Eubacteriales sp. MGS:0962	X - 23655	0.09	8.4	3.5e-17	4.2e-15	8584
Eubacteriales sp. MGS:0744	5alpha-pregnan-3beta,20alpha-diol disulfate	0.09	8.4	3.5e-17	4.2e-15	8584
Streptococcus salivarius MGS:0071	quinolinate	0.09	8.4	3.5e-17	4.2e-15	8584
Clostridium sp. TF06-15AC MGS:0032	1-myristoyl-2-arachidonoyl-GPC (14:0/20:4)*	0.09	8.4	3.5e-17	4.2e-15	8584
Eubacteriales sp. MGS:0381	X - 12216	0.09	8.4	3.5e-17	4.2e-15	8584
Eubacteriales sp. MGS:0163	X - 12816	0.09	8.4	3.5e-17	4.2e-15	8584
Lachnospiraceae sp. MGS:0040	X - 21845	0.09	8.4	3.5e-17	4.3e-15	8584
Bacteria sp. MGS:0801	ursodeoxycholate	-0.09	-8.4	3.6e-17	4.3e-15	8584
Eubacteriales sp. MGS:0506	1-palmitoyl-2-arachidonoyl-GPC (16:0/20:4n6)	-0.09	-8.4	3.6e-17	4.3e-15	8584
Eubacteriales sp. MGS:0961	2-piperidinone	-0.09	-8.4	3.6e-17	4.3e-15	8584
Parolsenella catena MGS:0499	X - 23662	0.09	8.4	3.6e-17	4.3e-15	8584
Blautia argi MGS:1450	isoursodeoxycholate	0.09	8.4	3.6e-17	4.3e-15	8584
Lachnoclostridium sp. MGS:0655	X - 21821	-0.09	-8.4	3.6e-17	4.3e-15	8584
Ellagibacter isourolithinifaciens MGS:0191	4-methylguaiacol sulfate	0.09	8.4	3.6e-17	4.3e-15	8584
Oscillospiraceae sp. MGS:0142	2-aminooctanoate	-0.09	-8.4	3.6e-17	4.3e-15	8584
Eubacteriales sp. MGS:0792	chenodeoxycholic acid sulfate (1)	0.14	8.5	3.6e-17	4.3e-15	3812
Clostridiaceae sp. MGS:0431	metabolonic lactone sulfate	0.09	8.4	3.6e-17	4.3e-15	8584
Oscillibacter sp. PEA192 MGS:0021	X - 23655	0.09	8.4	3.6e-17	4.3e-15	8584
Butyricicoccus sp. MGS:0008	glucose	0.09	8.4	3.6e-17	4.3e-15	8583
Eubacteriales sp. MGS:0149	xanthurenate	-0.09	-8.4	3.6e-17	4.3e-15	8584
Lachnoclostridium sp. MGS:1343	X - 23655	0.09	8.4	3.6e-17	4.4e-15	8584
Lachnoclostridium sp. An138 MGS:0395	X - 12013	0.09	8.4	3.6e-17	4.4e-15	8584
Blautia sp. An46 MGS:1487	hydroxycotinine	0.09	8.4	3.6e-17	4.4e-15	8584
Eubacteriales sp. MGS:0335	4-acetylcatechol sulfate (1)	-0.09	-8.4	3.6e-17	4.4e-15	8584
Butyricimonas virosa MGS:0199	phenylacetylglutamate	0.09	8.4	3.7e-17	4.4e-15	8584
Eubacteriales sp. MGS:0149	2-O-methylascorbic acid	-0.09	-8.4	3.7e-17	4.4e-15	8584
Eubacteriales sp. MGS:0624	X - 25503	0.09	8.4	3.7e-17	4.4e-15	8584
Erysipelotrichaceae sp. MGS:0867	X - 16124	-0.09	-8.4	3.7e-17	4.4e-15	8584
Clostridiaceae sp. MGS:0431	X - 12726	-0.09	-8.4	3.7e-17	4.4e-15	8584
Blautia massiliensis MGS:0023	tigloylglycine	-0.09	-8.4	3.7e-17	4.4e-15	8584
Gordonibacter urolithinfaciens MGS:0420	deoxycholate	0.09	8.4	3.7e-17	4.4e-15	8584
Lachnospiraceae sp. MGS:1066	quinate	0.09	8.4	3.7e-17	4.4e-15	8583
Veillonella rogosae MGS:0324	1-(1-enyl-palmitoyl)-2-arachidonoyl-GPC (P-16:0/20:4)*	0.09	8.4	3.7e-17	4.4e-15	8584
Eubacteriales sp. MGS:0331	1-oleoyl-2-docosahexaenoyl-GPC (18:1/22:6)*	0.09	8.4	3.7e-17	4.4e-15	8584
Fusicatenibacter saccharivorans MGS:0004	sphingomyelin (d18:0/20:0, d16:0/22:0)*	0.09	8.4	3.7e-17	4.5e-15	8584
Eubacteriales sp. MGS:0123	X - 21310	0.09	8.4	3.7e-17	4.5e-15	8584
Oscillospiraceae sp. MGS:0060	argininate*	0.09	8.4	3.7e-17	4.5e-15	8584
Eubacteriales sp. MGS:0792	3-hydroxypyridine sulfate	0.09	8.4	3.7e-17	4.5e-15	8584
Eubacteriales sp. MGS:0493	deoxycholate	-0.09	-8.4	3.7e-17	4.5e-15	8584
Lachnospiraceae sp. MGS:0233	N-stearoyl-sphinganine (d18:0/18:0)*	-0.09	-8.4	3.7e-17	4.5e-15	8584
Streptococcus parasanguinis MGS:0117	X - 26111	-0.09	-8.4	3.8e-17	4.5e-15	8584
Bacteroidales sp. MGS:0539	X - 12544	0.09	8.4	3.8e-17	4.5e-15	8584
Clostridiaceae sp. MGS:0238	X - 22520	-0.14	-8.5	3.8e-17	4.5e-15	3812
Anaerotignum faecicola MGS:0090	X - 17354	-0.09	-8.4	3.8e-17	4.5e-15	8584
Merdimonas faecis MGS:0494	X - 24344	0.09	8.4	3.8e-17	4.5e-15	8584
Romboutsia timonensis MGS:0053	aconitate [cis or trans]	-0.09	-8.4	3.8e-17	4.5e-15	8584
Streptococcus salivarius MGS:0071	X - 23997	-0.09	-8.4	3.8e-17	4.5e-15	8584
Clostridia sp. MGS:0909	5alpha-androstan-3beta,17alpha-diol disulfate	0.09	8.4	3.8e-17	4.5e-15	8584
Eubacteriales sp. MGS:0480	X - 15728	0.09	8.4	3.8e-17	4.5e-15	8584
Eubacteriales sp. MGS:0781	ursodeoxycholate	-0.09	-8.4	3.8e-17	4.5e-15	8584
Lachnospiraceae sp. MGS:0667	3-hydroxycotinine glucuronide	0.09	8.4	3.8e-17	4.5e-15	8584
Prevotella copri MGS:0237	X - 12013	0.09	8.4	3.8e-17	4.5e-15	8584
Blautia hydrogenotrophica MGS:0430	p-cresol glucuronide*	0.09	8.4	3.8e-17	4.5e-15	8584
Eubacteriales sp. MGS:0178	phenylacetylcarnitine	0.09	8.4	3.8e-17	4.6e-15	8584
Eubacteriales sp. MGS:0688	cholic acid glucuronide	0.09	8.4	3.8e-17	4.6e-15	8584
Eubacteriales sp. MGS:0511	X - 12126	0.09	8.4	3.8e-17	4.6e-15	8584
Eubacteriales sp. MGS:0123	3-hydroxystachydrine*	-0.09	-8.4	3.8e-17	4.6e-15	8584
Coprococcus eutactus MGS:0155	4-hydroxycoumarin	0.09	8.4	3.8e-17	4.6e-15	8584
Firmicutes sp. MGS:0526	X - 15728	0.09	8.4	3.8e-17	4.6e-15	8584
Clostridium sp. TM06-18 MGS:0048	5alpha-pregnan-3beta,20alpha-diol monosulfate (2)	-0.09	-8.4	3.8e-17	4.6e-15	8584
Eubacteriales sp. MGS:0516	4-acetylcatechol sulfate (1)	0.09	8.4	3.8e-17	4.6e-15	8584
Veillonella rogosae MGS:0324	X - 17351	0.09	8.4	3.8e-17	4.6e-15	8584
Eubacteriales sp. MGS:0136	2-propyl-4-pentenoate (4-ene-valproate)	0.09	8.4	3.8e-17	4.6e-15	8584
Clostridia sp. MGS:1247	p-cresol glucuronide*	0.09	8.4	3.8e-17	4.6e-15	8584
Erysipelotrichales sp. MGS:0283	glycolithocholate	-0.09	-8.4	3.8e-17	4.6e-15	8584
Parolsenella catena MGS:0499	X - 12830	-0.09	-8.4	3.8e-17	4.6e-15	8584
Eubacteriales sp. MGS:0511	4-vinylcatechol sulfate	0.09	8.4	3.8e-17	4.6e-15	8584
Clostridiaceae sp. MGS:0608	X - 22162	-0.09	-8.4	3.8e-17	4.6e-15	8584
Clostridia sp. MGS:1106	phenylacetylglutamine	0.09	8.4	3.8e-17	4.6e-15	8584
Eubacteriales sp. MGS:0183	X - 24757	-0.09	-8.4	3.8e-17	4.6e-15	8584
Anaerobutyricum hallii MGS:0012	1-stearoyl-2-arachidonoyl-GPE (18:0/20:4)	0.09	8.4	3.8e-17	4.6e-15	8584
Eubacteriales sp. MGS:1185	X - 12126	0.09	8.4	3.9e-17	4.6e-15	8584
[Ruminococcus] gnavus MGS:0239	carotene diol (3)	-0.09	-8.4	3.9e-17	4.6e-15	8584
Oscillospiraceae sp. MGS:0648	carotene diol (1)	0.09	8.4	3.9e-17	4.6e-15	8584
Clostridium sp. OM07-9AC MGS:0448	isoursodeoxycholate	-0.09	-8.4	3.9e-17	4.6e-15	8584
Streptococcus oralis subsp. oralis MGS:0705	1-(1-enyl-stearoyl)-2-oleoyl-GPE (P-18:0/18:1)	0.09	8.4	3.9e-17	4.7e-15	8584
Veillonella parvula MGS:0220	X - 24811	-0.09	-8.4	3.9e-17	4.7e-15	8584
Blautia massiliensis MGS:0023	xanthurenate	0.09	8.4	3.9e-17	4.7e-15	8584
Bifidobacterium adolescentis MGS:0056	2-aminobutyrate	-0.09	-8.4	3.9e-17	4.7e-15	8584
Blautia obeum MGS:0009	X - 18901	-0.09	-8.4	3.9e-17	4.7e-15	8584
Eubacteriales sp. MGS:0609	X - 25503	0.09	8.4	3.9e-17	4.7e-15	8584
Eubacteriales sp. MGS:0244	deoxycholate	-0.09	-8.4	3.9e-17	4.7e-15	8584
Eubacteriales sp. MGS:0551	X - 17354	0.09	8.4	4e-17	4.7e-15	8584
Eubacteriales sp. MGS:0383	X - 21842	0.09	8.4	4e-17	4.7e-15	8584
Blautia massiliensis MGS:0023	tartronate (hydroxymalonate)	-0.09	-8.4	4e-17	4.7e-15	8584
Anaerotruncus colihominis MGS:0307	S-methylmethionine	-0.09	-8.4	4e-17	4.7e-15	8584
Clostridia sp. MGS:0385	phenol sulfate	-0.09	-8.4	4e-17	4.7e-15	8584
Pseudoflavonifractor sp. An184 MGS:0253	tiglylcarnitine (C5:1-DC)	-0.09	-8.4	4e-17	4.7e-15	8584
Oscillospiraceae sp. MGS:0098	hippurate	-0.09	-8.4	4e-17	4.8e-15	8584
Lachnospiraceae sp. MGS:1066	X - 23655	0.09	8.4	4e-17	4.8e-15	8584
Eubacteriales sp. MGS:0639	3-hydroxypyridine sulfate	0.09	8.4	4e-17	4.8e-15	8584
Clostridium sp. MGS:0050	2-acetamidophenol sulfate	-0.09	-8.4	4e-17	4.8e-15	8584
Oscillospiraceae sp. MGS:0207	cotinine	-0.09	-8.4	4e-17	4.8e-15	8584
Oscillospiraceae sp. MGS:0223	3-hydroxyhippurate sulfate	-0.09	-8.4	4e-17	4.8e-15	8584
Eubacteriales sp. MGS:0162	oxalate (ethanedioate)	0.09	8.4	4e-17	4.8e-15	8584
Eubacteriales sp. MGS:0189	cholic acid glucuronide	0.09	8.4	4e-17	4.8e-15	8584
[Clostridium] spiroforme MGS:0259	X - 25503	-0.09	-8.4	4e-17	4.8e-15	8584
Oscillospiraceae sp. MGS:0210	vanillic alcohol sulfate	0.09	8.4	4e-17	4.8e-15	8584
Oscillospiraceae sp. MGS:0665	X - 18901	0.09	8.4	4e-17	4.8e-15	8584
Clostridium disporicum MGS:0222	X - 12740	0.09	8.4	4e-17	4.8e-15	8584
Lachnospiraceae sp. MGS:0127	pentose acid*	0.09	8.4	4e-17	4.8e-15	8583
Eubacteriales sp. MGS:0125	deoxycholic acid 12-sulfate*	-0.09	-8.4	4e-17	4.8e-15	8584
Eubacteriales sp. MGS:0103	X - 12456	0.09	8.4	4e-17	4.8e-15	8584
Clostridia sp. MGS:0515	deoxycholic acid 12-sulfate*	-0.09	-8.4	4e-17	4.8e-15	8584
Clostridia sp. MGS:0470	phenylacetylglutamate	0.09	8.4	4.1e-17	4.9e-15	8584
Anaeromassilibacillus sp. Marseille-P3371 MGS:0304	ergothioneine	-0.09	-8.4	4.1e-17	4.9e-15	8584
Eubacteriales sp. MGS:0630	X - 25503	0.09	8.4	4.1e-17	4.9e-15	8584
Eubacteriales sp. MGS:0688	hippurate	0.09	8.4	4.1e-17	4.9e-15	8584
Lachnospiraceae sp. MGS:0336	glycerate	-0.09	-8.4	4.1e-17	4.9e-15	8583
Eubacteriales sp. MGS:1045	5-hydroxyhexanoate	0.09	8.4	4.1e-17	4.9e-15	8584
Eubacteriales sp. MGS:1439	X - 12126	0.09	8.4	4.1e-17	4.9e-15	8584
Oscillospiraceae sp. MGS:0774	X - 23587	-0.09	-8.4	4.1e-17	4.9e-15	8584
Alistipes indistinctus MGS:0121	X - 12126	0.09	8.4	4.1e-17	4.9e-15	8584
Eubacteriales sp. MGS:1099	X - 12261	0.09	8.4	4.1e-17	4.9e-15	8584
Enterocloster aldenensis MGS:0362	dihydrocaffeate sulfate (2)	-0.09	-8.4	4.1e-17	4.9e-15	8583
Clostridiaceae sp. MGS:0431	2-aminophenol sulfate	-0.09	-8.4	4.1e-17	4.9e-15	8584
Eubacteriales sp. MGS:0270	dihydroferulate	0.09	8.4	4.1e-17	4.9e-15	8584
Eubacteriales sp. MGS:0673	ergothioneine	-0.09	-8.4	4.1e-17	4.9e-15	8584
Eubacteriales sp. MGS:0161	phenylacetylglutamate	0.09	8.4	4.1e-17	4.9e-15	8584
Blautia obeum MGS:0001	lithocholic acid sulfate (2)	-0.09	-8.4	4.1e-17	4.9e-15	8584
Eubacteriales sp. MGS:0472	carotene diol (1)	0.09	8.4	4.1e-17	4.9e-15	8584
Eubacteriales sp. MGS:0125	X - 13729	0.09	8.4	4.1e-17	4.9e-15	8584
[Clostridium] innocuum MGS:0365	3,5-dichloro-2,6-dihydroxybenzoic acid	0.09	8.4	4.1e-17	4.9e-15	8583
Bacteria sp. MGS:0778	hyocholate	-0.09	-8.4	4.1e-17	4.9e-15	8584
Olsenella sp. GAM18 MGS:0319	propionylcarnitine (C3)	0.09	8.4	4.1e-17	4.9e-15	8584
Eubacteriales sp. MGS:0269	Urolithin B glucuronide	0.14	8.4	4.1e-17	4.9e-15	3812
Lachnospiraceae sp. MGS:0433	7-methylxanthine	0.09	8.4	4.2e-17	5e-15	8584
Bacteria sp. MGS:0620	hyocholate	-0.09	-8.4	4.2e-17	5e-15	8584
Eubacteriales sp. MGS:0411	X - 16124	-0.09	-8.4	4.2e-17	5e-15	8584
Clostridium sp. OF03-18AA MGS:0119	S-methylcysteine sulfoxide	0.09	8.4	4.2e-17	5e-15	8584
[Clostridium] innocuum MGS:0365	quinate	-0.09	-8.4	4.2e-17	5e-15	8583
Enterocloster asparagiformis MGS:0466	3-phenylpropionate (hydrocinnamate)	-0.09	-8.4	4.2e-17	5e-15	8584
Eubacteriales sp. MGS:0092	methyl indole-3-acetate	0.09	8.4	4.2e-17	5e-15	8584
Sellimonas intestinalis MGS:0417	beta-cryptoxanthin	-0.09	-8.4	4.2e-17	5e-15	8584
Eubacteriales sp. MGS:0113	2-acetamidophenol sulfate	0.09	8.4	4.2e-17	5.1e-15	8584
Eubacteriales sp. MGS:0965	X - 23655	0.09	8.4	4.2e-17	5.1e-15	8584
Eubacteriales sp. MGS:0118	X - 24531	0.14	8.4	4.2e-17	5.1e-15	3812
Clostridia sp. MGS:0401	glycodeoxycholate	-0.09	-8.4	4.2e-17	5.1e-15	8584
Blautia massiliensis MGS:0023	1-lignoceroyl-GPC (24:0)	-0.09	-8.4	4.3e-17	5.1e-15	8584
Faecalibacterium prausnitzii MGS:0241	X - 12851	-0.09	-8.4	4.3e-17	5.1e-15	8584
Clostridia sp. MGS:0385	X - 12126	0.09	8.4	4.3e-17	5.1e-15	8584
Eubacteriales sp. MGS:0162	X - 17357	-0.09	-8.4	4.3e-17	5.1e-15	8584
Pseudoflavonifractor sp. An184 MGS:0253	1-methylxanthine	0.09	8.4	4.3e-17	5.1e-15	8584
Clostridia sp. MGS:0733	Urolithin B glucuronide	0.14	8.4	4.3e-17	5.1e-15	3812
Eubacteriales sp. MGS:0518	glycodeoxycholate	-0.09	-8.4	4.3e-17	5.1e-15	8584
Eggerthellaceae sp. MGS:0171	X - 12851	0.09	8.4	4.3e-17	5.1e-15	8584
Coprococcus sp. AF21-14LB MGS:1047	deoxycholate	0.09	8.4	4.3e-17	5.1e-15	8584
Eubacteriales sp. MGS:0609	branched chain 14:0 dicarboxylic acid**	0.09	8.4	4.3e-17	5.1e-15	8584
Amedibacillus dolichus MGS:0798	X - 21752	-0.09	-8.4	4.3e-17	5.1e-15	8584
Lachnospiraceae sp. MGS:0399	X - 22509	0.09	8.4	4.3e-17	5.1e-15	8584
Eubacteriales sp. MGS:0653	X - 21442	0.09	8.4	4.3e-17	5.1e-15	8584
Clostridium sp. MGS:1174	X - 12851	-0.09	-8.4	4.3e-17	5.1e-15	8584
Clostridia sp. MGS:0368	glycodeoxycholate	-0.09	-8.4	4.3e-17	5.1e-15	8584
Firmicutes sp. MGS:0397	cinnamoylglycine	0.09	8.4	4.3e-17	5.1e-15	8584
Lachnospiraceae sp. MGS:0336	X - 24795	0.09	8.4	4.3e-17	5.1e-15	8584
Eubacteriales sp. MGS:0673	cotinine	0.09	8.4	4.3e-17	5.2e-15	8584
Clostridiaceae sp. MGS:0238	metformin	-0.09	-8.4	4.3e-17	5.2e-15	8584
Clostridia sp. MGS:0470	deoxycholic acid 12-sulfate*	-0.09	-8.4	4.3e-17	5.2e-15	8584
Blastocystis sp. subtype 4 MGS:0446	X - 13729	0.09	8.4	4.3e-17	5.2e-15	8584
Oscillospiraceae sp. MGS:0693	phenylacetate	0.09	8.4	4.3e-17	5.2e-15	8584
Clostridium sp. TM06-18 MGS:0048	taurodeoxycholic acid 3-sulfate	0.09	8.4	4.3e-17	5.2e-15	8584
Lachnospiraceae sp. MGS:0414	carotene diol (2)	-0.09	-8.4	4.4e-17	5.2e-15	8584
Oscillospiraceae sp. MGS:0142	dopamine 3-O-sulfate	-0.09	-8.4	4.4e-17	5.2e-15	8584
Faecalibacterium prausnitzii MGS:0241	S-methylmethionine	0.09	8.4	4.4e-17	5.2e-15	8584
Eubacteriales sp. MGS:0254	X - 23587	0.09	8.4	4.4e-17	5.2e-15	8584
Enterocloster aldenensis MGS:0362	3-indoxyl sulfate	0.09	8.4	4.4e-17	5.2e-15	8584
Clostridium sp. TF06-15AC MGS:0032	1-linoleoyl-GPC (18:2)	-0.09	-8.4	4.4e-17	5.2e-15	8584
Eubacteriales sp. MGS:0781	X - 17354	0.09	8.4	4.4e-17	5.2e-15	8584
Victivallales sp. MGS:0824	X - 22162	-0.09	-8.4	4.4e-17	5.2e-15	8584
Eubacteriales sp. MGS:0178	theophylline	0.09	8.4	4.4e-17	5.2e-15	8584
Streptococcus australis MGS:0310	1-(1-enyl-palmitoyl)-2-oleoyl-GPC (P-16:0/18:1)*	0.09	8.4	4.4e-17	5.3e-15	8584
Eubacteriales sp. MGS:0709	X - 17301	0.1	8.4	4.4e-17	5.3e-15	6693
Oscillospiraceae sp. MGS:0060	sphingomyelin (d18:2/24:2)*	0.09	8.4	4.4e-17	5.3e-15	8584
Collinsella aerofaciens MGS:0019	X - 12726	-0.09	-8.4	4.4e-17	5.3e-15	8584
Dorea formicigenerans MGS:0006	asparagine	-0.09	-8.4	4.4e-17	5.3e-15	8584
Victivallis lenta MGS:0525	X - 12261	0.09	8.4	4.4e-17	5.3e-15	8584
Clostridia sp. MGS:0463	X - 18935	0.14	8.4	4.5e-17	5.3e-15	3812
Phascolarctobacterium succinatutens MGS:0315	indolepropionate	-0.09	-8.4	4.5e-17	5.4e-15	8584
Oscillospiraceae sp. MGS:0210	5-hydroxyhexanoate	-0.09	-8.4	4.5e-17	5.4e-15	8584
Eubacteriales sp. MGS:0102	sphingomyelin (d18:1/17:0, d17:1/18:0, d19:1/16:0)	0.09	8.4	4.5e-17	5.4e-15	8584
Eubacteriales sp. MGS:0100	1-oleoyl-2-arachidonoyl-GPE (18:1/20:4)*	-0.09	-8.4	4.5e-17	5.4e-15	8584
Clostridiaceae sp. MGS:0238	X - 17325	0.09	8.4	4.5e-17	5.4e-15	8584
Dorea sp. AF36-15AT MGS:0052	indole-3-carboxylate	-0.09	-8.4	4.5e-17	5.4e-15	8584
Sellimonas intestinalis MGS:0417	carotene diol (1)	-0.09	-8.4	4.6e-17	5.4e-15	8584
Enterocloster aldenensis MGS:0362	4-acetylcatechol sulfate (1)	-0.09	-8.4	4.6e-17	5.4e-15	8584
Eubacteriales sp. MGS:0468	indole-3-carboxylate	0.09	8.4	4.6e-17	5.5e-15	8584
Eubacteriales sp. MGS:0162	androstenediol (3beta,17beta) monosulfate (2)	-0.09	-8.4	4.6e-17	5.5e-15	8584
Eubacteriales sp. MGS:0133	deoxycholate	0.09	8.4	4.6e-17	5.5e-15	8584
Lachnospiraceae sp. MGS:0246	carotene diol (2)	0.09	8.4	4.6e-17	5.5e-15	8584
Neglecta timonensis MGS:0478	chenodeoxycholic acid sulfate (1)	0.14	8.4	4.7e-17	5.5e-15	3812
Roseburia sp. AM16-25 MGS:0344	3-carboxy-4-methyl-5-propyl-2-furanpropanoate (CMPF)	0.09	8.4	4.7e-17	5.5e-15	8584
Desulfovibrio piger MGS:0240	X - 15728	0.09	8.4	4.7e-17	5.5e-15	8584
Eubacteriales sp. MGS:0289	dodecanedioate (C12-DC)	0.09	8.4	4.7e-17	5.6e-15	8584
Enterocloster asparagiformis MGS:0466	X - 25503	-0.09	-8.4	4.7e-17	5.6e-15	8584
Lachnoclostridium sp. An131 MGS:0658	quinate	0.09	8.4	4.7e-17	5.6e-15	8583
Clostridia sp. MGS:0929	deoxycholate	-0.09	-8.4	4.7e-17	5.6e-15	8584
Eubacteriales sp. MGS:0317	X - 21442	0.09	8.4	4.7e-17	5.6e-15	8584
Eubacteriales sp. MGS:0730	deoxycholic acid 12-sulfate*	-0.09	-8.4	4.7e-17	5.6e-15	8584
Lachnospiraceae sp. MGS:0180	X - 23662	-0.09	-8.4	4.7e-17	5.6e-15	8584
Eubacteriales sp. MGS:0644	taurodeoxycholic acid 3-sulfate	-0.09	-8.4	4.7e-17	5.6e-15	8584
Intestinibacillus sp. Marseille-P4005 MGS:0168	palmitoleate (16:1n7)	0.09	8.4	4.7e-17	5.6e-15	8584
Victivallis vadensis MGS:0689	X - 17354	0.09	8.4	4.7e-17	5.6e-15	8584
Monoglobus pectinilyticus MGS:0295	X - 12851	0.09	8.4	4.8e-17	5.6e-15	8584
Anaerobutyricum hallii MGS:0112	X - 23662	0.09	8.4	4.8e-17	5.7e-15	8584
Blautia sp. An46 MGS:1487	4-vinylcatechol sulfate	0.09	8.4	4.8e-17	5.7e-15	8584
Eubacteriales sp. MGS:0803	p-cresol sulfate	0.09	8.4	4.8e-17	5.7e-15	8584
Eubacteriales sp. MGS:0635	cotinine N-oxide	0.09	8.4	4.8e-17	5.7e-15	8584
Streptococcus mutans MGS:0677	4-hydroxyglutamate	0.09	8.4	4.8e-17	5.7e-15	8584
Eubacteriales sp. MGS:0644	glycodeoxycholate 3-sulfate	-0.09	-8.4	4.8e-17	5.7e-15	8584
Eubacteriales sp. MGS:0138	3-indoxyl sulfate	0.09	8.4	4.8e-17	5.7e-15	8584
Eubacteriales sp. MGS:0418	X - 21752	0.09	8.4	4.8e-17	5.7e-15	8584
Streptococcus salivarius MGS:0071	gamma-glutamyltyrosine	0.09	8.4	4.8e-17	5.7e-15	8584
Anaerotignum faecicola MGS:0090	deoxycholic acid 3-sulfate	-0.14	-8.4	4.8e-17	5.7e-15	3812
Akkermansia muciniphila MGS:0110	X - 17354	0.09	8.4	4.8e-17	5.7e-15	8584
Eubacteriales sp. MGS:0350	X - 15728	0.09	8.4	4.8e-17	5.7e-15	8584
Eubacteriales sp. MGS:0162	androstenediol (3beta,17beta) disulfate (1)	-0.09	-8.4	4.8e-17	5.7e-15	8584
Alistipes communis MGS:0064	indolepropionate	0.09	8.4	4.8e-17	5.7e-15	8584
Ruthenibacterium lactatiformans MGS:0020	N-stearoyl-sphinganine (d18:0/18:0)*	0.09	8.4	4.8e-17	5.7e-15	8584
Eubacterium sp. AF16-48 MGS:0219	phenol sulfate	-0.09	-8.4	4.8e-17	5.7e-15	8584
[Ruminococcus] gnavus MGS:0239	3-hydroxycotinine glucuronide	0.09	8.4	4.8e-17	5.7e-15	8584
Lachnoclostridium sp. MGS:0655	cholate	-0.09	-8.4	4.9e-17	5.8e-15	8584
Eubacteriales sp. MGS:0419	11beta-hydroxyetiocholanolone glucuronide*	0.09	8.4	4.9e-17	5.8e-15	8584
Lachnoclostridium sp. An131 MGS:0658	4-vinylcatechol sulfate	0.09	8.4	4.9e-17	5.8e-15	8584
Flavonifractor plautii MGS:0079	1-carboxyethylleucine	0.09	8.4	4.9e-17	5.8e-15	8584
Roseburia inulinivorans MGS:0036	beta-sitosterol	-0.09	-8.4	4.9e-17	5.8e-15	8584
Anaerobutyricum hallii MGS:0112	3-phenylpropionate (hydrocinnamate)	-0.09	-8.4	4.9e-17	5.8e-15	8584
Eubacteriales sp. MGS:0183	X - 21442	0.09	8.4	4.9e-17	5.8e-15	8584
Clostridia sp. MGS:1137	X - 22162	-0.09	-8.4	4.9e-17	5.8e-15	8584
Pseudoflavonifractor sp. An184 MGS:0253	3-carboxy-4-methyl-5-pentyl-2-furanpropionate (3-CMPFP)**	-0.09	-8.4	4.9e-17	5.9e-15	8584
Oscillospiraceae sp. MGS:0057	phenylacetylglutamine	-0.09	-8.4	4.9e-17	5.9e-15	8584
Mediterraneibacter glycyrrhizinilyticus MGS:0314	alpha-ketobutyrate	0.09	8.4	4.9e-17	5.9e-15	8583
Eubacteriales sp. MGS:0321	glycodeoxycholate 3-sulfate	-0.09	-8.4	4.9e-17	5.9e-15	8584
Oscillospiraceae sp. MGS:0060	androstenediol (3beta,17beta) monosulfate (2)	-0.09	-8.4	5e-17	5.9e-15	8584
Gordonibacter urolithinfaciens MGS:0420	Urolithin B glucuronide	-0.14	-8.4	5e-17	5.9e-15	3812
Escherichia coli MGS:0195	indolepropionate	-0.09	-8.4	5e-17	5.9e-15	8584
Butyricicoccus sp. MGS:0008	metabolonic lactone sulfate	0.09	8.4	5e-17	5.9e-15	8584
Eubacteriales sp. MGS:0120	glycoursodeoxycholic acid sulfate (1)	-0.09	-8.4	5e-17	5.9e-15	8584
Ruminococcus sp. MGS:0337	X - 25524	0.14	8.4	5e-17	6e-15	3812
Eubacteriales sp. MGS:0162	3-carboxy-4-methyl-5-pentyl-2-furanpropionate (3-CMPFP)**	0.09	8.4	5e-17	6e-15	8584
Eubacteriales sp. MGS:0230	nicotinamide riboside	0.09	8.4	5e-17	6e-15	8584
Clostridia sp. MGS:0276	quinate	0.09	8.4	5e-17	6e-15	8583
Eubacteriales sp. MGS:0350	beta-cryptoxanthin	0.09	8.4	5e-17	6e-15	8584
Eubacteriales sp. MGS:0100	X - 11843	0.09	8.4	5e-17	6e-15	8584
Eubacteriales sp. MGS:0136	X - 17354	0.09	8.4	5e-17	6e-15	8584
Oscillospiraceae sp. MGS:0072	X - 16124	0.09	8.4	5.1e-17	6e-15	8584
Eubacteriales sp. MGS:0428	X - 12306	0.09	8.4	5.1e-17	6e-15	8584
Eubacteriales sp. MGS:0100	X - 12216	0.09	8.4	5.1e-17	6e-15	8584
Veillonella parvula MGS:0220	indolepropionate	0.09	8.4	5.1e-17	6e-15	8584
Oscillospiraceae sp. MGS:0210	X - 17301	-0.1	-8.4	5.1e-17	6e-15	6693
Butyrivibrio crossotus MGS:0413	deoxycholic acid 12-sulfate*	-0.09	-8.4	5.1e-17	6e-15	8584
Oscillospiraceae sp. MGS:0207	X - 21736	-0.09	-8.4	5.1e-17	6e-15	8584
[Ruminococcus] torques MGS:0088	X - 25422	0.09	8.4	5.1e-17	6e-15	8584
Lactobacillus gasseri MGS:0884	X - 25420	0.09	8.4	5.1e-17	6e-15	8584
Roseburia inulinivorans MGS:0036	hydroxy-CMPF*	-0.09	-8.4	5.1e-17	6e-15	8584
Eubacteriaceae sp. MGS:0591	X - 24757	-0.09	-8.4	5.1e-17	6e-15	8584
Flavonifractor plautii MGS:0079	X - 18935	-0.14	-8.4	5.1e-17	6e-15	3812
Eubacteriales sp. MGS:0476	hippurate	0.09	8.4	5.1e-17	6.1e-15	8584
Escherichia coli MGS:0195	phenylacetylcarnitine	0.09	8.4	5.1e-17	6.1e-15	8584
Clostridia sp. MGS:0756	branched chain 14:0 dicarboxylic acid**	0.09	8.4	5.1e-17	6.1e-15	8584
Eubacteriales sp. MGS:0232	X - 21752	0.09	8.4	5.1e-17	6.1e-15	8584
Lachnoclostridium edouardi MGS:0766	glycodeoxycholate 3-sulfate	0.09	8.4	5.1e-17	6.1e-15	8584
Lactobacillus gasseri MGS:0884	tricosanoyl sphingomyelin (d18:1/23:0)*	-0.09	-8.4	5.1e-17	6.1e-15	8584
Streptococcus anginosus MGS:0680	tyramine O-sulfate	0.09	8.4	5.2e-17	6.1e-15	8584
Clostridia sp. MGS:0660	X - 23639	0.09	8.4	5.2e-17	6.1e-15	8584
Bifidobacterium catenulatum subsp. kashiwanohense MGS:0292	glutarate (C5-DC)	0.09	8.4	5.2e-17	6.1e-15	8583
Eubacteriales sp. MGS:0138	hippurate	0.09	8.4	5.2e-17	6.1e-15	8584
Clostridia sp. MGS:0623	X - 11849	-0.09	-8.4	5.2e-17	6.1e-15	8584
Bacteria sp. MGS:0634	X - 25503	0.09	8.4	5.2e-17	6.1e-15	8584
Oscillospiraceae sp. MGS:0461	cinnamoylglycine	0.09	8.4	5.2e-17	6.1e-15	8584
Eubacteriales sp. MGS:0321	cholate	0.09	8.4	5.2e-17	6.1e-15	8584
Senegalimassilia faecalis MGS:0467	X - 15728	0.09	8.4	5.2e-17	6.2e-15	8584
Clostridia sp. MGS:0746	indole-3-carboxylate	0.09	8.4	5.2e-17	6.2e-15	8584
Romboutsia timonensis MGS:0053	hexanoylglutamine	-0.09	-8.4	5.2e-17	6.2e-15	8584
Oscillospiraceae sp. MGS:0060	methylnaphthyl sulfate (2)*	-0.09	-8.4	5.2e-17	6.2e-15	8584
Lachnospiraceae sp. MGS:0414	indoleacetate	-0.09	-8.4	5.2e-17	6.2e-15	8584
Eubacteriales sp. MGS:0338	4-hydroxyphenylacetoylcarnitine	-0.09	-8.4	5.2e-17	6.2e-15	8584
Eubacteriales sp. MGS:0235	X - 18901	0.09	8.4	5.2e-17	6.2e-15	8584
Eubacteriales sp. MGS:0136	X - 12261	0.09	8.4	5.2e-17	6.2e-15	8584
Clostridia sp. MGS:0463	glycodeoxycholate	-0.09	-8.4	5.2e-17	6.2e-15	8584
Alistipes senegalensis MGS:0141	3-phenylpropionate (hydrocinnamate)	0.09	8.4	5.3e-17	6.2e-15	8584
Flavonifractor sp. An10 MGS:0495	ergothioneine	-0.09	-8.4	5.3e-17	6.2e-15	8584
Eubacterium sp. MGS:0248	X - 12306	0.09	8.4	5.3e-17	6.2e-15	8584
Eubacteriales sp. MGS:0211	1-methylxanthine	0.09	8.4	5.3e-17	6.3e-15	8584
Lachnospiraceae sp. MGS:0422	guaiacol sulfate	0.09	8.4	5.3e-17	6.3e-15	8584
Faecalibacterium prausnitzii MGS:0010	cholate	0.09	8.4	5.3e-17	6.3e-15	8584
Faecalibacterium prausnitzii MGS:0017	dodecanedioate (C12-DC)	-0.09	-8.4	5.3e-17	6.3e-15	8584
Eubacteriales sp. MGS:0249	X - 12544	0.09	8.4	5.3e-17	6.3e-15	8584
Coprococcus comes MGS:0016	X - 12906	-0.09	-8.4	5.3e-17	6.3e-15	8584
Oscillospiraceae sp. MGS:0437	X - 22834	-0.09	-8.4	5.3e-17	6.3e-15	8584
Lachnospiraceae sp. MGS:0336	glycoursodeoxycholic acid sulfate (1)	0.09	8.4	5.4e-17	6.3e-15	8584
Blautia sp. MGS:0416	X - 12013	-0.09	-8.4	5.4e-17	6.3e-15	8584
Oscillospiraceae sp. MGS:0770	p-cresol glucuronide*	0.09	8.4	5.4e-17	6.3e-15	8584
Eubacteriales sp. MGS:0306	N,N-dimethylalanine	0.09	8.4	5.4e-17	6.4e-15	8584
Olsenella sp. GAM18 MGS:0319	X - 12013	0.09	8.4	5.4e-17	6.4e-15	8584
Blautia obeum MGS:0001	1-palmitoleoylglycerol (16:1)*	0.09	8.4	5.4e-17	6.4e-15	8584
Streptococcus australis MGS:0310	carotene diol (2)	0.09	8.4	5.4e-17	6.4e-15	8584
Eubacteriales sp. MGS:0331	metabolonic lactone sulfate	-0.09	-8.4	5.4e-17	6.4e-15	8584
Eubacteriales sp. MGS:0069	1-(1-enyl-palmitoyl)-2-linoleoyl-GPC (P-16:0/18:2)*	0.09	8.4	5.4e-17	6.4e-15	8584
Eubacteriales sp. MGS:0100	sphingomyelin (d18:1/21:0, d17:1/22:0, d16:1/23:0)*	0.09	8.4	5.4e-17	6.4e-15	8584
[Ruminococcus] gnavus MGS:0239	glucuronide of piperine metabolite C17H21NO3 (4)*	0.09	8.4	5.4e-17	6.4e-15	8584
Eubacteriales sp. MGS:0402	5alpha-androstan-3beta,17alpha-diol disulfate	-0.09	-8.4	5.5e-17	6.4e-15	8584
Hungatella hathewayi MGS:0455	cholic acid glucuronide	-0.09	-8.4	5.5e-17	6.5e-15	8584
Eubacteriales sp. MGS:0289	theophylline	0.09	8.4	5.5e-17	6.5e-15	8584
Bacteria sp. MGS:0708	X - 12261	0.09	8.4	5.5e-17	6.5e-15	8584
Eubacteriales sp. MGS:0555	X - 22162	-0.09	-8.4	5.5e-17	6.5e-15	8584
Eubacteriales sp. MGS:0505	isoursodeoxycholate	-0.09	-8.4	5.5e-17	6.5e-15	8584
Hungatella hathewayi MGS:0451	3b-hydroxy-5-cholenoic acid	0.09	8.4	5.5e-17	6.5e-15	8584
[Ruminococcus] torques MGS:0034	methyl glucopyranoside (alpha + beta)	-0.09	-8.4	5.5e-17	6.5e-15	8584
Ruminococcus sp. AF41-9 MGS:0203	X - 12283	0.09	8.4	5.5e-17	6.5e-15	8584
Eubacteriales sp. MGS:0136	2-propyl-2-pentenoate (2-ene-valproate)	0.09	8.4	5.5e-17	6.5e-15	8584
Clostridium paraputrificum MGS:0793	X - 17325	0.09	8.4	5.5e-17	6.5e-15	8584
Faecalibacterium prausnitzii MGS:0241	X - 16124	0.09	8.4	5.5e-17	6.5e-15	8584
Veillonella rogosae MGS:0324	aspartate	-0.09	-8.4	5.5e-17	6.5e-15	8584
Anaerostipes hadrus MGS:0124	X - 12740	0.09	8.4	5.5e-17	6.5e-15	8584
Clostridiaceae sp. MGS:0238	1,2-dilinoleoyl-GPC (18:2/18:2)	0.09	8.4	5.5e-17	6.5e-15	8584
Eubacteriales sp. MGS:0642	phenylacetylglutamine	0.09	8.4	5.5e-17	6.5e-15	8584
Blautia obeum MGS:0001	X - 24337	0.09	8.4	5.5e-17	6.5e-15	8584
Bifidobacterium longum subsp. longum MGS:0038	X - 12689	-0.1	-8.4	5.5e-17	6.5e-15	6693
Ruthenibacterium lactatiformans MGS:0020	1-stearoyl-2-linoleoyl-GPC (18:0/18:2)*	-0.09	-8.4	5.6e-17	6.6e-15	8584
Intestinibacillus sp. Marseille-P4005 MGS:0168	4-acetylphenol sulfate	-0.09	-8.4	5.6e-17	6.6e-15	8584
Eubacteriales sp. MGS:1078	X - 11850	0.09	8.4	5.6e-17	6.6e-15	8584
Candidatus Borkfalkia ceftriaxoniphila MGS:0595	taurolithocholate 3-sulfate	0.09	8.4	5.6e-17	6.6e-15	8584
Ruminococcus sp. AM36-2AA MGS:0096	4-allylcatechol sulfate	0.09	8.4	5.6e-17	6.6e-15	8584
Clostridium phoceensis MGS:0014	X - 11849	-0.09	-8.4	5.6e-17	6.6e-15	8584
Ellagibacter isourolithinifaciens MGS:0191	propionylcarnitine (C3)	0.09	8.4	5.6e-17	6.6e-15	8584
Eubacterium sp. AF16-48 MGS:0219	sphingomyelin (d18:0/18:0, d19:0/17:0)*	-0.09	-8.4	5.6e-17	6.6e-15	8584
Eubacteriales sp. MGS:0335	X - 16124	-0.09	-8.4	5.6e-17	6.6e-15	8584
Escherichia coli MGS:0195	4-hydroxyphenylacetylglutamine	0.09	8.4	5.6e-17	6.6e-15	8584
Oscillospiraceae sp. MGS:0146	3-hydroxy-2-methylpyridine sulfate	-0.09	-8.4	5.6e-17	6.6e-15	8584
[Clostridium] innocuum MGS:0365	5alpha-androstan-3beta,17alpha-diol disulfate	-0.09	-8.4	5.6e-17	6.7e-15	8584
Flavonifractor sp. An10 MGS:0495	N,N-dimethylalanine	0.09	8.4	5.7e-17	6.7e-15	8584
Peptostreptococcaceae sp. MGS:0200	metformin	-0.09	-8.4	5.7e-17	6.7e-15	8584
Clostridium sp. OF03-18AA MGS:0119	1,2-dilinoleoyl-GPC (18:2/18:2)	0.09	8.4	5.7e-17	6.7e-15	8584
Massilimicrobiota timonensis MGS:0825	X - 23655	0.09	8.4	5.7e-17	6.7e-15	8584
Eubacteriales sp. MGS:1051	X - 17354	0.09	8.4	5.7e-17	6.7e-15	8584
Oscillospiraceae sp. MGS:0429	2-O-methylascorbic acid	-0.09	-8.4	5.7e-17	6.7e-15	8584
Clostridia sp. MGS:0783	4-ethylcatechol sulfate	0.09	8.4	5.7e-17	6.7e-15	8584
Eubacteriales sp. MGS:0673	7-methylxanthine	0.09	8.4	5.7e-17	6.7e-15	8584
Oscillospiraceae sp. MGS:0130	phenylacetylglutamine	-0.09	-8.4	5.7e-17	6.7e-15	8584
Eubacteriales sp. MGS:0345	2-hydroxyglutarate	0.09	8.4	5.7e-17	6.7e-15	8584
Lachnospiraceae sp. MGS:0831	X - 11315	0.09	8.4	5.7e-17	6.8e-15	8584
Eubacteriales sp. MGS:0092	androstenediol (3beta,17beta) disulfate (1)	-0.09	-8.4	5.7e-17	6.8e-15	8584
Ruminococcus sp. MGS:0487	cholate	0.09	8.4	5.8e-17	6.8e-15	8584
Eubacteriales sp. MGS:0644	taurodeoxycholate	-0.09	-8.4	5.8e-17	6.8e-15	8584
Lachnospiraceae sp. MGS:0040	3-hydroxy-2-methylpyridine sulfate	-0.09	-8.4	5.8e-17	6.8e-15	8584
Oscillospiraceae sp. MGS:0142	pregnanediol-3-glucuronide	0.09	8.4	5.8e-17	6.8e-15	8584
Lachnospiraceae sp. MGS:0433	paraxanthine	0.09	8.4	5.8e-17	6.8e-15	8584
Oscillospiraceae sp. MGS:0098	dihydrocaffeate sulfate (2)	-0.09	-8.4	5.8e-17	6.8e-15	8583
Ruthenibacterium lactatiformans MGS:0020	X - 25271	-0.09	-8.4	5.8e-17	6.8e-15	8584
Victivallis vadensis MGS:0689	X - 22509	0.09	8.4	5.8e-17	6.8e-15	8584
Streptococcus oralis subsp. oralis MGS:0705	X - 23659	0.09	8.4	5.8e-17	6.9e-15	8584
Prevotella hominis MGS:0797	X - 11843	0.09	8.4	5.8e-17	6.9e-15	8584
Eubacteriales sp. MGS:0087	cinnamoylglycine	0.09	8.4	5.8e-17	6.9e-15	8584
Lachnoclostridium sp. MGS:1343	X - 24811	0.09	8.4	5.8e-17	6.9e-15	8584
Lachnoclostridium sp. An138 MGS:0395	X - 17301	0.1	8.4	5.9e-17	6.9e-15	6693
[Clostridium] symbiosum MGS:0370	chenodeoxycholate	-0.09	-8.4	5.9e-17	6.9e-15	8584
Dorea sp. AF36-15AT MGS:0052	serine	-0.09	-8.4	5.9e-17	6.9e-15	8584
Eubacteriales sp. MGS:0434	quinate	0.09	8.4	5.9e-17	6.9e-15	8583
Clostridia sp. MGS:0724	X - 23662	-0.09	-8.4	5.9e-17	6.9e-15	8584
Eubacteriales sp. MGS:0949	hyocholate	-0.09	-8.4	5.9e-17	6.9e-15	8584
Eubacteriales sp. MGS:0179	X - 17367	0.09	8.4	5.9e-17	6.9e-15	8584
Burkholderiales sp. MGS:0799	4-methylguaiacol sulfate	0.09	8.4	5.9e-17	6.9e-15	8584
Massilimicrobiota timonensis MGS:0825	X - 23997	0.09	8.4	5.9e-17	6.9e-15	8584
Eubacteriales sp. MGS:0118	indole-3-carboxylate	0.09	8.4	5.9e-17	7e-15	8584
Eubacteriales sp. MGS:0653	cinnamoylglycine	0.09	8.4	5.9e-17	7e-15	8584
Blautia obeum MGS:0001	glycochenodeoxycholate glucuronide (1)	0.09	8.4	5.9e-17	7e-15	8584
Eubacteriales sp. MGS:0434	2,3-dihydroxypyridine	0.09	8.4	5.9e-17	7e-15	8584
Lachnospiraceae sp. MGS:0975	X - 12816	0.09	8.4	5.9e-17	7e-15	8584
Eubacteriales sp. MGS:0342	catechol sulfate	0.09	8.4	5.9e-17	7e-15	8584
Eubacteriales sp. MGS:0434	3-ethylcatechol sulfate (1)	0.09	8.4	5.9e-17	7e-15	8584
Alistipes finegoldii MGS:0077	chenodeoxycholate	-0.09	-8.4	5.9e-17	7e-15	8584
Intestinibacillus sp. Marseille-P4005 MGS:0168	1-palmitoyl-2-arachidonoyl-GPI (16:0/20:4)*	0.09	8.4	5.9e-17	7e-15	8584
Streptococcus oralis subsp. oralis MGS:0705	indolepropionate	-0.09	-8.4	5.9e-17	7e-15	8584
Clostridia sp. MGS:0011	methyl indole-3-acetate	-0.09	-8.4	6e-17	7e-15	8584
Eubacteriales sp. MGS:0514	X - 12216	0.09	8.4	6e-17	7e-15	8584
Anaeromassilibacillus sp. Marseille-P3371 MGS:0304	1-palmitoyl-2-oleoyl-GPC (16:0/18:1)	0.09	8.4	6e-17	7e-15	8584
Eubacteriales sp. MGS:0651	N-(2-furoyl)glycine	0.09	8.4	6e-17	7e-15	8584
Clostridium sp. TF06-15AC MGS:0032	lactate	0.09	8.4	6e-17	7e-15	8584
Eubacteriales sp. MGS:0633	phenylacetylglutamine	0.09	8.4	6e-17	7.1e-15	8584
Prevotella hominis MGS:0797	X - 11850	0.09	8.4	6e-17	7.1e-15	8584
Lachnospiraceae sp. MGS:0336	carotene diol (2)	-0.09	-8.4	6e-17	7.1e-15	8584
Intestinibacillus sp. Marseille-P4005 MGS:0168	1-myristoyl-2-arachidonoyl-GPC (14:0/20:4)*	0.09	8.4	6e-17	7.1e-15	8584
Eggerthella lenta MGS:0225	X - 21752	-0.09	-8.4	6e-17	7.1e-15	8584
Eubacteriales sp. MGS:0584	hydroxycotinine	0.09	8.4	6.1e-17	7.1e-15	8584
Eubacteriales sp. MGS:0353	5alpha-pregnan-3beta,20alpha-diol disulfate	0.09	8.4	6.1e-17	7.1e-15	8584
Hungatella hathewayi MGS:0455	X - 22834	0.09	8.4	6.1e-17	7.1e-15	8584
Lachnospiraceae sp. MGS:1615	norcotinine	0.09	8.4	6.1e-17	7.2e-15	8584
Firmicutes sp. MGS:0581	X - 24475	0.09	8.4	6.1e-17	7.2e-15	8584
Eubacteriales sp. MGS:0163	X - 17612	0.12	8.4	6.1e-17	7.2e-15	4772
Eubacteriales sp. MGS:0280	carotene diol (3)	0.09	8.4	6.1e-17	7.2e-15	8584
Eubacteriales sp. MGS:0154	p-cresol sulfate	0.09	8.4	6.1e-17	7.2e-15	8584
Clostridia sp. MGS:0623	X - 11315	-0.09	-8.4	6.1e-17	7.2e-15	8584
Blautia obeum MGS:0001	1-(1-enyl-palmitoyl)-GPC (P-16:0)*	-0.09	-8.4	6.2e-17	7.2e-15	8584
Eubacteriales sp. MGS:0100	sphingomyelin (d17:2/16:0, d18:2/15:0)*	0.09	8.4	6.2e-17	7.2e-15	8584
Oscillospiraceae sp. MGS:0256	X - 16124	-0.09	-8.4	6.2e-17	7.2e-15	8584
Eubacterium sp. MGS:0248	X - 12851	-0.09	-8.4	6.2e-17	7.2e-15	8584
Eubacteriales sp. MGS:0489	X - 17354	0.09	8.4	6.2e-17	7.2e-15	8584
Eubacteriales sp. MGS:0178	X - 11858	-0.09	-8.4	6.2e-17	7.2e-15	8584
Eubacteriales sp. MGS:0230	2-furoylcarnitine	0.14	8.4	6.2e-17	7.2e-15	3812
Eubacteriales sp. MGS:1219	p-cresol sulfate	0.09	8.4	6.2e-17	7.2e-15	8584
Clostridiaceae sp. MGS:0491	taurodeoxycholate	0.09	8.4	6.2e-17	7.2e-15	8584
Eubacteriales sp. MGS:0322	cystine	-0.09	-8.4	6.2e-17	7.3e-15	8584
Eubacteriales sp. MGS:0045	indoleacetate	-0.09	-8.4	6.2e-17	7.3e-15	8584
Bifidobacterium adolescentis MGS:0056	2-aminoheptanoate	0.09	8.4	6.2e-17	7.3e-15	8584
Veillonella parvula MGS:0220	4-ethyl-2-methoxyphenol sulfate	-0.09	-8.4	6.2e-17	7.3e-15	8584
Flavonifractor plautii MGS:0079	hydroxypalmitoyl sphingomyelin (d18:1/16:0(OH))**	-0.09	-8.4	6.2e-17	7.3e-15	8584
Eubacteriales sp. MGS:0298	X - 11850	-0.09	-8.4	6.2e-17	7.3e-15	8584
Collinsella intestinalis MGS:0802	carotene diol (2)	-0.09	-8.4	6.2e-17	7.3e-15	8584
Eubacteriales sp. MGS:0211	X - 17612	0.12	8.4	6.2e-17	7.3e-15	4772
Eubacteriales sp. MGS:0013	X - 12830	0.09	8.4	6.2e-17	7.3e-15	8584
Eubacteriales sp. MGS:0196	1-palmitoyl-2-arachidonoyl-GPC (16:0/20:4n6)	-0.09	-8.4	6.2e-17	7.3e-15	8584
Oscillospiraceae sp. MGS:1516	X - 22162	-0.09	-8.4	6.2e-17	7.3e-15	8584
Eubacteriales sp. MGS:0161	p-cresol sulfate	0.09	8.4	6.2e-17	7.3e-15	8584
Clostridiaceae sp. MGS:0431	3-methoxycatechol sulfate (2)	-0.09	-8.4	6.2e-17	7.3e-15	8584
Eubacteriales sp. MGS:0426	X - 22520	-0.14	-8.4	6.2e-17	7.3e-15	3812
Eubacteriales sp. MGS:0211	etiocholanolone glucuronide	0.09	8.4	6.2e-17	7.3e-15	8584
Dorea sp. AF36-15AT MGS:0052	1-palmitoyl-2-oleoyl-GPC (16:0/18:1)	0.09	8.4	6.2e-17	7.3e-15	8584
Eubacteriales sp. MGS:0242	5-hydroxyhexanoate	0.09	8.4	6.2e-17	7.3e-15	8584
Blautia massiliensis MGS:0023	isobutyrylcarnitine (C4)	-0.09	-8.4	6.3e-17	7.4e-15	8584
Erysipelatoclostridium sp. MGS:0313	S-methylmethionine	0.09	8.4	6.3e-17	7.4e-15	8584
Oscillospiraceae sp. MGS:0612	X - 23655	0.09	8.4	6.3e-17	7.4e-15	8584
Oscillospiraceae sp. MGS:0207	X - 25271	0.09	8.4	6.3e-17	7.4e-15	8584
Eubacteriales sp. MGS:0572	X - 21286	0.09	8.4	6.3e-17	7.4e-15	8584
Roseburia sp. AM16-25 MGS:0344	X - 21661	0.14	8.4	6.3e-17	7.4e-15	3812
Enterocloster citroniae MGS:0285	3-methoxycatechol sulfate (2)	-0.09	-8.4	6.3e-17	7.4e-15	8584
Oscillospiraceae sp. MGS:0142	threonate	-0.09	-8.4	6.3e-17	7.4e-15	8583
Eubacteriales sp. MGS:0192	2-oxoarginine*	-0.09	-8.4	6.3e-17	7.4e-15	8584
Coprococcus sp. MGS:0404	X - 12013	-0.09	-8.4	6.3e-17	7.4e-15	8584
Erysipelotrichales sp. MGS:1037	indole-3-carboxylate	0.09	8.4	6.3e-17	7.4e-15	8584
Eubacteriales sp. MGS:0439	glycochenodeoxycholate 3-sulfate	-0.09	-8.4	6.3e-17	7.4e-15	8584
Mediterraneibacter glycyrrhizinilyticus MGS:0314	3-hydroxypyridine sulfate	-0.09	-8.4	6.3e-17	7.4e-15	8584
Erysipelotrichales sp. MGS:0283	hydroxypalmitoyl sphingomyelin (d18:1/16:0(OH))**	0.09	8.4	6.4e-17	7.4e-15	8584
Eubacteriales sp. MGS:0162	norcotinine	-0.09	-8.4	6.4e-17	7.5e-15	8584
Anaerostipes hadrus MGS:0003	xanthurenate	0.09	8.4	6.4e-17	7.5e-15	8584
Eggerthellales sp. MGS:0177	X - 23662	-0.09	-8.4	6.4e-17	7.5e-15	8584
Oscillospiraceae sp. MGS:0072	indolepropionate	0.09	8.4	6.4e-17	7.5e-15	8584
Clostridia sp. MGS:0645	X - 22509	0.09	8.4	6.4e-17	7.5e-15	8584
Eubacteriales sp. MGS:0518	X - 22509	0.09	8.4	6.4e-17	7.5e-15	8584
Eubacteriales sp. MGS:0363	ursodeoxycholate	-0.09	-8.4	6.4e-17	7.5e-15	8584
[Ruminococcus] gnavus MGS:0239	cortolone glucuronide (1)	0.09	8.4	6.4e-17	7.5e-15	8584
Oscillospiraceae sp. MGS:1049	phenol sulfate	-0.09	-8.4	6.4e-17	7.5e-15	8584
Eubacteriales sp. MGS:0232	3-carboxy-4-methyl-5-pentyl-2-furanpropionate (3-CMPFP)**	0.09	8.4	6.4e-17	7.5e-15	8584
Eubacteriales sp. MGS:0133	glycodeoxycholate 3-sulfate	0.09	8.4	6.4e-17	7.5e-15	8584
Veillonella rogosae MGS:0324	1-(1-enyl-palmitoyl)-2-oleoyl-GPE (P-16:0/18:1)*	0.09	8.4	6.4e-17	7.5e-15	8584
Oscillospiraceae sp. MGS:0256	cortolone glucuronide (1)	0.09	8.4	6.4e-17	7.5e-15	8584
Dielma fastidiosa MGS:0400	X - 22520	0.14	8.4	6.5e-17	7.6e-15	3812
Clostridiaceae sp. MGS:0238	X - 17354	0.09	8.4	6.5e-17	7.6e-15	8584
Eubacteriales sp. MGS:0116	taurodeoxycholic acid 3-sulfate	0.09	8.4	6.5e-17	7.6e-15	8584
Intestinimonas massiliensis MGS:0198	X - 12740	-0.09	-8.4	6.5e-17	7.6e-15	8584
Clostridia sp. MGS:0011	indolin-2-one	-0.09	-8.4	6.5e-17	7.6e-15	8584
Eubacteriales sp. MGS:0183	ferulic acid 4-sulfate	-0.09	-8.4	6.5e-17	7.6e-15	8584
Veillonella rogosae MGS:0324	undecenoylcarnitine (C11:1)	0.09	8.4	6.5e-17	7.6e-15	8584
Eubacteriales sp. MGS:0145	X - 17325	0.09	8.4	6.5e-17	7.6e-15	8584
Eubacteriales sp. MGS:0709	3-methyl catechol sulfate (1)	0.09	8.4	6.5e-17	7.7e-15	8584
[Ruminococcus] torques MGS:0088	sphingomyelin (d18:0/20:0, d16:0/22:0)*	0.09	8.4	6.6e-17	7.7e-15	8584
Lachnospiraceae sp. MGS:0393	glycochenodeoxycholate glucuronide (1)	0.09	8.4	6.6e-17	7.7e-15	8584
Anaerotruncus massiliensis MGS:0460	3-(3-hydroxyphenyl)propionate	-0.09	-8.4	6.6e-17	7.7e-15	8584
Butyricicoccus sp. MGS:0008	theophylline	0.09	8.4	6.6e-17	7.7e-15	8584
Eubacteriales sp. MGS:0709	quinate	0.09	8.4	6.6e-17	7.7e-15	8583
Eubacteriales sp. MGS:0383	X - 24531	0.14	8.4	6.6e-17	7.7e-15	3812
Eubacteriales sp. MGS:0302	5alpha-androstan-3beta,17alpha-diol disulfate	0.09	8.4	6.6e-17	7.8e-15	8584
Erysipelotrichales sp. MGS:0809	glycoursodeoxycholate	0.09	8.4	6.6e-17	7.8e-15	8584
Eubacteriales sp. MGS:0439	X - 21821	-0.09	-8.4	6.6e-17	7.8e-15	8584
Clostridium sp. MGS:0050	carotene diol (1)	-0.09	-8.4	6.6e-17	7.8e-15	8584
Anaerotruncus colihominis MGS:0307	N-stearoyl-sphinganine (d18:0/18:0)*	0.09	8.4	6.6e-17	7.8e-15	8584
Oscillospiraceae sp. MGS:0256	hydroxypalmitoyl sphingomyelin (d18:1/16:0(OH))**	-0.09	-8.4	6.7e-17	7.8e-15	8584
Eubacteriales sp. MGS:0298	3-ethylcatechol sulfate (1)	-0.09	-8.4	6.7e-17	7.8e-15	8584
Veillonellaceae sp. MGS:0504	4-methylguaiacol sulfate	0.09	8.4	6.7e-17	7.8e-15	8584
Firmicutes sp. MGS:0397	X - 21442	0.09	8.4	6.7e-17	7.8e-15	8584
Veillonella parvula MGS:0220	deoxycholic acid glucuronide	0.09	8.4	6.7e-17	7.8e-15	8584
Oscillospiraceae sp. MGS:0146	N-delta-acetylornithine	0.09	8.4	6.7e-17	7.8e-15	8584
Flavonifractor plautii MGS:0079	Urolithin B glucuronide	-0.14	-8.4	6.7e-17	7.9e-15	3812
Intestinibacillus sp. Marseille-P4005 MGS:0168	X - 12283	-0.09	-8.4	6.7e-17	7.9e-15	8584
Parolsenella catena MGS:0499	X - 12013	0.09	8.4	6.7e-17	7.9e-15	8584
Bifidobacterium longum subsp. longum MGS:0038	propionylglycine	-0.09	-8.4	6.7e-17	7.9e-15	8584
Flavonifractor sp. An10 MGS:0495	3-methylxanthine	0.09	8.4	6.8e-17	7.9e-15	8584
Eubacteriales sp. MGS:0540	p-cresol sulfate	0.09	8.4	6.8e-17	7.9e-15	8584
Oscillospiraceae sp. MGS:0729	1-methylxanthine	0.09	8.4	6.8e-17	7.9e-15	8584
Eubacteriales sp. MGS:0439	2-oxoarginine*	-0.09	-8.4	6.8e-17	7.9e-15	8584
Lachnospiraceae sp. MGS:0399	X - 18901	0.09	8.4	6.8e-17	7.9e-15	8584
[Ruminococcus] torques MGS:0088	4-hydroxyglutamate	0.09	8.4	6.8e-17	7.9e-15	8584
Eubacteriales sp. MGS:0652	4-methylguaiacol sulfate	0.09	8.4	6.8e-17	7.9e-15	8584
Hungatella hathewayi MGS:0455	deoxycholate	0.09	8.4	6.8e-17	7.9e-15	8584
Bacteria sp. MGS:0708	X - 12830	-0.09	-8.4	6.8e-17	8e-15	8584
Eubacteriales sp. MGS:0137	methyl glucopyranoside (alpha + beta)	0.09	8.4	6.9e-17	8e-15	8584
Intestinimonas massiliensis MGS:0198	3-phenylpropionate (hydrocinnamate)	0.09	8.4	6.9e-17	8e-15	8584
Roseburia faecis MGS:0058	X - 17354	-0.09	-8.4	6.9e-17	8.1e-15	8584
Oscillospiraceae sp. MGS:0576	o-cresol sulfate	0.09	8.4	6.9e-17	8.1e-15	8584
Eubacteriales sp. MGS:0269	X - 13729	0.09	8.4	6.9e-17	8.1e-15	8584
Butyricicoccus sp. MGS:0008	androstenediol (3beta,17beta) monosulfate (1)	0.09	8.4	6.9e-17	8.1e-15	8584
Eubacteriales sp. MGS:0242	X - 12126	0.09	8.4	6.9e-17	8.1e-15	8584
Streptococcus salivarius MGS:0071	etiocholanolone glucuronide	-0.09	-8.4	7e-17	8.1e-15	8584
Eubacteriales sp. MGS:0409	X - 11843	0.09	8.4	7e-17	8.1e-15	8584
Clostridia sp. MGS:0756	X - 12216	0.09	8.4	7e-17	8.1e-15	8584
Firmicutes sp. MGS:0581	methyl glucopyranoside (alpha + beta)	0.09	8.4	7e-17	8.1e-15	8584
Oscillospiraceae sp. MGS:0060	3-ethylcatechol sulfate (1)	-0.09	-8.4	7e-17	8.1e-15	8584
Eubacteriales sp. MGS:0193	X - 23662	-0.09	-8.4	7e-17	8.1e-15	8584
Clostridium sp. AF23-8 MGS:0166	propionylcarnitine (C3)	0.09	8.4	7e-17	8.1e-15	8584
Eubacteriales sp. MGS:0434	glycyrrhetinate	0.09	8.4	7e-17	8.1e-15	8584
Eubacteriales sp. MGS:0062	X - 21752	0.09	8.4	7e-17	8.1e-15	8584
Blautia sp. AF19-10LB MGS:0157	4-ethylcatechol sulfate	-0.09	-8.4	7e-17	8.2e-15	8584
Streptococcus salivarius MGS:0071	1-ribosyl-imidazoleacetate*	0.09	8.4	7e-17	8.2e-15	8584
Oscillospiraceae sp. MGS:0207	4-hydroxychlorothalonil	0.09	8.4	7e-17	8.2e-15	8584
Eubacteriales sp. MGS:0635	catechol sulfate	0.09	8.4	7e-17	8.2e-15	8584
Lachnospiraceae sp. MGS:0414	hippurate	-0.09	-8.4	7e-17	8.2e-15	8584
Lachnospiraceae sp. MGS:0336	beta-cryptoxanthin	-0.09	-8.4	7e-17	8.2e-15	8584
Clostridia sp. MGS:0623	X - 24344	0.09	8.4	7.1e-17	8.2e-15	8584
[Ruminococcus] torques MGS:0088	3-(3-hydroxyphenyl)propionate sulfate	-0.09	-8.4	7.1e-17	8.2e-15	8584
Eubacteriales sp. MGS:0524	norcotinine	0.09	8.4	7.1e-17	8.3e-15	8584
Streptococcus sobrinus MGS:1366	norcotinine	0.09	8.4	7.1e-17	8.3e-15	8584
Flavonifractor plautii MGS:0079	androstenediol (3beta,17beta) disulfate (1)	0.09	8.4	7.1e-17	8.3e-15	8584
Fusicatenibacter saccharivorans MGS:0004	1-oleoyl-2-docosahexaenoyl-GPC (18:1/22:6)*	-0.09	-8.4	7.1e-17	8.3e-15	8584
Anaerotignum faecicola MGS:0090	3-(3-hydroxyphenyl)propionate sulfate	-0.09	-8.4	7.1e-17	8.3e-15	8584
Candidatus Borkfalkia ceftriaxoniphila MGS:0595	glycoursodeoxycholate	-0.09	-8.4	7.1e-17	8.3e-15	8584
Blautia producta MGS:0619	2-acetamidophenol sulfate	-0.09	-8.4	7.1e-17	8.3e-15	8584
Lachnospiraceae sp. MGS:1005	o-cresol sulfate	0.09	8.4	7.1e-17	8.3e-15	8584
Haemophilus parainfluenzae MGS:0181	3-methoxycatechol sulfate (2)	0.09	8.4	7.1e-17	8.3e-15	8584
Escherichia coli MGS:0195	chenodeoxycholate	0.09	8.4	7.1e-17	8.3e-15	8584
Anaerotignum faecicola MGS:0090	4-ethyl-2-methoxyphenol sulfate	-0.09	-8.4	7.2e-17	8.4e-15	8584
Clostridia sp. MGS:0401	X - 21752	0.09	8.4	7.2e-17	8.4e-15	8584
Collinsella sp. WCA1-178-WT-3 (M2) MGS:1245	carotene diol (2)	-0.09	-8.4	7.2e-17	8.4e-15	8584
Eubacteriales sp. MGS:0100	4-allylcatechol sulfate	0.09	8.4	7.2e-17	8.4e-15	8584
Coprococcus sp. OM04-5BH MGS:1028	beta-cryptoxanthin	0.09	8.4	7.2e-17	8.4e-15	8584
Blautia massiliensis MGS:0023	X - 12726	-0.09	-8.4	7.2e-17	8.4e-15	8584
Oscillospiraceae sp. MGS:0098	X - 22509	-0.09	-8.4	7.2e-17	8.4e-15	8584
Eubacteriales sp. MGS:0322	threonate	0.09	8.4	7.2e-17	8.4e-15	8583
Ruminococcus sp. MGS:0131	1-methyl-5-imidazolelactate	0.09	8.4	7.3e-17	8.5e-15	8584
Roseburia sp. AM16-25 MGS:0344	X - 21383	-0.09	-8.4	7.3e-17	8.5e-15	8584
Lachnospiraceae sp. MGS:0336	hippurate	0.09	8.4	7.3e-17	8.5e-15	8584
Eubacteriales sp. MGS:0480	p-cresol sulfate	-0.09	-8.4	7.3e-17	8.5e-15	8584
Oscillospiraceae sp. MGS:1049	3-hydroxycotinine glucuronide	0.09	8.4	7.3e-17	8.5e-15	8584
Erysipelotrichales sp. MGS:0303	hyocholate	0.09	8.4	7.3e-17	8.5e-15	8584
Intestinimonas massiliensis MGS:0198	3-hydroxy-2-methylpyridine sulfate	0.09	8.4	7.3e-17	8.6e-15	8584
Anaeromassilibacillus sp. Marseille-P3371 MGS:0304	X - 12283	-0.09	-8.4	7.3e-17	8.6e-15	8584
Dorea sp. AF36-15AT MGS:0052	linoleoylcarnitine (C18:2)*	-0.09	-8.4	7.4e-17	8.6e-15	8584
Clostridium disporicum MGS:0753	dihydroferulic acid sulfate	0.09	8.4	7.4e-17	8.6e-15	8584
Eubacteriales sp. MGS:0230	X - 13507	0.09	8.4	7.4e-17	8.6e-15	8584
Streptococcus anginosus MGS:0680	5-hydroxylysine	0.09	8.4	7.4e-17	8.7e-15	8584
Eubacteriales sp. MGS:0555	ergothioneine	-0.09	-8.4	7.4e-17	8.7e-15	8584
Alistipes communis MGS:0064	X - 12816	0.09	8.4	7.4e-17	8.7e-15	8584
Prevotella sp. MGS:1009	X - 12013	0.09	8.4	7.4e-17	8.7e-15	8584
Clostridia sp. MGS:0435	X - 22509	0.09	8.4	7.4e-17	8.7e-15	8584
Eubacteriales sp. MGS:0534	5alpha-androstan-3beta,17alpha-diol disulfate	0.09	8.4	7.5e-17	8.7e-15	8584
Faecalibacterium prausnitzii MGS:0241	3-phenylpropionate (hydrocinnamate)	0.09	8.4	7.5e-17	8.7e-15	8584
Eubacteriales sp. MGS:0854	X - 12851	0.09	8.4	7.5e-17	8.7e-15	8584
Eubacteriales sp. MGS:0211	gamma-glutamylglutamate	-0.09	-8.4	7.5e-17	8.7e-15	8584
Eubacteriales sp. MGS:0045	X - 24473	0.09	8.4	7.5e-17	8.7e-15	8584
Eubacteriales sp. MGS:0604	X - 21821	0.09	8.4	7.5e-17	8.8e-15	8584
Hungatella hathewayi MGS:0451	X - 16124	-0.09	-8.4	7.5e-17	8.8e-15	8584
Eubacteriales sp. MGS:0145	X - 24475	-0.09	-8.4	7.5e-17	8.8e-15	8584
Neglecta timonensis MGS:0478	phenylacetylcarnitine	0.09	8.4	7.5e-17	8.8e-15	8584
Ruminococcus sp. AM36-2AA MGS:0096	X - 13729	-0.09	-8.4	7.5e-17	8.8e-15	8584
Veillonella parvula MGS:0220	N-formylphenylalanine	0.09	8.4	7.5e-17	8.8e-15	8584
Oscillospiraceae sp. MGS:0060	2-naphthol sulfate	-0.09	-8.4	7.5e-17	8.8e-15	8584
Eubacteriales sp. MGS:0284	glycoursodeoxycholic acid sulfate (1)	-0.09	-8.4	7.5e-17	8.8e-15	8584
Anaerotignum lactatifermentans MGS:0676	glycoursodeoxycholic acid sulfate (1)	0.09	8.4	7.5e-17	8.8e-15	8584
Anaerotignum lactatifermentans MGS:0676	4-methoxyphenol sulfate	-0.09	-8.4	7.5e-17	8.8e-15	8584
Oscillospiraceae sp. MGS:0560	3-hydroxypyridine glucuronide	0.09	8.4	7.5e-17	8.8e-15	8584
Clostridia sp. MGS:1220	phenylacetate	0.09	8.4	7.6e-17	8.8e-15	8584
Eubacteriales sp. MGS:0234	branched chain 14:0 dicarboxylic acid**	0.09	8.4	7.6e-17	8.8e-15	8584
Clostridium sp. TF06-15AC MGS:0032	urate	0.09	8.4	7.6e-17	8.8e-15	8584
Eubacteriales sp. MGS:0345	chenodeoxycholate	-0.09	-8.4	7.6e-17	8.8e-15	8584
Bifidobacterium adolescentis MGS:0056	gamma-glutamyltyrosine	0.09	8.4	7.6e-17	8.8e-15	8584
Eubacteriales sp. MGS:0457	X - 11843	0.09	8.4	7.6e-17	8.8e-15	8584
[Ruminococcus] torques MGS:0034	X - 21842	-0.09	-8.4	7.6e-17	8.9e-15	8584
Alistipes ihumii MGS:0106	X - 13729	0.09	8.4	7.7e-17	8.9e-15	8584
Eubacteriales sp. MGS:0353	3b-hydroxy-5-cholenoic acid	0.09	8.4	7.7e-17	8.9e-15	8584
Eubacteriales sp. MGS:0477	4-ethyl-2-methoxyphenol sulfate	0.09	8.4	7.7e-17	8.9e-15	8584
Eubacteriales sp. MGS:0242	urate	-0.09	-8.4	7.7e-17	8.9e-15	8584
Eubacteriales sp. MGS:0230	7-methylxanthine	0.09	8.4	7.7e-17	9e-15	8584
Merdimonas faecis MGS:0494	levulinate (4-oxovalerate)	0.14	8.4	7.7e-17	9e-15	3812
Haemophilus parainfluenzae MGS:0181	nicotinamide riboside	-0.09	-8.4	7.7e-17	9e-15	8584
Eubacteriales sp. MGS:1109	X - 12126	0.09	8.4	7.7e-17	9e-15	8584
Eubacteriales sp. MGS:0175	glycyrrhetinate	0.09	8.4	7.7e-17	9e-15	8584
Blautia sp. AF19-10LB MGS:0157	hydroxycotinine	-0.09	-8.4	7.7e-17	9e-15	8584
Dorea sp. AF36-15AT MGS:0052	X - 16124	-0.09	-8.4	7.7e-17	9e-15	8584
Sellimonas intestinalis MGS:0417	11beta-hydroxyetiocholanolone glucuronide*	-0.09	-8.4	7.8e-17	9e-15	8584
Eubacteriales sp. MGS:0577	deoxycholic acid glucuronide	-0.09	-8.4	7.8e-17	9e-15	8584
Desulfovibrio fairfieldensis MGS:0529	X - 11850	0.09	8.4	7.8e-17	9.1e-15	8584
Oscillospiraceae sp. MGS:0805	X - 23655	0.09	8.4	7.8e-17	9.1e-15	8584
Eubacteriales sp. MGS:0118	4-methoxyphenol sulfate	0.09	8.4	7.8e-17	9.1e-15	8584
Proteobacteria sp. MGS:0327	cholic acid glucuronide	-0.09	-8.4	7.8e-17	9.1e-15	8584
Clostridium paraputrificum MGS:0793	2-methoxyhydroquinone sulfate (1)	0.09	8.4	7.8e-17	9.1e-15	8584
Oscillospiraceae sp. MGS:0130	5-acetylamino-6-amino-3-methyluracil	0.09	8.4	7.8e-17	9.1e-15	8583
Eubacteriales sp. MGS:0268	propionylcarnitine (C3)	0.09	8.4	7.9e-17	9.1e-15	8584
Firmicutes sp. MGS:0641	3-phenylpropionate (hydrocinnamate)	0.09	8.4	7.9e-17	9.1e-15	8584
Clostridium disporicum MGS:0753	ferulic acid 4-sulfate	0.09	8.3	7.9e-17	9.2e-15	8584
Veillonella parvula MGS:0220	taurochenodeoxycholate	0.09	8.3	8e-17	9.3e-15	8584
Lachnospiraceae sp. MGS:0748	X - 21442	-0.09	-8.3	8e-17	9.3e-15	8584
Faecalibacterium sp. MGS:0073	X - 12126	-0.09	-8.3	8e-17	9.3e-15	8584
Oscillospiraceae sp. MGS:0388	argininate*	-0.09	-8.3	8e-17	9.3e-15	8584
Ruminococcus champanellensis MGS:0716	X - 23997	0.09	8.3	8e-17	9.3e-15	8584
Eubacteriales sp. MGS:0528	glycodeoxycholate	-0.09	-8.3	8e-17	9.3e-15	8584
Eubacteriales sp. MGS:0242	9,10-DiHOME	0.09	8.3	8e-17	9.3e-15	8584
Dielma fastidiosa MGS:0400	catechol sulfate	-0.09	-8.3	8e-17	9.3e-15	8584
Eubacteriales sp. MGS:0193	3-acetylphenol sulfate	-0.09	-8.3	8e-17	9.3e-15	8584
Eubacteriales sp. MGS:0284	carotene diol (2)	0.09	8.3	8e-17	9.3e-15	8584
Clostridia sp. MGS:0909	4-ethylcatechol sulfate	0.09	8.3	8e-17	9.3e-15	8584
Clostridia sp. MGS:0463	deoxycholate	-0.09	-8.3	8.1e-17	9.4e-15	8584
Roseburia inulinivorans MGS:0036	methylsuccinate	-0.09	-8.3	8.1e-17	9.4e-15	8583
Eubacteriales sp. MGS:0489	phenylacetylcarnitine	0.09	8.3	8.1e-17	9.4e-15	8584
Bacteroidaceae sp. MGS:0963	X - 16124	0.09	8.3	8.1e-17	9.4e-15	8584
Eubacteriales sp. MGS:0476	3-hydroxypyridine sulfate	0.09	8.3	8.1e-17	9.4e-15	8584
Anaerotignum faecicola MGS:0090	1,5-anhydroglucitol (1,5-AG)	-0.09	-8.3	8.1e-17	9.4e-15	8584
Eubacteriales sp. MGS:0331	behenoyl dihydrosphingomyelin (d18:0/22:0)*	-0.09	-8.3	8.1e-17	9.4e-15	8584
Clostridiaceae sp. MGS:0431	X - 12851	0.09	8.3	8.1e-17	9.4e-15	8584
Lachnoclostridium sp. MGS:0655	glycodeoxycholate 3-sulfate	0.09	8.3	8.1e-17	9.4e-15	8584
Gemmiger formicilis MGS:0027	X - 12216	-0.09	-8.3	8.1e-17	9.4e-15	8584
Eubacteriales sp. MGS:0331	X - 21733	0.09	8.3	8.1e-17	9.4e-15	8584
Eubacteriales sp. MGS:0092	X - 21442	0.09	8.3	8.1e-17	9.5e-15	8584
Eubacteriales sp. MGS:0771	X - 12261	0.09	8.3	8.2e-17	9.5e-15	8584
Dorea sp. AF36-15AT MGS:0052	1-palmitoyl-2-oleoyl-GPE (16:0/18:1)	0.09	8.3	8.2e-17	9.5e-15	8584
Eisenbergiella massiliensis MGS:0425	4-methoxyphenol sulfate	-0.09	-8.3	8.2e-17	9.5e-15	8584
Eubacteriales sp. MGS:0505	deoxycholate	-0.09	-8.3	8.2e-17	9.5e-15	8584
Eubacteriales sp. MGS:0288	X - 21842	0.09	8.3	8.2e-17	9.5e-15	8584
Eubacteriales sp. MGS:0859	X - 17354	0.09	8.3	8.2e-17	9.5e-15	8584
Eubacteriales sp. MGS:0311	X - 24795	-0.09	-8.3	8.2e-17	9.5e-15	8584
Eubacteriales sp. MGS:0083	4-methoxyphenol sulfate	0.09	8.3	8.3e-17	9.6e-15	8584
Clostridium sp. MGS:0059	S-methylmethionine	0.09	8.3	8.3e-17	9.6e-15	8584
Anaerotignum faecicola MGS:0090	3-(3-hydroxyphenyl)propionate	-0.09	-8.3	8.3e-17	9.6e-15	8584
Eubacteriales sp. MGS:0635	2-furoylcarnitine	0.14	8.4	8.3e-17	9.6e-15	3812
Lachnospiraceae sp. MGS:0433	X - 12013	0.09	8.3	8.3e-17	9.6e-15	8584
Eubacteriales sp. MGS:0289	o-cresol sulfate	0.09	8.3	8.3e-17	9.7e-15	8584
Pseudoflavonifractor sp. An184 MGS:0253	X - 12851	0.09	8.3	8.3e-17	9.7e-15	8584
Aeromonadales sp. MGS:0796	propionylcarnitine (C3)	0.09	8.3	8.3e-17	9.7e-15	8584
Eubacteriales sp. MGS:0392	S-methylmethionine	0.09	8.3	8.3e-17	9.7e-15	8584
Eubacteriales sp. MGS:0132	X - 22509	0.09	8.3	8.3e-17	9.7e-15	8584
Eubacteriales sp. MGS:0949	X - 12851	0.09	8.3	8.3e-17	9.7e-15	8584
Bacteria sp. MGS:0483	X - 21839	-0.09	-8.3	8.4e-17	9.7e-15	8584
Clostridium sp. TF06-15AC MGS:0032	sphingomyelin (d18:0/18:0, d19:0/17:0)*	0.09	8.3	8.4e-17	9.7e-15	8584
Firmicutes sp. MGS:0942	X - 22162	-0.09	-8.3	8.4e-17	9.7e-15	8584
Oscillospiraceae sp. MGS:0060	N-stearoyl-sphinganine (d18:0/18:0)*	-0.09	-8.3	8.4e-17	9.7e-15	8584
Eubacteriales sp. MGS:0311	11beta-hydroxyetiocholanolone glucuronide*	0.09	8.3	8.4e-17	9.8e-15	8584
Eubacteriales sp. MGS:0188	glycoursodeoxycholic acid sulfate (1)	-0.09	-8.3	8.5e-17	9.8e-15	8584
Fusicatenibacter saccharivorans MGS:0004	2-O-methylascorbic acid	0.09	8.3	8.5e-17	9.8e-15	8584
Merdimonas faecis MGS:0494	cotinine	0.09	8.3	8.5e-17	9.8e-15	8584
Eubacteriales sp. MGS:0441	X - 12830	-0.09	-8.3	8.5e-17	9.9e-15	8584
Dorea longicatena MGS:0039	X - 12126	-0.09	-8.3	8.5e-17	9.9e-15	8584
Oscillospiraceae sp. MGS:0060	2-hydroxydecanoate	0.09	8.3	8.6e-17	9.9e-15	8584
Eubacteriales sp. MGS:0917	trigonelline (N'-methylnicotinate)	0.09	8.3	8.6e-17	9.9e-15	8584
Atopobiaceae sp. MGS:0937	X - 11843	0.09	8.3	8.6e-17	1e-14	8584
Eubacteriales sp. MGS:0688	4-acetylcatechol sulfate (1)	0.09	8.3	8.6e-17	1e-14	8584
Oscillospiraceae sp. MGS:0445	3-phenylpropionate (hydrocinnamate)	0.09	8.3	8.6e-17	1e-14	8584
Lachnospiraceae sp. MGS:0930	X - 21442	0.09	8.3	8.6e-17	1e-14	8584
Eubacteriales sp. MGS:0545	5alpha-androstan-3beta,17alpha-diol disulfate	0.09	8.3	8.6e-17	1e-14	8584
Mediterraneibacter glycyrrhizinilyticus MGS:0314	glycohyocholate	-0.09	-8.3	8.6e-17	1e-14	8584
Oscillibacter sp. MGS:0243	(2,4 or 2,5)-dimethylphenol sulfate	0.09	8.3	8.6e-17	1e-14	8584
Eubacteriales sp. MGS:0328	phenylacetylglutamate	0.09	8.3	8.7e-17	1e-14	8584
Clostridia sp. MGS:0463	4-methylguaiacol sulfate	0.09	8.3	8.7e-17	1e-14	8584
Alistipes communis MGS:0064	X - 12216	0.09	8.3	8.7e-17	1e-14	8584
Clostridium sp. 1001271st1 H5 MGS:0888	phenylacetylcarnitine	0.09	8.3	8.7e-17	1e-14	8584
Fusicatenibacter saccharivorans MGS:0004	behenoyl dihydrosphingomyelin (d18:0/22:0)*	0.09	8.3	8.7e-17	1e-14	8584
Bacteroides sp. MGS:0030	X - 16124	-0.09	-8.3	8.7e-17	1e-14	8584
Ruminococcus sp. AF21-42 MGS:0111	cholic acid glucuronide	0.09	8.3	8.7e-17	1e-14	8584
Eubacteriales sp. MGS:0628	X - 12216	0.09	8.3	8.7e-17	1e-14	8584
Eubacteriales sp. MGS:0145	temazepam	-0.09	-8.3	8.7e-17	1e-14	8584
Eubacteriales sp. MGS:0102	caffeic acid sulfate	0.09	8.3	8.7e-17	1e-14	8583
Eggerthellales sp. MGS:0122	levulinate (4-oxovalerate)	0.14	8.4	8.7e-17	1e-14	3812
Eubacteriales sp. MGS:0439	etiocholanolone glucuronide	0.09	8.3	8.7e-17	1e-14	8584
Eubacteriales sp. MGS:0441	X - 21839	-0.09	-8.3	8.7e-17	1e-14	8584
Streptococcus mutans MGS:0677	sphingomyelin (d18:1/17:0, d17:1/18:0, d19:1/16:0)	-0.09	-8.3	8.8e-17	1e-14	8584
Eggerthella lenta MGS:0225	glycodeoxycholate	0.09	8.3	8.8e-17	1e-14	8584
Rothia mucilaginosa MGS:0559	sphingomyelin (d18:1/20:1, d18:2/20:0)*	-0.09	-8.3	8.8e-17	1e-14	8584
Eubacteriales sp. MGS:0289	2-oxoarginine*	-0.09	-8.3	8.8e-17	1e-14	8584
Neglecta timonensis MGS:0478	X - 21286	0.09	8.3	8.8e-17	1e-14	8584
Eubacteriales sp. MGS:0270	vanillylmandelate (VMA)	-0.09	-8.3	8.8e-17	1e-14	8584
Clostridia sp. MGS:0508	3-phenylpropionate (hydrocinnamate)	0.09	8.3	8.8e-17	1e-14	8584
Eubacteriales sp. MGS:0342	p-cresol sulfate	0.09	8.3	8.8e-17	1e-14	8584
Coprococcus sp. AM27-12LB MGS:0687	X - 22509	-0.09	-8.3	8.9e-17	1e-14	8584
Enterocloster aldenensis MGS:0362	4-allylcatechol sulfate	-0.09	-8.3	8.9e-17	1e-14	8584
Clostridium disporicum MGS:0222	3-hydroxy-2-methylpyridine sulfate	0.09	8.3	8.9e-17	1e-14	8584
Eubacteriales sp. MGS:0547	5alpha-pregnan-3beta,20alpha-diol monosulfate (2)	0.09	8.3	8.9e-17	1e-14	8584
Clostridium sp. OM07-9AC MGS:0448	branched chain 14:0 dicarboxylic acid**	0.09	8.3	8.9e-17	1e-14	8584
Streptococcus parasanguinis MGS:0117	taurochenodeoxycholate	0.09	8.3	9e-17	1e-14	8584
Eubacteriales sp. MGS:1445	phenylacetylglutamine	0.09	8.3	9e-17	1e-14	8584
Lachnospiraceae sp. MGS:0422	(2,4 or 2,5)-dimethylphenol sulfate	0.09	8.3	9e-17	1e-14	8584
Eubacteriales sp. MGS:0270	ribitol	-0.09	-8.3	9e-17	1e-14	8583
[Ruminococcus] torques MGS:0088	1-linoleoyl-2-linolenoyl-GPC (18:2/18:3)*	-0.09	-8.3	9e-17	1e-14	8584
Clostridium sp. M62/1 MGS:0354	carotene diol (1)	-0.09	-8.3	9e-17	1e-14	8584
Sutterella seckii MGS:0561	X - 12544	0.09	8.3	9e-17	1e-14	8584
Lachnospiraceae sp. MGS:1005	X - 12261	0.09	8.3	9e-17	1e-14	8584
Clostridia sp. MGS:1116	X - 12013	0.09	8.3	9.1e-17	1e-14	8584
Clostridium phoceensis MGS:0014	6-oxopiperidine-2-carboxylate	-0.09	-8.3	9.1e-17	1e-14	8584
Ligilactobacillus ruminis MGS:0484	propionylcarnitine (C3)	0.09	8.3	9.1e-17	1e-14	8584
Eubacteriales sp. MGS:0331	glycodeoxycholate	-0.09	-8.3	9.1e-17	1e-14	8584
Anaerotignum lactatifermentans MGS:0676	deoxycholic acid 12-sulfate*	0.09	8.3	9.1e-17	1.1e-14	8584
Eubacteriales sp. MGS:0209	branched chain 14:0 dicarboxylic acid**	0.09	8.3	9.1e-17	1.1e-14	8584
Eubacteriales sp. MGS:0184	catechol sulfate	0.09	8.3	9.1e-17	1.1e-14	8584
Blautia obeum MGS:0009	X - 21845	0.09	8.3	9.1e-17	1.1e-14	8584
Butyricicoccus sp. MGS:0008	X - 15461	0.09	8.3	9.2e-17	1.1e-14	8584
Oscillospiraceae sp. MGS:0142	X - 21383	0.09	8.3	9.2e-17	1.1e-14	8584
Lachnospiraceae sp. MGS:0217	X - 12306	0.09	8.3	9.2e-17	1.1e-14	8584
Eubacteriales sp. MGS:0202	dimethyl sulfone	-0.09	-8.3	9.2e-17	1.1e-14	8584
Coprococcus sp. AM27-12LB MGS:0687	phenol sulfate	0.09	8.3	9.2e-17	1.1e-14	8584
Dorea formicigenerans MGS:0006	gamma-glutamylvaline	0.09	8.3	9.2e-17	1.1e-14	8584
Eubacterium sp. AM49-13BH MGS:0251	1-palmitoyl-2-oleoyl-GPE (16:0/18:1)	-0.09	-8.3	9.3e-17	1.1e-14	8584
Blautia obeum MGS:0001	4-hydroxycoumarin	-0.09	-8.3	9.3e-17	1.1e-14	8584
Firmicutes sp. MGS:0301	indole-3-carboxylate	0.09	8.3	9.3e-17	1.1e-14	8584
Clostridium sp. TM06-18 MGS:0048	4-acetylphenol sulfate	-0.09	-8.3	9.3e-17	1.1e-14	8584
Eubacteriales sp. MGS:1019	5alpha-androstan-3beta,17alpha-diol disulfate	0.09	8.3	9.3e-17	1.1e-14	8584
Streptococcus australis MGS:0310	4-ethylcatechol sulfate	-0.09	-8.3	9.3e-17	1.1e-14	8584
Lachnospiraceae sp. MGS:0393	carotene diol (1)	-0.09	-8.3	9.3e-17	1.1e-14	8584
Eubacteriales sp. MGS:0197	4-methylguaiacol sulfate	0.09	8.3	9.3e-17	1.1e-14	8584
[Clostridium] symbiosum MGS:0370	glycochenodeoxycholate glucuronide (1)	0.09	8.3	9.3e-17	1.1e-14	8584
Streptococcus gordonii MGS:0713	X - 17354	-0.09	-8.3	9.4e-17	1.1e-14	8584
Oscillibacter sp. PEA192 MGS:0021	X - 11632	0.09	8.3	9.4e-17	1.1e-14	8584
Eubacteriales sp. MGS:0302	X - 12261	0.09	8.3	9.4e-17	1.1e-14	8584
Eubacteriales sp. MGS:0026	3,5-dichloro-2,6-dihydroxybenzoic acid	0.09	8.3	9.4e-17	1.1e-14	8583
Eubacteriales sp. MGS:0154	sphingomyelin (d18:2/24:2)*	0.09	8.3	9.4e-17	1.1e-14	8584
Clostridium sp. M62/1 MGS:0354	3-hydroxycotinine glucuronide	0.09	8.3	9.4e-17	1.1e-14	8584
Hungatella hathewayi MGS:0287	X - 21310	0.09	8.3	9.4e-17	1.1e-14	8584
[Ruminococcus] torques MGS:0088	N-stearoyl-sphingadienine (d18:2/18:0)*	0.09	8.3	9.4e-17	1.1e-14	8584
Desulfovibrionales sp. MGS:0462	4-methylguaiacol sulfate	0.09	8.3	9.4e-17	1.1e-14	8584
Dorea formicigenerans MGS:0006	1-myristoyl-2-arachidonoyl-GPC (14:0/20:4)*	0.09	8.3	9.4e-17	1.1e-14	8584
Eubacteriales sp. MGS:0537	ursodeoxycholate	-0.09	-8.3	9.4e-17	1.1e-14	8584
Clostridia sp. MGS:0623	1-methylxanthine	0.09	8.3	9.4e-17	1.1e-14	8584
Clostridia sp. MGS:1217	phenylacetylglutamate	0.09	8.3	9.4e-17	1.1e-14	8584
Veillonella rogosae MGS:0324	sphingomyelin (d18:2/23:0, d18:1/23:1, d17:1/24:1)*	0.09	8.3	9.5e-17	1.1e-14	8584
Victivallales sp. MGS:0824	X - 12261	0.09	8.3	9.5e-17	1.1e-14	8584
Lachnospiraceae sp. MGS:0890	X - 11315	-0.09	-8.3	9.5e-17	1.1e-14	8584
Clostridia sp. MGS:0094	X - 12126	0.09	8.3	9.5e-17	1.1e-14	8584
Eubacteriales sp. MGS:0311	citramalate	-0.09	-8.3	9.5e-17	1.1e-14	8584
Clostridiaceae sp. MGS:0608	X - 16935	0.09	8.3	9.5e-17	1.1e-14	8584
Clostridia sp. MGS:0660	X - 23655	0.09	8.3	9.5e-17	1.1e-14	8584
Eubacteriales sp. MGS:0350	X - 11315	0.09	8.3	9.5e-17	1.1e-14	8584
Eubacteriales sp. MGS:0317	citraconate/glutaconate	0.09	8.3	9.5e-17	1.1e-14	8583
Sellimonas intestinalis MGS:0417	S-methylmethionine	-0.09	-8.3	9.6e-17	1.1e-14	8584
Anaerotignum faecicola MGS:0090	N-acetyltaurine	-0.09	-8.3	9.6e-17	1.1e-14	8584
Blautia producta MGS:0619	imidazole propionate	0.09	8.3	9.6e-17	1.1e-14	8584
Clostridia sp. MGS:1020	carotene diol (2)	0.09	8.3	9.6e-17	1.1e-14	8584
Eubacterium sp. AM49-13BH MGS:0251	1-oleoyl-2-docosahexaenoyl-GPC (18:1/22:6)*	0.09	8.3	9.6e-17	1.1e-14	8584
Anaeromassilibacillus sp. Marseille-P3371 MGS:0304	3-carboxy-4-methyl-5-pentyl-2-furanpropionate (3-CMPFP)**	-0.09	-8.3	9.6e-17	1.1e-14	8584
Turicibacter sanguinis MGS:0274	X - 21286	-0.09	-8.3	9.7e-17	1.1e-14	8584
Ruthenibacterium lactatiformans MGS:0020	3-phenylpropionate (hydrocinnamate)	-0.09	-8.3	9.7e-17	1.1e-14	8584
Lachnotalea sp. AF33-28 MGS:0403	X - 12816	0.09	8.3	9.7e-17	1.1e-14	8584
Eubacteriales sp. MGS:0061	X - 23655	-0.09	-8.3	9.7e-17	1.1e-14	8584
Streptococcus salivarius MGS:0071	phenylacetylglutamine	-0.09	-8.3	9.7e-17	1.1e-14	8584
Eubacteriales sp. MGS:0421	taurodeoxycholic acid 3-sulfate	-0.09	-8.3	9.7e-17	1.1e-14	8584
[Ruminococcus] torques MGS:0034	X - 12216	-0.09	-8.3	9.7e-17	1.1e-14	8584
Fusicatenibacter saccharivorans MGS:0004	indolin-2-one	-0.09	-8.3	9.8e-17	1.1e-14	8584
Eubacteriales sp. MGS:0584	3-hydroxy-2-methylpyridine sulfate	0.09	8.3	9.8e-17	1.1e-14	8584
Eubacteriales sp. MGS:0373	1-(1-enyl-palmitoyl)-2-linoleoyl-GPC (P-16:0/18:2)*	0.09	8.3	9.8e-17	1.1e-14	8584
Streptococcus australis MGS:0310	3-hydroxy-2-methylpyridine sulfate	-0.09	-8.3	9.8e-17	1.1e-14	8584
Bifidobacterium adolescentis MGS:0056	glycerate	-0.09	-8.3	9.8e-17	1.1e-14	8583
Eubacteriales sp. MGS:0534	1,3-dimethylurate	0.09	8.3	9.8e-17	1.1e-14	8584
Ruminococcus sp. AF17-22AC MGS:0208	cholate	0.09	8.3	9.8e-17	1.1e-14	8584
Alistipes senegalensis MGS:0141	X - 22509	0.09	8.3	9.8e-17	1.1e-14	8584
Eubacteriales sp. MGS:0699	S-methylmethionine	-0.09	-8.3	9.9e-17	1.1e-14	8584
Streptococcus mutans MGS:0677	S-methylcysteine sulfoxide	-0.09	-8.3	9.9e-17	1.1e-14	8584
Ruminococcus sp. AF21-42 MGS:0111	X - 21821	0.09	8.3	9.9e-17	1.1e-14	8584
Acidaminococcus intestini MGS:0407	carotene diol (1)	-0.09	-8.3	9.9e-17	1.1e-14	8584
Clostridiaceae sp. MGS:0431	lactosyl-N-nervonoyl-sphingosine (d18:1/24:1)*	-0.09	-8.3	9.9e-17	1.1e-14	8584
Eubacteriales sp. MGS:0439	4-allylphenol sulfate	-0.09	-8.3	9.9e-17	1.1e-14	8584
Anaerostipes hadrus MGS:0003	branched chain 14:0 dicarboxylic acid**	-0.09	-8.3	9.9e-17	1.1e-14	8584
Collinsella aerofaciens MGS:0019	ergothioneine	-0.09	-8.3	1e-16	1.1e-14	8584
Lachnospiraceae sp. MGS:1005	5-acetylamino-6-amino-3-methyluracil	0.09	8.3	1e-16	1.2e-14	8583
Bifidobacterium longum subsp. longum MGS:0038	3-hydroxy-2-ethylpropionate	-0.09	-8.3	1e-16	1.2e-14	8584
Eubacteriales sp. MGS:0175	2-oxoarginine*	-0.09	-8.3	1e-16	1.2e-14	8584
Eggerthellales sp. MGS:0122	cinnamoylglycine	0.09	8.3	1e-16	1.2e-14	8584
Anaerotruncus massiliensis MGS:0460	3-hydroxyhippurate sulfate	-0.09	-8.3	1e-16	1.2e-14	8584
Eubacteriales sp. MGS:0803	X - 22162	-0.09	-8.3	1e-16	1.2e-14	8584
Collinsella aerofaciens MGS:0019	diacylglycerol (16:1/18:2 [2], 16:0/18:3 [1])*	0.14	8.3	1e-16	1.2e-14	3812
Eubacteriales sp. MGS:0524	X - 24811	0.09	8.3	1e-16	1.2e-14	8584
Clostridium sp. AF37-5 MGS:0076	X - 12283	0.09	8.3	1e-16	1.2e-14	8584
Eubacteriales sp. MGS:0284	Urolithin B glucuronide	0.14	8.3	1e-16	1.2e-14	3812
Eubacteriales sp. MGS:0179	2-aminophenol sulfate	0.09	8.3	1e-16	1.2e-14	8584
Bifidobacterium adolescentis MGS:0056	2-methoxyhydroquinone sulfate (2)	0.09	8.3	1e-16	1.2e-14	8584
Lachnospiraceae sp. MGS:0433	X - 21733	-0.09	-8.3	1e-16	1.2e-14	8584
Desulfovibrio fairfieldensis MGS:0529	5alpha-androstan-3beta,17alpha-diol disulfate	0.09	8.3	1e-16	1.2e-14	8584
Blautia massiliensis MGS:0023	2-piperidinone	0.09	8.3	1e-16	1.2e-14	8584
Subdoligranulum sp. APC924/74 MGS:0015	1,5-anhydroglucitol (1,5-AG)	0.09	8.3	1e-16	1.2e-14	8584
Eisenbergiella tayi MGS:0355	3-indoxyl sulfate	0.09	8.3	1e-16	1.2e-14	8584
Lachnospiraceae sp. MGS:0018	7-alpha-hydroxy-3-oxo-4-cholestenoate (7-Hoca)	0.09	8.3	1e-16	1.2e-14	8584
Bacteria sp. MGS:0708	phenylacetate	0.09	8.3	1e-16	1.2e-14	8584
Oscillospiraceae sp. MGS:0648	X - 21383	-0.09	-8.3	1e-16	1.2e-14	8584
Eubacteriales sp. MGS:0373	X - 21733	0.09	8.3	1e-16	1.2e-14	8584
Eubacteriales sp. MGS:0312	methyl glucopyranoside (alpha + beta)	0.09	8.3	1e-16	1.2e-14	8584
Neglecta timonensis MGS:0478	3b-hydroxy-5-cholenoic acid	0.09	8.3	1e-16	1.2e-14	8584
Faecalibacterium prausnitzii MGS:0241	3-indoxyl sulfate	-0.09	-8.3	1e-16	1.2e-14	8584
Streptococcus mutans MGS:0677	hydroxycotinine	0.09	8.3	1e-16	1.2e-14	8584
Clostridia sp. MGS:0140	glutamate	-0.09	-8.3	1e-16	1.2e-14	8584
Blautia obeum MGS:0001	naringenin 7-glucuronide	-0.09	-8.3	1e-16	1.2e-14	8584
Erysipelatoclostridium ramosum MGS:0538	tauroursodeoxycholate	0.09	8.3	1e-16	1.2e-14	8584
Eubacteriales sp. MGS:0280	deoxycholic acid 12-sulfate*	-0.09	-8.3	1e-16	1.2e-14	8584
Eubacteriales sp. MGS:0148	X - 15728	0.09	8.3	1e-16	1.2e-14	8584
Eubacteriales sp. MGS:0468	X - 21752	0.09	8.3	1e-16	1.2e-14	8584
Subdoligranulum sp. APC924/74 MGS:0015	campesterol	0.09	8.3	1e-16	1.2e-14	8584
Eubacteriales sp. MGS:0353	X - 22520	0.14	8.3	1e-16	1.2e-14	3812
Intestinibacillus sp. Marseille-P4005 MGS:0168	indole-3-carboxylate	-0.09	-8.3	1e-16	1.2e-14	8584
Clostridia sp. MGS:1106	X - 22162	-0.09	-8.3	1e-16	1.2e-14	8584
Anaerotignum faecicola MGS:0090	citraconate/glutaconate	-0.09	-8.3	1e-16	1.2e-14	8583
Oscillospiraceae sp. MGS:0210	N-methyltaurine	0.09	8.3	1e-16	1.2e-14	8583
Romboutsia timonensis MGS:0053	catechol sulfate	0.09	8.3	1e-16	1.2e-14	8584
Clostridium sp. OF03-18AA MGS:0119	X - 21383	-0.09	-8.3	1e-16	1.2e-14	8584
Eubacteriales sp. MGS:0229	phenol sulfate	-0.09	-8.3	1e-16	1.2e-14	8584
Clostridium phoceensis MGS:0014	succinoyltaurine	0.09	8.3	1e-16	1.2e-14	8583
Eubacteriales sp. MGS:0105	5-hydroxyhexanoate	-0.09	-8.3	1e-16	1.2e-14	8584
Oscillospiraceae sp. MGS:0060	isobutyrylcarnitine (C4)	0.09	8.3	1e-16	1.2e-14	8584
Anaerobutyricum hallii MGS:0012	X - 11315	-0.09	-8.3	1.1e-16	1.2e-14	8584
Eubacteriales sp. MGS:0083	hydroxypalmitoyl sphingomyelin (d18:1/16:0(OH))**	0.09	8.3	1.1e-16	1.2e-14	8584
Veillonella rogosae MGS:0324	linolenoylcarnitine (C18:3)*	0.09	8.3	1.1e-16	1.2e-14	8584
Clostridia sp. MGS:0929	glycodeoxycholate	-0.09	-8.3	1.1e-16	1.2e-14	8584
Clostridia sp. MGS:0623	X - 24475	-0.09	-8.3	1.1e-16	1.2e-14	8584
Eubacteriales sp. MGS:0405	methyl glucopyranoside (alpha + beta)	0.09	8.3	1.1e-16	1.2e-14	8584
Phascolarctobacterium succinatutens MGS:0315	5alpha-androstan-3alpha,17beta-diol monosulfate (2)	0.09	8.3	1.1e-16	1.2e-14	8584
Dorea formicigenerans MGS:0006	octadecanedioate (C18-DC)	-0.09	-8.3	1.1e-16	1.2e-14	8584
Eubacteriales sp. MGS:0242	lactosyl-N-palmitoyl-sphingosine (d18:1/16:0)	0.09	8.3	1.1e-16	1.2e-14	8584
Eubacteriales sp. MGS:0392	3-hydroxystachydrine*	0.09	8.3	1.1e-16	1.2e-14	8584
Eubacteriales sp. MGS:0439	11beta-hydroxyetiocholanolone glucuronide*	0.09	8.3	1.1e-16	1.2e-14	8584
Eubacteriales sp. MGS:0917	3-hydroxy-2-methylpyridine sulfate	0.09	8.3	1.1e-16	1.2e-14	8584
Firmicutes sp. MGS:0541	glycodeoxycholate	-0.09	-8.3	1.1e-16	1.2e-14	8584
Eubacteriales sp. MGS:0673	theophylline	0.09	8.3	1.1e-16	1.2e-14	8584
Veillonella dispar MGS:0227	dihydroferulate	0.09	8.3	1.1e-16	1.2e-14	8584
Haemophilus parainfluenzae MGS:0181	chenodeoxycholic acid sulfate (1)	-0.14	-8.3	1.1e-16	1.2e-14	3812
Eubacteriales sp. MGS:0183	3-hydroxyhippurate sulfate	-0.09	-8.3	1.1e-16	1.2e-14	8584
Eubacteriales sp. MGS:0229	4-ethylcatechol sulfate	0.09	8.3	1.1e-16	1.2e-14	8584
Ruminococcus sp. AF21-42 MGS:0111	cholate	0.09	8.3	1.1e-16	1.2e-14	8584
Anaeromassilibacillus sp. Marseille-P3371 MGS:0304	S-methylmethionine	-0.09	-8.3	1.1e-16	1.2e-14	8584
Eubacteriales sp. MGS:0688	X - 24811	0.09	8.3	1.1e-16	1.2e-14	8584
Sellimonas intestinalis MGS:0417	L-urobilin	-0.09	-8.3	1.1e-16	1.2e-14	8584
Senegalimassilia faecalis MGS:0467	4-methylguaiacol sulfate	0.09	8.3	1.1e-16	1.2e-14	8584
Eubacteriales sp. MGS:0317	X - 23587	-0.09	-8.3	1.1e-16	1.2e-14	8584
Clostridium sp. TM06-18 MGS:0048	1-palmitoyl-2-arachidonoyl-GPC (16:0/20:4n6)	0.09	8.3	1.1e-16	1.3e-14	8584
Lachnospiraceae sp. MGS:0855	3-hydroxy-2-methylpyridine sulfate	0.09	8.3	1.1e-16	1.3e-14	8584
Streptococcus salivarius MGS:0071	5alpha-androstan-3beta,17beta-diol monosulfate (2)	-0.09	-8.3	1.1e-16	1.3e-14	8584
Clostridia sp. MGS:0368	X - 24531	0.14	8.3	1.1e-16	1.3e-14	3812
Clostridium sp. MGS:0059	homovanillate (HVA)	0.09	8.3	1.1e-16	1.3e-14	8584
Eubacteriales sp. MGS:0123	carotene diol (3)	-0.09	-8.3	1.1e-16	1.3e-14	8584
Adlercreutzia equolifaciens subsp. celatus MGS:0051	phenylacetylglutamine	-0.09	-8.3	1.1e-16	1.3e-14	8584
[Clostridium] symbiosum MGS:0370	X - 21842	-0.09	-8.3	1.1e-16	1.3e-14	8584
Eubacteriales sp. MGS:0443	beta-cryptoxanthin	0.09	8.3	1.1e-16	1.3e-14	8584
Eubacteriales sp. MGS:0190	4-acetylcatechol sulfate (1)	0.09	8.3	1.1e-16	1.3e-14	8584
Lachnospiraceae sp. MGS:0855	X - 11843	0.09	8.3	1.1e-16	1.3e-14	8584
Fusicatenibacter saccharivorans MGS:0004	sphingomyelin (d18:0/18:0, d19:0/17:0)*	0.09	8.3	1.1e-16	1.3e-14	8584
Clostridiaceae sp. MGS:0608	3-hydroxypyridine glucuronide	0.09	8.3	1.1e-16	1.3e-14	8584
Clostridium phoceensis MGS:0014	3-hydroxy-2-methylpyridine sulfate	0.09	8.3	1.1e-16	1.3e-14	8584
Turicibacter sanguinis MGS:0274	glycodeoxycholate	-0.09	-8.3	1.1e-16	1.3e-14	8584
Firmicutes sp. MGS:0587	branched chain 14:0 dicarboxylic acid**	0.09	8.3	1.1e-16	1.3e-14	8584
Oscillospiraceae sp. MGS:0142	X - 11847	-0.11	-8.3	1.1e-16	1.3e-14	5703
Oscillospiraceae sp. MGS:0576	1,3-dimethylurate	0.09	8.3	1.1e-16	1.3e-14	8584
Faecalibacterium sp. OF04-11AC MGS:0070	oxalate (ethanedioate)	0.09	8.3	1.1e-16	1.3e-14	8584
Faecalibacterium prausnitzii MGS:0378	ursodeoxycholate	0.09	8.3	1.1e-16	1.3e-14	8584
Mediterraneibacter glycyrrhizinilyticus MGS:0314	glycosyl ceramide (d18:2/24:1, d18:1/24:2)*	-0.09	-8.3	1.1e-16	1.3e-14	8584
Faecalibacterium sp. MGS:0042	indolin-2-one	-0.09	-8.3	1.1e-16	1.3e-14	8584
Oscillibacter sp. MGS:0245	phenylacetylcarnitine	0.09	8.3	1.1e-16	1.3e-14	8584
Lachnoclostridium sp. An131 MGS:0658	S-methylmethionine	-0.09	-8.3	1.1e-16	1.3e-14	8584
Candidatus Methanomassiliicoccus intestinalis MGS:0994	phenylacetylglutamate	0.09	8.3	1.1e-16	1.3e-14	8584
Oscillospiraceae sp. MGS:0098	X - 21752	-0.09	-8.3	1.1e-16	1.3e-14	8584
Eubacteriales sp. MGS:0685	X - 11843	0.09	8.3	1.1e-16	1.3e-14	8584
Haemophilus parainfluenzae MGS:0181	3-(3-hydroxyphenyl)propionate	0.09	8.3	1.1e-16	1.3e-14	8584
Faecalibacterium prausnitzii MGS:0378	4-methylguaiacol sulfate	-0.09	-8.3	1.1e-16	1.3e-14	8584
Eisenbergiella massiliensis MGS:0425	X - 12283	-0.09	-8.3	1.1e-16	1.3e-14	8584
Blautia obeum MGS:0009	4-hydroxyglutamate	0.09	8.3	1.1e-16	1.3e-14	8584
Ruminococcus champanellensis MGS:0716	taurodeoxycholic acid 3-sulfate	-0.09	-8.3	1.1e-16	1.3e-14	8584
Eubacteriales sp. MGS:0044	X - 21442	-0.09	-8.3	1.1e-16	1.3e-14	8584
Lachnospiraceae sp. MGS:0252	X - 23655	-0.09	-8.3	1.1e-16	1.3e-14	8584
Eubacteriales sp. MGS:0601	X - 21383	-0.09	-8.3	1.1e-16	1.3e-14	8584
Eubacteriales sp. MGS:0192	nicotinamide riboside	0.09	8.3	1.1e-16	1.3e-14	8584
Eubacteriales sp. MGS:0498	X - 15728	-0.09	-8.3	1.1e-16	1.3e-14	8584
Rothia mucilaginosa MGS:0559	3-carboxy-4-methyl-5-pentyl-2-furanpropionate (3-CMPFP)**	-0.09	-8.3	1.1e-16	1.3e-14	8584
Victivallales sp. MGS:0824	X - 21752	0.09	8.3	1.1e-16	1.3e-14	8584
Clostridium sp. MGS:0444	X - 12283	0.09	8.3	1.1e-16	1.3e-14	8584
Erysipelotrichales sp. MGS:0283	1-(1-enyl-stearoyl)-2-linoleoyl-GPE (P-18:0/18:2)*	0.09	8.3	1.1e-16	1.3e-14	8584
Eubacteriales sp. MGS:0652	phenylacetylglutamine	0.09	8.3	1.1e-16	1.3e-14	8584
Eubacteriales sp. MGS:0353	beta-cryptoxanthin	-0.09	-8.3	1.1e-16	1.3e-14	8584
Eubacteriales sp. MGS:0609	X - 15728	0.09	8.3	1.2e-16	1.3e-14	8584
Eubacteriales sp. MGS:0100	cholic acid glucuronide	0.09	8.3	1.2e-16	1.3e-14	8584
Intestinimonas massiliensis MGS:0198	3-hydroxyhippurate	-0.09	-8.3	1.2e-16	1.3e-14	8584
Flavonifractor sp. An10 MGS:0495	X - 22509	0.09	8.3	1.2e-16	1.3e-14	8584
Pseudoflavonifractor sp. An184 MGS:0253	uridine	-0.09	-8.3	1.2e-16	1.3e-14	8584
Coprococcus comes MGS:0016	X - 17357	0.09	8.3	1.2e-16	1.3e-14	8584
Eubacteriales sp. MGS:0468	indoleacetate	0.09	8.3	1.2e-16	1.3e-14	8584
Limosilactobacillus vaginalis MGS:1341	1-methyl-4-imidazoleacetate	0.09	8.3	1.2e-16	1.3e-14	8584
Coprococcus comes MGS:0016	X - 11381	0.09	8.3	1.2e-16	1.3e-14	8584
Eubacteriales sp. MGS:0688	deoxycholate	-0.09	-8.3	1.2e-16	1.3e-14	8584
Clostridia sp. MGS:1010	phenylacetate	0.09	8.3	1.2e-16	1.3e-14	8584
Victivallales sp. MGS:0824	X - 21845	-0.09	-8.3	1.2e-16	1.3e-14	8584
Olsenella sp. GAM18 MGS:0319	X - 11843	0.09	8.3	1.2e-16	1.3e-14	8584
Eubacteriales sp. MGS:0438	3-carboxy-4-methyl-5-pentyl-2-furanpropionate (3-CMPFP)**	-0.09	-8.3	1.2e-16	1.3e-14	8584
Ruthenibacterium lactatiformans MGS:0020	X - 18913	-0.09	-8.3	1.2e-16	1.3e-14	8584
Ruminococcus sp. AM42-11 MGS:0002	cholic acid glucuronide	-0.09	-8.3	1.2e-16	1.3e-14	8584
Eubacteriales sp. MGS:0123	stachydrine	-0.09	-8.3	1.2e-16	1.3e-14	8584
Clostridia sp. MGS:0599	X - 12126	0.09	8.3	1.2e-16	1.3e-14	8584
Eubacteriales sp. MGS:0136	3-hydroxycotinine glucuronide	-0.09	-8.3	1.2e-16	1.3e-14	8584
Oscillospiraceae sp. MGS:0388	quinate	0.09	8.3	1.2e-16	1.3e-14	8583
Firmicutes sp. MGS:0526	carotene diol (2)	0.09	8.3	1.2e-16	1.3e-14	8584
Clostridium paraputrificum MGS:0793	X - 17367	0.09	8.3	1.2e-16	1.3e-14	8584
Oscillibacter sp. MGS:0372	X - 13507	0.09	8.3	1.2e-16	1.3e-14	8584
Oscillospiraceae sp. MGS:0770	X - 11843	0.09	8.3	1.2e-16	1.3e-14	8584
Eubacteriales sp. MGS:0250	L-urobilin	0.09	8.3	1.2e-16	1.3e-14	8584
Bifidobacterium adolescentis MGS:0056	dihydroferulate	0.09	8.3	1.2e-16	1.3e-14	8584
Eubacteriales sp. MGS:0600	X - 25523	0.09	8.3	1.2e-16	1.4e-14	8584
Eubacteriales sp. MGS:0162	isobutyrylcarnitine (C4)	0.09	8.3	1.2e-16	1.4e-14	8584
Oscillospiraceae sp. MGS:0207	indolepropionate	0.09	8.3	1.2e-16	1.4e-14	8584
Oscillospiraceae sp. MGS:0384	7-alpha-hydroxy-3-oxo-4-cholestenoate (7-Hoca)	-0.09	-8.3	1.2e-16	1.4e-14	8584
Roseburia inulinivorans MGS:0036	X - 23662	0.09	8.3	1.2e-16	1.4e-14	8584
Eubacteriales sp. MGS:0325	X - 12013	0.09	8.3	1.2e-16	1.4e-14	8584
Akkermansia muciniphila MGS:0110	lithocholate sulfate (1)	0.09	8.3	1.2e-16	1.4e-14	8584
Eubacteriales sp. MGS:0125	phenol glucuronide	-0.09	-8.3	1.2e-16	1.4e-14	8584
Clostridiaceae sp. MGS:0238	X - 21842	0.09	8.3	1.2e-16	1.4e-14	8584
Streptococcus salivarius MGS:0071	X - 12740	0.09	8.3	1.2e-16	1.4e-14	8584
Eubacteriales sp. MGS:0113	isobutyrylcarnitine (C4)	0.09	8.3	1.2e-16	1.4e-14	8584
Faecalibacterium sp. MGS:0073	X - 11315	0.09	8.3	1.2e-16	1.4e-14	8584
Eubacteriales sp. MGS:0123	X - 17653	-0.09	-8.3	1.2e-16	1.4e-14	8584
Veillonella dispar MGS:0227	alpha-ketoglutaramate*	0.09	8.3	1.2e-16	1.4e-14	8583
Eubacteriales sp. MGS:0235	4-ethylcatechol sulfate	0.09	8.3	1.2e-16	1.4e-14	8584
[Ruminococcus] torques MGS:0034	X - 11381	0.09	8.3	1.2e-16	1.4e-14	8584
Streptococcus gordonii MGS:0713	phenol sulfate	0.09	8.3	1.2e-16	1.4e-14	8584
Ruminococcus bromii MGS:0089	phenol sulfate	-0.09	-8.3	1.2e-16	1.4e-14	8584
Romboutsia timonensis MGS:0053	5alpha-androstan-3beta,17beta-diol disulfate	-0.09	-8.3	1.2e-16	1.4e-14	8584
Dorea longicatena MGS:0039	X - 23587	0.09	8.3	1.2e-16	1.4e-14	8584
Coprobacillus sp. MGS:0022	isobutyrylcarnitine (C4)	-0.09	-8.3	1.2e-16	1.4e-14	8584
Eubacteriales sp. MGS:0819	5alpha-androstan-3beta,17alpha-diol disulfate	0.09	8.3	1.2e-16	1.4e-14	8584
Erysipelatoclostridium ramosum MGS:0538	X - 25503	-0.09	-8.3	1.2e-16	1.4e-14	8584
Oscillospiraceae sp. MGS:0255	hyocholate	0.09	8.3	1.2e-16	1.4e-14	8584
Eubacteriales sp. MGS:0289	X - 24352	-0.09	-8.3	1.2e-16	1.4e-14	8584
Eubacteriales sp. MGS:0230	X - 12261	0.09	8.3	1.2e-16	1.4e-14	8584
Eggerthellales sp. MGS:0122	X - 12544	0.09	8.3	1.2e-16	1.4e-14	8584
Blautia sp. AF19-10LB MGS:0157	norcotinine	-0.09	-8.3	1.2e-16	1.4e-14	8584
Clostridia sp. MGS:1053	glycodeoxycholate	-0.09	-8.3	1.2e-16	1.4e-14	8584
Eubacteriales sp. MGS:0744	phenylacetate	0.09	8.3	1.2e-16	1.4e-14	8584
Eubacterium sp. AM49-13BH MGS:0251	hydroxypalmitoyl sphingomyelin (d18:1/16:0(OH))**	0.09	8.3	1.2e-16	1.4e-14	8584
Eubacteriales sp. MGS:0528	branched chain 14:0 dicarboxylic acid**	0.09	8.3	1.2e-16	1.4e-14	8584
Lachnospiraceae sp. MGS:1325	X - 21821	-0.09	-8.3	1.2e-16	1.4e-14	8584
Clostridia sp. MGS:0385	11beta-hydroxyetiocholanolone glucuronide*	0.09	8.3	1.2e-16	1.4e-14	8584
Eubacteriales sp. MGS:0102	cholic acid glucuronide	0.09	8.3	1.2e-16	1.4e-14	8584
Lachnospiraceae sp. MGS:1005	X - 23639	0.09	8.3	1.2e-16	1.4e-14	8584
Clostridia sp. MGS:1286	X - 12013	0.09	8.3	1.2e-16	1.4e-14	8584
Collinsella aerofaciens MGS:0019	1-linoleoyl-GPC (18:2)	-0.09	-8.3	1.2e-16	1.4e-14	8584
Lachnospiraceae sp. MGS:0399	X - 25523	0.09	8.3	1.2e-16	1.4e-14	8584
Dielma fastidiosa MGS:0400	phenol glucuronide	0.09	8.3	1.2e-16	1.4e-14	8584
Eubacteriales sp. MGS:0406	X - 21752	0.09	8.3	1.2e-16	1.4e-14	8584
Eubacteriales sp. MGS:0137	oxalate (ethanedioate)	0.09	8.3	1.2e-16	1.4e-14	8584
Anaerotruncus colihominis MGS:0307	X - 18901	-0.09	-8.3	1.2e-16	1.4e-14	8584
Eubacteriales sp. MGS:0651	X - 17301	0.1	8.3	1.3e-16	1.4e-14	6693
Lachnospiraceae sp. MGS:0127	argininate*	0.09	8.3	1.3e-16	1.4e-14	8584
Ellagibacter isourolithinifaciens MGS:0191	dihydrocaffeate sulfate (2)	-0.09	-8.3	1.3e-16	1.4e-14	8583
Eubacteriales sp. MGS:0306	citramalate	0.09	8.3	1.3e-16	1.4e-14	8584
Lachnospiraceae sp. MGS:0393	taurochenodeoxycholic acid 3-sulfate	-0.09	-8.3	1.3e-16	1.4e-14	8584
Eubacteriales sp. MGS:0311	X - 17357	-0.09	-8.3	1.3e-16	1.4e-14	8584
Firmicutes sp. MGS:0501	X - 12216	0.09	8.3	1.3e-16	1.4e-14	8584
Pseudoflavonifractor sp. BIOML-A3 MGS:0735	phenylacetate	0.09	8.3	1.3e-16	1.4e-14	8584
Clostridium sp. TM06-18 MGS:0048	pregnenetriol disulfate*	0.09	8.3	1.3e-16	1.4e-14	8584
Adlercreutzia equolifaciens subsp. celatus MGS:0051	phenylacetate	-0.09	-8.3	1.3e-16	1.4e-14	8584
Eubacteriales sp. MGS:0254	1-stearoyl-2-arachidonoyl-GPE (18:0/20:4)	0.09	8.3	1.3e-16	1.4e-14	8584
Eubacteriales sp. MGS:0335	X - 12830	0.09	8.3	1.3e-16	1.5e-14	8584
[Ruminococcus] gnavus MGS:0239	X - 12261	-0.09	-8.3	1.3e-16	1.5e-14	8584
Clostridia sp. MGS:1152	X - 12816	0.09	8.3	1.3e-16	1.5e-14	8584
Faecalibacterium prausnitzii MGS:0378	X - 22520	-0.13	-8.3	1.3e-16	1.5e-14	3812
Sellimonas intestinalis MGS:0417	4-methoxyphenol sulfate	-0.09	-8.3	1.3e-16	1.5e-14	8584
Clostridia sp. MGS:0276	phenol sulfate	-0.09	-8.3	1.3e-16	1.5e-14	8584
Eggerthellales sp. MGS:0177	p-cresol sulfate	0.09	8.3	1.3e-16	1.5e-14	8584
Veillonella rogosae MGS:0324	vanillylmandelate (VMA)	0.09	8.3	1.3e-16	1.5e-14	8584
Lachnospiraceae sp. MGS:0236	S-methylmethionine	0.09	8.3	1.3e-16	1.5e-14	8584
Lachnospiraceae sp. MGS:0855	p-cresol sulfate	0.09	8.3	1.3e-16	1.5e-14	8584
Eubacteriales sp. MGS:0600	beta-cryptoxanthin	0.09	8.3	1.3e-16	1.5e-14	8584
Eubacteriales sp. MGS:0323	1H-indole-7-acetic acid	0.13	8.3	1.3e-16	1.5e-14	3812
Oscillospiraceae sp. MGS:0412	perfluorooctanesulfonate (PFOS)	0.09	8.3	1.3e-16	1.5e-14	8584
Eubacteriales sp. MGS:0872	X - 25271	0.09	8.3	1.3e-16	1.5e-14	8584
Anaerotignum faecicola MGS:0090	X - 23662	0.09	8.3	1.3e-16	1.5e-14	8584
Lachnoclostridium sp. An138 MGS:0395	o-cresol sulfate	0.09	8.3	1.3e-16	1.5e-14	8584
Clostridia sp. MGS:1057	4-ethylcatechol sulfate	0.09	8.3	1.3e-16	1.5e-14	8584
Eubacteriales sp. MGS:0178	levulinate (4-oxovalerate)	0.13	8.3	1.3e-16	1.5e-14	3812
Eubacteriales sp. MGS:0578	X - 25503	0.09	8.3	1.3e-16	1.5e-14	8584
Clostridium sp. MGS:0075	X - 11849	0.09	8.3	1.3e-16	1.5e-14	8584
Eubacteriales sp. MGS:0511	X - 12851	0.09	8.3	1.3e-16	1.5e-14	8584
Roseburia inulinivorans MGS:0036	N-stearoyl-sphingosine (d18:1/18:0)*	0.09	8.3	1.3e-16	1.5e-14	8584
Eubacteriales sp. MGS:0376	3-hydroxypyridine sulfate	0.09	8.3	1.3e-16	1.5e-14	8584
Faecalibacterium prausnitzii MGS:0241	X - 11850	-0.09	-8.3	1.3e-16	1.5e-14	8584
Eubacteriales sp. MGS:0211	phenylacetylglutamine	0.09	8.3	1.3e-16	1.5e-14	8584
Firmicutes sp. MGS:0817	X - 12216	0.09	8.3	1.3e-16	1.5e-14	8584
Clostridia sp. MGS:0550	phenylacetylglutamate	0.09	8.3	1.3e-16	1.5e-14	8584
Anaerobutyricum hallii MGS:0012	7-alpha-hydroxy-3-oxo-4-cholestenoate (7-Hoca)	0.09	8.3	1.3e-16	1.5e-14	8584
Eubacteriales sp. MGS:0554	X - 12816	0.09	8.3	1.3e-16	1.5e-14	8584
Eubacteriales sp. MGS:0084	glycoursodeoxycholate	-0.09	-8.3	1.3e-16	1.5e-14	8584
Oscillospiraceae sp. MGS:0461	1-(1-enyl-palmitoyl)-2-oleoyl-GPC (P-16:0/18:1)*	0.09	8.3	1.3e-16	1.5e-14	8584
Eubacteriales sp. MGS:0298	trigonelline (N'-methylnicotinate)	-0.09	-8.3	1.3e-16	1.5e-14	8584
Eubacteriales sp. MGS:0872	X - 11315	0.09	8.3	1.3e-16	1.5e-14	8584
Eubacteriales sp. MGS:0235	X - 12544	0.09	8.3	1.3e-16	1.5e-14	8584
Eubacteriales sp. MGS:0563	ergothioneine	-0.09	-8.3	1.3e-16	1.5e-14	8584
Butyricicoccus sp. OM04-18BH MGS:0139	X - 15728	0.09	8.3	1.3e-16	1.5e-14	8584
Eubacteriales sp. MGS:0269	3-(3-hydroxyphenyl)propionate	-0.09	-8.3	1.3e-16	1.5e-14	8584
Oscillospiraceae sp. MGS:0142	X - 24757	0.09	8.3	1.3e-16	1.5e-14	8584
Eubacteriales sp. MGS:0221	X - 12851	-0.09	-8.3	1.3e-16	1.5e-14	8584
Eubacteriales sp. MGS:0609	X - 11315	0.09	8.3	1.3e-16	1.5e-14	8584
Oscillospiraceae sp. MGS:0207	X - 17301	-0.1	-8.3	1.3e-16	1.5e-14	6693
Lachnospiraceae sp. MGS:0598	Urolithin B glucuronide	0.13	8.3	1.3e-16	1.5e-14	3812
[Ruminococcus] torques MGS:0088	norcotinine	0.09	8.3	1.3e-16	1.5e-14	8584
Eubacteriales sp. MGS:0322	1-palmitoyl-2-dihomo-linolenoyl-GPC (16:0/20:3n3 or 6)*	-0.09	-8.3	1.3e-16	1.5e-14	8584
Faecalibacterium sp. MGS:0073	carotene diol (2)	0.09	8.3	1.3e-16	1.5e-14	8584
Eubacteriales sp. MGS:0419	gamma-glutamylglutamate	-0.09	-8.3	1.3e-16	1.5e-14	8584
Eubacteriales sp. MGS:0013	4-acetylcatechol sulfate (1)	-0.09	-8.3	1.3e-16	1.5e-14	8584
Roseburia sp. AM16-25 MGS:0344	X - 17354	0.09	8.3	1.4e-16	1.5e-14	8584
Anaerotignum lactatifermentans MGS:0676	cotinine N-oxide	0.09	8.3	1.4e-16	1.5e-14	8584
Anaeromassilibacillus sp. Marseille-P3371 MGS:0304	X - 17351	-0.09	-8.3	1.4e-16	1.5e-14	8584
Lachnospiraceae sp. MGS:0233	1-palmitoyl-2-oleoyl-GPE (16:0/18:1)	-0.09	-8.3	1.4e-16	1.5e-14	8584
Oscillospiraceae sp. MGS:0429	glycodeoxycholate 3-sulfate	-0.09	-8.3	1.4e-16	1.5e-14	8584
Parabacteroides merdae MGS:0065	X - 12261	-0.09	-8.3	1.4e-16	1.5e-14	8584
Eubacteriales sp. MGS:0697	branched chain 14:0 dicarboxylic acid**	0.09	8.3	1.4e-16	1.5e-14	8584
Flavonifractor plautii MGS:0079	X - 21736	0.09	8.3	1.4e-16	1.6e-14	8584
Eubacteriales sp. MGS:0232	hydroxy-CMPF*	0.09	8.3	1.4e-16	1.6e-14	8584
Eggerthellaceae sp. MGS:0171	4-hydroxycoumarin	0.09	8.3	1.4e-16	1.6e-14	8584
Intestinimonas massiliensis MGS:0198	X - 21821	-0.09	-8.3	1.4e-16	1.6e-14	8584
Eubacteriales sp. MGS:0792	1H-indole-7-acetic acid	0.13	8.3	1.4e-16	1.6e-14	3812
Rothia mucilaginosa MGS:0559	methylnaphthyl sulfate (2)*	0.09	8.3	1.4e-16	1.6e-14	8584
Clostridia sp. MGS:1053	branched chain 14:0 dicarboxylic acid**	0.09	8.3	1.4e-16	1.6e-14	8584
Lachnospiraceae sp. MGS:0040	X - 11843	-0.09	-8.3	1.4e-16	1.6e-14	8584
Candidatus Borkfalkiales sp. MGS:1397	p-cresol glucuronide*	0.09	8.3	1.4e-16	1.6e-14	8584
Eubacteriales sp. MGS:0123	lactosyl-N-palmitoyl-sphingosine (d18:1/16:0)	-0.09	-8.3	1.4e-16	1.6e-14	8584
Intestinimonas butyriciproducens MGS:0187	X - 22520	0.13	8.3	1.4e-16	1.6e-14	3812
Clostridium sp. TF06-15AC MGS:0032	X - 21842	-0.09	-8.3	1.4e-16	1.6e-14	8584
Dorea sp. AF36-15AT MGS:0052	X - 17654	-0.09	-8.3	1.4e-16	1.6e-14	8584
Eubacteriales sp. MGS:0649	X - 21752	0.09	8.3	1.4e-16	1.6e-14	8584
Bifidobacterium adolescentis MGS:0056	X - 17351	0.09	8.3	1.4e-16	1.6e-14	8584
Eubacteriales sp. MGS:0843	X - 24475	-0.09	-8.3	1.4e-16	1.6e-14	8584
Intestinibacter bartlettii MGS:0115	X - 12216	-0.09	-8.3	1.4e-16	1.6e-14	8584
Eubacterium limosum MGS:1697	N,N-dimethyl-5-aminovalerate	0.1	8.3	1.4e-16	1.6e-14	6693
Clostridia sp. MGS:0094	11beta-hydroxyetiocholanolone glucuronide*	0.09	8.3	1.4e-16	1.6e-14	8584
Eubacteriales sp. MGS:0083	isobutyrylcarnitine (C4)	0.09	8.3	1.4e-16	1.6e-14	8584
Lachnospiraceae sp. MGS:0172	ergothioneine	0.09	8.3	1.4e-16	1.6e-14	8584
Clostridia sp. MGS:0385	4-hydroxyglutamate	-0.09	-8.3	1.4e-16	1.6e-14	8584
Dorea longicatena MGS:0039	3-methyladipate	-0.09	-8.3	1.4e-16	1.6e-14	8583
Eubacteriales sp. MGS:0244	X - 23655	0.09	8.3	1.4e-16	1.6e-14	8584
Alistipes onderdonkii subsp. vulgaris MGS:0047	X - 21839	0.09	8.3	1.4e-16	1.6e-14	8584
Eisenbergiella massiliensis MGS:0425	X - 23997	0.09	8.3	1.4e-16	1.6e-14	8584
Clostridia sp. MGS:0960	X - 12126	0.09	8.3	1.4e-16	1.6e-14	8584
Eubacteriales sp. MGS:0744	1H-indole-7-acetic acid	0.13	8.3	1.4e-16	1.6e-14	3812
Firmicutes sp. MGS:1085	X - 12126	0.09	8.3	1.4e-16	1.6e-14	8584
Gemella morbillorum MGS:1782	phenol sulfate	0.09	8.3	1.4e-16	1.6e-14	8584
Escherichia coli MGS:0195	X - 11843	0.09	8.3	1.4e-16	1.6e-14	8584
Eubacteriales sp. MGS:0229	5alpha-pregnan-3beta,20alpha-diol monosulfate (2)	0.09	8.3	1.4e-16	1.6e-14	8584
Firmicutes sp. MGS:0526	beta-cryptoxanthin	0.09	8.3	1.4e-16	1.6e-14	8584
Clostridia sp. MGS:0752	glycodeoxycholate 3-sulfate	-0.09	-8.3	1.4e-16	1.6e-14	8584
Oscillibacter sp. PEA192 MGS:0021	N-delta-acetylornithine	-0.09	-8.3	1.4e-16	1.6e-14	8584
Dorea formicigenerans MGS:0006	1-stearoyl-2-oleoyl-GPE (18:0/18:1)	0.09	8.3	1.4e-16	1.6e-14	8584
Eubacteriales sp. MGS:0618	indole-3-carboxylate	0.09	8.3	1.4e-16	1.6e-14	8584
Streptococcus parasanguinis MGS:0117	chenodeoxycholate	0.09	8.3	1.4e-16	1.6e-14	8584
Lachnospiraceae sp. MGS:1066	5-acetylamino-6-amino-3-methyluracil	0.09	8.3	1.4e-16	1.6e-14	8583
Eubacteriales sp. MGS:0069	indolin-2-one	0.09	8.3	1.4e-16	1.6e-14	8584
Clostridium sp. AT4 MGS:0347	1-stearoyl-2-arachidonoyl-GPC (18:0/20:4)	0.09	8.3	1.4e-16	1.6e-14	8584
Streptococcus australis MGS:0310	sphingomyelin (d18:1/22:2, d18:2/22:1, d16:1/24:2)*	0.09	8.3	1.4e-16	1.6e-14	8584
Clostridium phoceensis MGS:0014	indolepropionate	-0.09	-8.3	1.4e-16	1.6e-14	8584
Blautia sp. AF19-10LB MGS:0157	5-hydroxy-2-methylpyridine sulfate	-0.09	-8.3	1.4e-16	1.6e-14	8584
Eubacteriales sp. MGS:0342	Urolithin B glucuronide	0.13	8.3	1.4e-16	1.6e-14	3812
Lachnospiraceae sp. MGS:0172	4-allylphenol sulfate	0.09	8.3	1.4e-16	1.6e-14	8584
Clostridia sp. MGS:0909	p-cresol sulfate	0.09	8.3	1.4e-16	1.6e-14	8584
Oscillospiraceae sp. MGS:0445	sphingomyelin (d18:2/24:2)*	0.09	8.3	1.4e-16	1.6e-14	8584
Victivallis vadensis MGS:0689	X - 21752	0.09	8.3	1.5e-16	1.6e-14	8584
Eubacteriales sp. MGS:0100	mannose	-0.09	-8.3	1.5e-16	1.6e-14	8583
Faecalibacterium sp. MGS:0073	X - 22834	-0.09	-8.3	1.5e-16	1.6e-14	8584
Eubacteriales sp. MGS:0843	X - 23997	0.09	8.3	1.5e-16	1.7e-14	8584
Roseburia inulinivorans MGS:0036	gamma-glutamylisoleucine*	0.09	8.3	1.5e-16	1.7e-14	8584
Faecalibacterium prausnitzii MGS:0017	N-formylphenylalanine	0.09	8.3	1.5e-16	1.7e-14	8584
Eubacteriales sp. MGS:0514	Urolithin B glucuronide	0.13	8.3	1.5e-16	1.7e-14	3812
Collinsella sp. WCA1-178-WT-3 (M2) MGS:1245	X - 21752	-0.09	-8.3	1.5e-16	1.7e-14	8584
Desulfovibrio piger MGS:0240	p-cresol glucuronide*	0.09	8.3	1.5e-16	1.7e-14	8584
Flavonifractor plautii MGS:0079	chenodeoxycholate	-0.09	-8.3	1.5e-16	1.7e-14	8584
Veillonella parvula MGS:0220	S-methylmethionine	0.09	8.3	1.5e-16	1.7e-14	8584
Eubacteriales sp. MGS:0345	X - 13729	0.09	8.3	1.5e-16	1.7e-14	8584
Blautia massiliensis MGS:0023	2-O-methylascorbic acid	0.09	8.3	1.5e-16	1.7e-14	8584
Eubacteriales sp. MGS:0289	lithocholate sulfate (1)	0.09	8.3	1.5e-16	1.7e-14	8584
Eubacteriales sp. MGS:0610	X - 23655	0.09	8.3	1.5e-16	1.7e-14	8584
Eubacteriales sp. MGS:0409	X - 21842	0.09	8.3	1.5e-16	1.7e-14	8584
Lachnospiraceae sp. MGS:0257	methyl glucopyranoside (alpha + beta)	0.09	8.3	1.5e-16	1.7e-14	8584
Eubacteriales sp. MGS:0563	X - 11849	-0.09	-8.3	1.5e-16	1.7e-14	8584
Eubacteriales sp. MGS:0312	taurodeoxycholic acid 3-sulfate	-0.09	-8.3	1.5e-16	1.7e-14	8584
Eubacteriales sp. MGS:0506	p-cresol sulfate	0.09	8.3	1.5e-16	1.7e-14	8584
Oscillospiraceae sp. MGS:0343	cinnamoylglycine	0.09	8.3	1.5e-16	1.7e-14	8584
Eubacteriales sp. MGS:0331	X - 21839	-0.09	-8.3	1.5e-16	1.7e-14	8584
Streptococcus australis MGS:0310	tiglylcarnitine (C5:1-DC)	0.09	8.3	1.5e-16	1.7e-14	8584
Bacteria sp. MGS:0863	phenylacetylglutamine	0.09	8.3	1.5e-16	1.7e-14	8584
Clostridia sp. MGS:0140	serine	0.09	8.3	1.5e-16	1.7e-14	8584
Anaeromassilibacillus sp. Marseille-P3371 MGS:0304	N-carbamoylalanine	0.12	8.3	1.5e-16	1.7e-14	4772
Eubacteriales sp. MGS:0132	X - 12306	0.09	8.3	1.5e-16	1.7e-14	8584
Eubacteriales sp. MGS:0771	X - 23655	0.09	8.3	1.5e-16	1.7e-14	8584
Clostridiaceae sp. MGS:0238	3-indoxyl sulfate	-0.09	-8.3	1.5e-16	1.7e-14	8584
Oscillospiraceae sp. MGS:0437	cinnamoylglycine	0.09	8.3	1.5e-16	1.7e-14	8584
Lachnospiraceae sp. MGS:0043	isoursodeoxycholate	-0.09	-8.3	1.5e-16	1.7e-14	8584
Blautia hydrogenotrophica MGS:0430	indolepropionate	-0.09	-8.3	1.5e-16	1.7e-14	8584
Eubacteriales sp. MGS:0116	androstenediol (3beta,17beta) disulfate (1)	0.09	8.3	1.5e-16	1.7e-14	8584
Firmicutes sp. MGS:0454	phenylacetylglutamine	0.09	8.3	1.5e-16	1.7e-14	8584
Hungatella hathewayi MGS:0451	taurodeoxycholic acid 3-sulfate	0.09	8.3	1.5e-16	1.7e-14	8584
Eubacterium ramulus MGS:0387	citraconate/glutaconate	-0.09	-8.3	1.5e-16	1.7e-14	8583
Eubacteriales sp. MGS:1226	X - 12216	0.09	8.3	1.5e-16	1.7e-14	8584
Firmicutes sp. MGS:0681	deoxycholic acid 12-sulfate*	-0.09	-8.3	1.5e-16	1.7e-14	8584
Lachnospiraceae sp. MGS:0725	X - 11843	0.09	8.3	1.5e-16	1.7e-14	8584
Dielma fastidiosa MGS:0400	hippurate	-0.09	-8.3	1.5e-16	1.7e-14	8584
Ruminococcus sp. AF46-10NS MGS:0271	X - 11843	-0.09	-8.3	1.5e-16	1.7e-14	8584
Eubacteriales sp. MGS:0291	5alpha-pregnan-3beta,20alpha-diol monosulfate (2)	0.09	8.3	1.5e-16	1.7e-14	8584
Eubacteriales sp. MGS:0125	X - 12306	0.09	8.3	1.5e-16	1.7e-14	8584
Blautia sp. MGS:0416	indoleacetate	-0.09	-8.3	1.6e-16	1.8e-14	8584
Oscillospiraceae sp. MGS:1049	X - 23639	0.09	8.3	1.6e-16	1.8e-14	8584
Eubacteriales sp. MGS:0986	3-ethylcatechol sulfate (1)	0.09	8.3	1.6e-16	1.8e-14	8584
Clostridium sp. AF34-13 MGS:0173	X - 21821	0.09	8.3	1.6e-16	1.8e-14	8584
Flavonifractor plautii MGS:0079	1-palmitoyl-2-arachidonoyl-GPE (16:0/20:4)*	0.09	8.3	1.6e-16	1.8e-14	8584
Oscillospiraceae sp. MGS:0130	X - 12851	-0.09	-8.3	1.6e-16	1.8e-14	8584
Coprococcus sp. AM27-12LB MGS:0687	taurolithocholate 3-sulfate	-0.09	-8.3	1.6e-16	1.8e-14	8584
Eubacteriales sp. MGS:0489	5alpha-androstan-3beta,17alpha-diol disulfate	0.09	8.3	1.6e-16	1.8e-14	8584
Intestinibacillus sp. Marseille-P4005 MGS:0168	X - 18935	-0.13	-8.3	1.6e-16	1.8e-14	3812
Veillonella dispar MGS:0227	1-(1-enyl-palmitoyl)-2-linoleoyl-GPE (P-16:0/18:2)*	0.09	8.3	1.6e-16	1.8e-14	8584
Eisenbergiella tayi MGS:0355	4-allylcatechol sulfate	-0.09	-8.3	1.6e-16	1.8e-14	8584
Oscillospiraceae sp. MGS:0770	3-hydroxycotinine glucuronide	0.09	8.3	1.6e-16	1.8e-14	8584
Oscillibacter sp. MGS:0372	citramalate	0.09	8.3	1.6e-16	1.8e-14	8584
Eubacteriales sp. MGS:0196	glycodeoxycholate	-0.09	-8.3	1.6e-16	1.8e-14	8584
Blautia obeum MGS:0001	1-palmitoyl-2-arachidonoyl-GPI (16:0/20:4)*	0.09	8.3	1.6e-16	1.8e-14	8584
Fusicatenibacter saccharivorans MGS:0004	N,N-dimethyl-5-aminovalerate	-0.1	-8.3	1.6e-16	1.8e-14	6693
Streptococcus thermophilus MGS:0095	omeprazole	0.09	8.3	1.6e-16	1.8e-14	8584
Veillonella rogosae MGS:0324	4-allylphenol sulfate	0.09	8.3	1.6e-16	1.8e-14	8584
Erysipelatoclostridium sp. MGS:0313	glycerate	0.09	8.3	1.6e-16	1.8e-14	8583
Lachnospiraceae sp. MGS:0018	indole-3-carboxylate	-0.09	-8.3	1.6e-16	1.8e-14	8584
Eubacteriales sp. MGS:0322	X - 23782	0.09	8.3	1.6e-16	1.8e-14	8584
Eubacteriales sp. MGS:0480	p-cresol glucuronide*	-0.09	-8.3	1.6e-16	1.8e-14	8584
Clostridium sp. AT4 MGS:0347	imidazole propionate	0.09	8.3	1.6e-16	1.8e-14	8584
Eggerthellales sp. MGS:0177	3-hydroxypyridine sulfate	0.09	8.3	1.6e-16	1.8e-14	8584
Eubacteriales sp. MGS:0045	5alpha-androstan-3alpha,17beta-diol monosulfate (2)	0.09	8.3	1.6e-16	1.8e-14	8584
Clostridiaceae sp. MGS:0238	1-linoleoyl-GPC (18:2)	0.09	8.3	1.6e-16	1.8e-14	8584
Bacteroidales sp. MGS:0147	X - 22509	0.09	8.3	1.6e-16	1.8e-14	8584
Firmicutes sp. MGS:1007	X - 22162	-0.09	-8.3	1.6e-16	1.8e-14	8584
Eubacteriales sp. MGS:0116	glycodeoxycholate 3-sulfate	0.09	8.3	1.6e-16	1.8e-14	8584
Eubacteriales sp. MGS:0548	X - 11849	-0.09	-8.3	1.6e-16	1.8e-14	8584
Oscillospiraceae sp. MGS:0130	paraxanthine	0.09	8.3	1.6e-16	1.8e-14	8584
Eisenbergiella massiliensis MGS:0425	hippurate	-0.09	-8.3	1.6e-16	1.8e-14	8584
[Clostridium] innocuum MGS:0365	X - 23662	0.09	8.3	1.6e-16	1.8e-14	8584
Eubacteriales sp. MGS:0178	3-phenylpropionate (hydrocinnamate)	0.09	8.3	1.6e-16	1.8e-14	8584
Clostridium celatum MGS:0808	lithocholic acid sulfate (2)	0.09	8.3	1.6e-16	1.8e-14	8584
Eubacteriales sp. MGS:1219	X - 11843	0.09	8.3	1.6e-16	1.8e-14	8584
Eubacteriales sp. MGS:0196	p-cresol sulfate	0.09	8.3	1.6e-16	1.8e-14	8584
Eubacteriales sp. MGS:0803	X - 13844	0.09	8.3	1.6e-16	1.8e-14	8584
Firmicutes sp. MGS:0596	taurodeoxycholate	-0.09	-8.3	1.6e-16	1.8e-14	8584
Eubacteriales sp. MGS:0691	5-hydroxyhexanoate	0.09	8.3	1.6e-16	1.8e-14	8584
Blautia sp. MGS:0416	benzoylcarnitine*	-0.11	-8.3	1.6e-16	1.8e-14	5703
Romboutsia timonensis MGS:0053	sphingomyelin (d17:2/16:0, d18:2/15:0)*	0.09	8.3	1.6e-16	1.8e-14	8584
Eisenbergiella tayi MGS:0355	X - 22520	0.13	8.3	1.6e-16	1.9e-14	3812
Eubacteriales sp. MGS:0548	1H-indole-7-acetic acid	0.13	8.3	1.6e-16	1.9e-14	3812
Eubacteriales sp. MGS:0537	4-ethylcatechol sulfate	0.09	8.3	1.6e-16	1.9e-14	8584
Eubacteriales sp. MGS:0439	dimethyl sulfone	0.09	8.3	1.7e-16	1.9e-14	8584
Pseudoflavonifractor sp. An184 MGS:0253	2-ethylphenylsulfate	0.09	8.3	1.7e-16	1.9e-14	8584
Alistipes indistinctus MGS:0121	X - 17354	0.09	8.3	1.7e-16	1.9e-14	8584
Blautia sp. MGS:0416	hyocholate	-0.09	-8.3	1.7e-16	1.9e-14	8584
Evtepia gabavorous MGS:0114	carotene diol (2)	-0.09	-8.3	1.7e-16	1.9e-14	8584
Oscillospiraceae sp. MGS:0210	glycerate	0.09	8.3	1.7e-16	1.9e-14	8583
Intestinibacillus sp. Marseille-P4005 MGS:0168	1-stearoyl-2-arachidonoyl-GPC (18:0/20:4)	0.09	8.3	1.7e-16	1.9e-14	8584
Clostridia sp. MGS:0508	beta-cryptoxanthin	0.09	8.3	1.7e-16	1.9e-14	8584
Eubacteriales sp. MGS:0316	4-acetylcatechol sulfate (1)	0.09	8.3	1.7e-16	1.9e-14	8584
Lachnoclostridium sp. An131 MGS:0658	X - 11858	-0.09	-8.3	1.7e-16	1.9e-14	8584
Eubacteriales sp. MGS:0699	o-cresol sulfate	0.09	8.3	1.7e-16	1.9e-14	8584
Oscillospiraceae sp. MGS:0770	X - 12261	0.09	8.3	1.7e-16	1.9e-14	8584
Eubacteriales sp. MGS:0580	4-allylcatechol sulfate	-0.09	-8.3	1.7e-16	1.9e-14	8584
Eubacteriales sp. MGS:0083	androstenediol (3beta,17beta) monosulfate (2)	-0.09	-8.3	1.7e-16	1.9e-14	8584
Eubacteriales sp. MGS:0230	X - 17654	0.09	8.3	1.7e-16	1.9e-14	8584
Oscillibacter sp. PEA192 MGS:0021	androstenediol (3beta,17beta) disulfate (1)	0.09	8.3	1.7e-16	1.9e-14	8584
Eubacteriales sp. MGS:0132	carotene diol (2)	0.09	8.3	1.7e-16	1.9e-14	8584
Oscillospiraceae sp. MGS:0461	cholate	0.09	8.3	1.7e-16	1.9e-14	8584
Eubacteriales sp. MGS:1379	X - 22509	0.09	8.3	1.7e-16	1.9e-14	8584
Eubacteriales sp. MGS:0162	sphingomyelin (d17:1/14:0, d16:1/15:0)*	0.09	8.3	1.7e-16	1.9e-14	8584
Eubacteriales sp. MGS:0123	carotene diol (1)	-0.09	-8.3	1.7e-16	1.9e-14	8584
Eubacteriales sp. MGS:0192	methyl glucopyranoside (alpha + beta)	-0.09	-8.3	1.7e-16	1.9e-14	8584
Faecalibacterium prausnitzii MGS:0029	indolin-2-one	-0.09	-8.3	1.7e-16	1.9e-14	8584
Clostridia sp. MGS:0401	5alpha-androstan-3beta,17alpha-diol disulfate	0.09	8.3	1.7e-16	1.9e-14	8584
Anaerobutyricum hallii MGS:0012	mannonate*	0.09	8.3	1.7e-16	1.9e-14	8583
Clostridia sp. MGS:0893	X - 12216	0.09	8.3	1.7e-16	1.9e-14	8584
Eubacteriales sp. MGS:0100	mannonate*	-0.09	-8.3	1.7e-16	1.9e-14	8583
[Clostridium] innocuum MGS:0365	tryptophan betaine	-0.09	-8.3	1.7e-16	1.9e-14	8584
Bifidobacterium longum subsp. longum MGS:0038	glycoursodeoxycholate	0.09	8.3	1.7e-16	1.9e-14	8584
Bacteria sp. MGS:0634	X - 21839	-0.09	-8.3	1.7e-16	1.9e-14	8584
Oscillospiraceae sp. MGS:0210	Urolithin B glucuronide	0.13	8.3	1.7e-16	1.9e-14	3812
Eubacteriales sp. MGS:1109	X - 22162	-0.09	-8.3	1.7e-16	1.9e-14	8584
Peptostreptococcaceae sp. MGS:0200	carotene diol (1)	0.09	8.3	1.7e-16	1.9e-14	8584
Clostridium sp. 1001271st1 H5 MGS:0888	deoxycholate	0.09	8.3	1.7e-16	1.9e-14	8584
Eubacteriales sp. MGS:0204	X - 22162	0.09	8.3	1.7e-16	1.9e-14	8584
Lachnoclostridium sp. MGS:0655	deoxycholate	0.09	8.3	1.7e-16	1.9e-14	8584
Clostridium sp. AT4 MGS:0347	X - 12261	-0.09	-8.3	1.7e-16	1.9e-14	8584
Eubacterium ramulus MGS:0068	metabolonic lactone sulfate	0.09	8.3	1.7e-16	1.9e-14	8584
Eubacteriales sp. MGS:0102	X - 12306	0.09	8.3	1.7e-16	1.9e-14	8584
Lachnospiraceae sp. MGS:0393	hydroxypalmitoyl sphingomyelin (d18:1/16:0(OH))**	-0.09	-8.3	1.7e-16	1.9e-14	8584
Phocaeicola plebeius MGS:0423	X - 16124	0.09	8.3	1.7e-16	1.9e-14	8584
Lachnoclostridium sp. An138 MGS:0395	2-ethylphenylsulfate	0.09	8.3	1.7e-16	1.9e-14	8584
Clostridium sp. TM06-18 MGS:0048	lactosyl-N-nervonoyl-sphingosine (d18:1/24:1)*	-0.09	-8.3	1.7e-16	2e-14	8584
Prevotella sp. P4-67 MGS:0784	X - 11843	0.09	8.3	1.7e-16	2e-14	8584
Merdimonas faecis MGS:0494	2-ethylphenylsulfate	0.09	8.3	1.7e-16	2e-14	8584
Eubacteriales sp. MGS:0349	cholate	0.09	8.3	1.7e-16	2e-14	8584
Eubacteriales sp. MGS:0843	2-ethylphenylsulfate	0.09	8.3	1.7e-16	2e-14	8584
Eubacteriales sp. MGS:1219	X - 12013	0.09	8.3	1.7e-16	2e-14	8584
Clostridia sp. MGS:0623	(2,4 or 2,5)-dimethylphenol sulfate	0.09	8.3	1.7e-16	2e-14	8584
Oscillospiraceae sp. MGS:0134	X - 12456	-0.09	-8.3	1.7e-16	2e-14	8584
Eubacteriales sp. MGS:1051	p-cresol glucuronide*	0.09	8.3	1.8e-16	2e-14	8584
Eubacteriales sp. MGS:0968	X - 24811	0.09	8.3	1.8e-16	2e-14	8584
Sellimonas intestinalis MGS:0417	4-allylcatechol sulfate	-0.09	-8.3	1.8e-16	2e-14	8584
Firmicutes sp. MGS:0397	carotene diol (1)	0.09	8.3	1.8e-16	2e-14	8584
Eubacterium ramulus MGS:0387	3-hydroxystachydrine*	0.09	8.3	1.8e-16	2e-14	8584
Oscillospiraceae sp. MGS:1161	beta-cryptoxanthin	-0.09	-8.3	1.8e-16	2e-14	8584
Oscillospiraceae sp. MGS:0210	4-allylphenol sulfate	0.09	8.3	1.8e-16	2e-14	8584
Ruthenibacterium lactatiformans MGS:0020	X - 21310	0.09	8.3	1.8e-16	2e-14	8584
Veillonella rogosae MGS:0324	beta-hydroxyisovaleroylcarnitine	0.09	8.3	1.8e-16	2e-14	8584
Eubacteriales sp. MGS:0209	4-allylcatechol sulfate	0.09	8.3	1.8e-16	2e-14	8584
Eubacteriales sp. MGS:0204	tauroursodeoxycholate	-0.09	-8.3	1.8e-16	2e-14	8584
Bifidobacterium longum subsp. longum MGS:0038	X - 12216	-0.09	-8.3	1.8e-16	2e-14	8584
Eubacteriales sp. MGS:0244	quinate	0.09	8.3	1.8e-16	2e-14	8583
Eubacteriales sp. MGS:0968	norcotinine	0.09	8.3	1.8e-16	2e-14	8584
Clostridia sp. MGS:0728	X - 17354	0.09	8.3	1.8e-16	2e-14	8584
Desulfovibrio piger MGS:0240	L-urobilin	0.09	8.3	1.8e-16	2e-14	8584
Eubacteriales sp. MGS:0642	X - 11843	0.09	8.3	1.8e-16	2e-14	8584
Clostridium phoceensis MGS:0014	retinol (Vitamin A)	0.09	8.3	1.8e-16	2e-14	8584
Eubacteriales sp. MGS:0744	5-hydroxy-2-methylpyridine sulfate	0.09	8.3	1.8e-16	2e-14	8584
Eubacteriales sp. MGS:0162	1-(1-enyl-palmitoyl)-2-linoleoyl-GPC (P-16:0/18:2)*	0.09	8.3	1.8e-16	2e-14	8584
Eubacteriales sp. MGS:0973	X - 21442	0.09	8.3	1.8e-16	2e-14	8584
Haemophilus parainfluenzae MGS:0181	ursodeoxycholate	0.09	8.3	1.8e-16	2e-14	8584
Collinsella aerofaciens MGS:0019	sphingomyelin (d18:2/24:2)*	-0.09	-8.3	1.8e-16	2e-14	8584
Victivallales sp. MGS:0824	5alpha-androstan-3beta,17alpha-diol disulfate	0.09	8.3	1.8e-16	2e-14	8584
Eubacteriales sp. MGS:0555	X - 11315	-0.09	-8.3	1.8e-16	2e-14	8584
Clostridium sp. M62/1 MGS:0354	1-palmitoyl-2-oleoyl-GPC (16:0/18:1)	0.09	8.3	1.8e-16	2e-14	8584
Lachnospiraceae sp. MGS:0598	3-phenylpropionate (hydrocinnamate)	0.09	8.3	1.8e-16	2e-14	8584
Oscillospiraceae sp. MGS:0560	quinate	0.09	8.3	1.8e-16	2e-14	8583
Holdemanella sp. MGS:0366	4-methylguaiacol sulfate	0.09	8.3	1.8e-16	2e-14	8584
Blautia massiliensis MGS:0023	glycerate	-0.09	-8.3	1.8e-16	2e-14	8583
Eubacteriales sp. MGS:0298	4-vinylcatechol sulfate	-0.09	-8.3	1.8e-16	2e-14	8584
Eubacteriales sp. MGS:0439	N,N-dimethyl-5-aminovalerate	0.1	8.3	1.8e-16	2e-14	6693
Oscillospiraceae sp. MGS:0072	N-stearoyl-sphinganine (d18:0/18:0)*	-0.09	-8.3	1.8e-16	2e-14	8584
Hungatella hathewayi MGS:0451	X - 17612	0.12	8.3	1.8e-16	2e-14	4772
Blautia sp. SG-772 MGS:0063	2-piperidinone	0.09	8.3	1.8e-16	2e-14	8584
Collinsella aerofaciens MGS:0019	X - 24736	-0.09	-8.3	1.8e-16	2e-14	8584
Collinsella aerofaciens MGS:0019	behenoyl dihydrosphingomyelin (d18:0/22:0)*	0.09	8.3	1.8e-16	2e-14	8584
Eubacteriales sp. MGS:0502	1-(1-enyl-palmitoyl)-2-linoleoyl-GPC (P-16:0/18:2)*	0.09	8.3	1.8e-16	2e-14	8584
Eubacteriales sp. MGS:0151	X - 11843	0.09	8.3	1.8e-16	2e-14	8584
Eubacteriales sp. MGS:0781	X - 12851	0.09	8.3	1.8e-16	2e-14	8584
Eubacteriales sp. MGS:0534	5-acetylamino-6-amino-3-methyluracil	0.09	8.3	1.8e-16	2e-14	8583
Eubacteriales sp. MGS:0311	2-O-methylascorbic acid	-0.09	-8.3	1.8e-16	2e-14	8584
Eubacteriales sp. MGS:0548	X - 22509	0.09	8.3	1.8e-16	2e-14	8584
Candidatus Borkfalkia ceftriaxoniphila MGS:0595	cholate	-0.09	-8.3	1.8e-16	2e-14	8584
Blautia hydrogenotrophica MGS:0430	X - 21839	0.09	8.3	1.8e-16	2e-14	8584
Faecalibacterium prausnitzii MGS:0378	X - 12740	0.09	8.3	1.8e-16	2e-14	8584
Eubacteriales sp. MGS:0438	X - 12306	-0.09	-8.3	1.8e-16	2e-14	8584
Eubacteriales sp. MGS:0264	S-methylmethionine	0.09	8.2	1.8e-16	2e-14	8584
Clostridium sp. MGS:0059	indoleacetate	-0.09	-8.2	1.8e-16	2e-14	8584
Duodenibacillus massiliensis MGS:0481	X - 12544	0.09	8.2	1.8e-16	2e-14	8584
Ruminococcus sp. AM42-11 MGS:0002	phenylacetylglutamine	-0.09	-8.2	1.8e-16	2e-14	8584
Eubacteriales sp. MGS:0843	methyl glucopyranoside (alpha + beta)	-0.09	-8.2	1.8e-16	2.1e-14	8584
Eubacteriales sp. MGS:0518	X - 15728	0.09	8.2	1.8e-16	2.1e-14	8584
Lachnospiraceae sp. MGS:0667	1-methylxanthine	0.09	8.2	1.8e-16	2.1e-14	8584
Phocaeicola coprocola MGS:0351	X - 16124	0.09	8.2	1.8e-16	2.1e-14	8584
Eubacteriales sp. MGS:0145	N-delta-acetylornithine	-0.09	-8.2	1.8e-16	2.1e-14	8584
Firmicutes sp. MGS:0681	X - 11843	0.09	8.2	1.8e-16	2.1e-14	8584
Eubacteriales sp. MGS:0100	N-acetylglutamate	-0.09	-8.2	1.8e-16	2.1e-14	8584
Clostridia sp. MGS:0272	phenylacetylglutamine	0.09	8.2	1.8e-16	2.1e-14	8584
Oscillospiraceae sp. MGS:0429	X - 21752	0.09	8.2	1.8e-16	2.1e-14	8584
Eubacteriales sp. MGS:0151	X - 22509	0.09	8.2	1.8e-16	2.1e-14	8584
Oscillospiraceae sp. MGS:0612	X - 18901	0.09	8.2	1.8e-16	2.1e-14	8584
Clostridia sp. MGS:1010	p-cresol sulfate	0.09	8.2	1.8e-16	2.1e-14	8584
Eubacteriales sp. MGS:0087	carotene diol (1)	0.09	8.2	1.8e-16	2.1e-14	8584
Desulfovibrionales sp. MGS:0266	glycolithocholate sulfate*	0.09	8.2	1.8e-16	2.1e-14	8584
Gemmiger formicilis MGS:0027	X - 21845	0.09	8.2	1.8e-16	2.1e-14	8584
Clostridiaceae sp. MGS:0330	cholic acid glucuronide	0.09	8.2	1.8e-16	2.1e-14	8584
Eubacteriales sp. MGS:0179	X - 17325	0.09	8.2	1.8e-16	2.1e-14	8584
Lachnospiraceae sp. MGS:0018	X - 22162	0.09	8.2	1.8e-16	2.1e-14	8584
Enterocloster citroniae MGS:0285	X - 21821	-0.09	-8.2	1.9e-16	2.1e-14	8584
Eubacteriales sp. MGS:1321	5-hydroxyhexanoate	0.09	8.2	1.9e-16	2.1e-14	8584
Eubacteriales sp. MGS:1087	X - 12261	0.09	8.2	1.9e-16	2.1e-14	8584
Lactobacillus gasseri MGS:0884	5-hydroxylysine	0.09	8.2	1.9e-16	2.1e-14	8584
Bifidobacterium adolescentis MGS:0056	3-hydroxyhippurate sulfate	0.09	8.2	1.9e-16	2.1e-14	8584
Ruminococcus sp. MGS:0337	cholate	0.09	8.2	1.9e-16	2.1e-14	8584
Erysipelotrichales sp. MGS:0303	4-vinylcatechol sulfate	0.09	8.2	1.9e-16	2.1e-14	8584
Eubacteriales sp. MGS:0439	(2,4 or 2,5)-dimethylphenol sulfate	0.09	8.2	1.9e-16	2.1e-14	8584
Eubacteriales sp. MGS:0477	1H-indole-7-acetic acid	0.13	8.3	1.9e-16	2.1e-14	3812
Methanosphaera stadtmanae MGS:0615	phenylacetate	0.09	8.2	1.9e-16	2.1e-14	8584
Odoribacter laneus MGS:0710	5-hydroxyhexanoate	0.09	8.2	1.9e-16	2.1e-14	8584
Eubacteriales sp. MGS:0699	5-acetylamino-6-amino-3-methyluracil	0.09	8.2	1.9e-16	2.1e-14	8583
Clostridium sp. TM06-18 MGS:0048	behenoyl dihydrosphingomyelin (d18:0/22:0)*	0.09	8.2	1.9e-16	2.1e-14	8584
Eubacteriales sp. MGS:0128	1-palmitoyl-2-arachidonoyl-GPC (16:0/20:4n6)	0.09	8.2	1.9e-16	2.1e-14	8584
Eubacteriales sp. MGS:0204	cinnamoylglycine	0.09	8.2	1.9e-16	2.1e-14	8584
Clostridia sp. MGS:1137	X - 23997	0.09	8.2	1.9e-16	2.1e-14	8584
Eubacteriales sp. MGS:0100	X - 23655	-0.09	-8.2	1.9e-16	2.1e-14	8584
Eubacteriales sp. MGS:1576	5-hydroxyhexanoate	0.09	8.2	1.9e-16	2.1e-14	8584
Lachnospiraceae sp. MGS:0667	2-furoylcarnitine	0.13	8.3	1.9e-16	2.1e-14	3812
Eubacteriales sp. MGS:0428	carotene diol (2)	0.09	8.2	1.9e-16	2.1e-14	8584
Lachnospiraceae sp. MGS:0040	X - 22162	0.09	8.2	1.9e-16	2.1e-14	8584
Intestinibacter bartlettii MGS:0115	succinoyltaurine	-0.09	-8.2	1.9e-16	2.1e-14	8583
Eubacteriales sp. MGS:0406	X - 12126	0.09	8.2	1.9e-16	2.1e-14	8584
Clostridia sp. MGS:0435	phenol sulfate	-0.09	-8.2	1.9e-16	2.1e-14	8584
Oscillibacter sp. PEA192 MGS:0021	cinnamoylglycine	-0.09	-8.2	1.9e-16	2.1e-14	8584
Bifidobacterium longum subsp. longum MGS:0038	X - 17351	0.09	8.2	1.9e-16	2.1e-14	8584
Coprococcus comes MGS:0016	formiminoglutamate	0.09	8.2	1.9e-16	2.1e-14	8584
Clostridium sp. MGS:0075	X - 24531	-0.13	-8.3	1.9e-16	2.1e-14	3812
Lachnospiraceae sp. MGS:0127	4-acetylcatechol sulfate (1)	0.09	8.2	1.9e-16	2.1e-14	8584
Eubacteriales sp. MGS:0630	X - 12013	0.09	8.2	1.9e-16	2.1e-14	8584
Veillonella dispar MGS:0227	X - 22520	-0.13	-8.3	1.9e-16	2.1e-14	3812
Ruminococcus champanellensis MGS:0716	deoxycholic acid 12-sulfate*	-0.09	-8.2	1.9e-16	2.1e-14	8584
Eubacteriales sp. MGS:0983	phenylacetate	0.09	8.2	1.9e-16	2.1e-14	8584
Clostridium sp. TF06-15AC MGS:0032	X - 12844	0.09	8.2	1.9e-16	2.2e-14	8584
Eubacteriales sp. MGS:0321	X - 21733	0.09	8.2	1.9e-16	2.2e-14	8584
Clostridia sp. MGS:0385	glycoursodeoxycholic acid sulfate (1)	-0.09	-8.2	1.9e-16	2.2e-14	8584
Eubacteriales sp. MGS:0145	methylnaphthyl sulfate (2)*	0.09	8.2	1.9e-16	2.2e-14	8584
Eubacteriales sp. MGS:0069	cysteine-glutathione disulfide	0.09	8.2	1.9e-16	2.2e-14	8584
Dielma fastidiosa MGS:0400	taurodeoxycholic acid 3-sulfate	0.09	8.2	1.9e-16	2.2e-14	8584
Veillonella parvula MGS:0220	1-stearoyl-2-arachidonoyl-GPC (18:0/20:4)	-0.09	-8.2	1.9e-16	2.2e-14	8584
Alistipes ihumii MGS:0106	glycolithocholate sulfate*	0.09	8.2	1.9e-16	2.2e-14	8584
Eubacteriales sp. MGS:0439	N-delta-acetylornithine	-0.09	-8.2	1.9e-16	2.2e-14	8584
Eggerthellales sp. MGS:0122	theophylline	0.09	8.2	1.9e-16	2.2e-14	8584
Eubacteriales sp. MGS:0443	branched chain 14:0 dicarboxylic acid**	0.09	8.2	2e-16	2.2e-14	8584
Lachnospiraceae sp. MGS:0180	X - 11315	0.09	8.2	2e-16	2.2e-14	8584
Ruminococcus sp. AM42-11 MGS:0002	beta-cryptoxanthin	-0.09	-8.2	2e-16	2.2e-14	8584
Eubacteriales sp. MGS:0819	Urolithin B glucuronide	0.13	8.3	2e-16	2.2e-14	3812
Eubacteriales sp. MGS:0183	glycocholate	-0.09	-8.2	2e-16	2.2e-14	8584
Clostridium sp. AT4 MGS:0347	beta-sitosterol	-0.09	-8.2	2e-16	2.2e-14	8584
[Ruminococcus] gnavus MGS:0239	hydroxypalmitoyl sphingomyelin (d18:1/16:0(OH))**	-0.09	-8.2	2e-16	2.2e-14	8584
Lachnospiraceae sp. MGS:0393	chenodeoxycholic acid sulfate (1)	0.13	8.3	2e-16	2.2e-14	3812
Lachnospiraceae sp. MGS:0667	5-acetylamino-6-amino-3-methyluracil	0.09	8.2	2e-16	2.2e-14	8583
Intestinibacter bartlettii MGS:0115	7-alpha-hydroxy-3-oxo-4-cholestenoate (7-Hoca)	-0.09	-8.2	2e-16	2.2e-14	8584
Lachnospiraceae sp. MGS:0127	1-palmitoyl-2-oleoyl-GPC (16:0/18:1)	-0.09	-8.2	2e-16	2.2e-14	8584
Eubacteriales sp. MGS:0505	X - 23662	-0.09	-8.2	2e-16	2.2e-14	8584
Clostridia sp. MGS:0521	5-hydroxyindole sulfate	0.09	8.2	2e-16	2.2e-14	8584
Eubacteriales sp. MGS:0311	mannonate*	-0.09	-8.2	2e-16	2.2e-14	8583
Clostridiaceae sp. MGS:0608	o-cresol sulfate	0.09	8.2	2e-16	2.2e-14	8584
Merdimonas faecis MGS:0494	S-methylmethionine	-0.09	-8.2	2e-16	2.2e-14	8584
Bifidobacterium dentium MGS:0579	glycoursodeoxycholate	0.09	8.2	2e-16	2.2e-14	8584
Anaeromassilibacillus sp. An250 MGS:0169	chenodeoxycholate	0.09	8.2	2e-16	2.2e-14	8584
Oscillospiraceae sp. MGS:0142	X - 15503	-0.09	-8.2	2e-16	2.2e-14	8584
Eubacteriales sp. MGS:0196	1-palmitoyl-2-oleoyl-GPE (16:0/18:1)	-0.09	-8.2	2e-16	2.2e-14	8584
Eubacteriales sp. MGS:0709	X - 12306	-0.09	-8.2	2e-16	2.2e-14	8584
Lachnospiraceae sp. MGS:0725	dihydroferulic acid sulfate	-0.09	-8.2	2e-16	2.2e-14	8584
Eubacteriales sp. MGS:0396	tartronate (hydroxymalonate)	0.09	8.2	2e-16	2.2e-14	8584
Akkermansia muciniphila MGS:0110	5alpha-androstan-3beta,17alpha-diol disulfate	0.09	8.2	2e-16	2.2e-14	8584
Eubacteriales sp. MGS:0474	carotene diol (2)	0.09	8.2	2e-16	2.2e-14	8584
Clostridia sp. MGS:1010	X - 12013	0.09	8.2	2e-16	2.2e-14	8584
Roseburia inulinivorans MGS:0036	gamma-glutamylleucine	0.09	8.2	2e-16	2.2e-14	8584
Firmicutes sp. MGS:0923	X - 12013	0.09	8.2	2e-16	2.2e-14	8584
Bifidobacterium longum subsp. longum MGS:0038	2-aminobutyrate	-0.09	-8.2	2e-16	2.2e-14	8584
Eubacteriales sp. MGS:0697	X - 16124	0.09	8.2	2e-16	2.2e-14	8584
Eubacteriales sp. MGS:0878	X - 22162	-0.09	-8.2	2e-16	2.2e-14	8584
Eubacterium sp. AF22-8LB MGS:0838	propionylcarnitine (C3)	0.09	8.2	2e-16	2.2e-14	8584
Eubacteriales sp. MGS:0128	cinnamoylglycine	-0.09	-8.2	2e-16	2.2e-14	8584
Eubacteriales sp. MGS:0439	threonate	-0.09	-8.2	2e-16	2.2e-14	8583
Eubacteriales sp. MGS:0062	ursodeoxycholate	-0.09	-8.2	2e-16	2.2e-14	8584
Eubacteriales sp. MGS:0349	phenylacetylcarnitine	0.09	8.2	2e-16	2.2e-14	8584
Clostridiaceae sp. MGS:0431	serine	-0.09	-8.2	2e-16	2.2e-14	8584
Clostridia sp. MGS:0515	carotene diol (2)	0.09	8.2	2e-16	2.2e-14	8584
Eubacteriales sp. MGS:0162	indole-3-carboxylate	0.09	8.2	2e-16	2.3e-14	8584
Eubacteriales sp. MGS:0192	X - 26119	0.19	8.3	2e-16	2.3e-14	1891
[Ruminococcus] torques MGS:0088	cotinine N-oxide	0.09	8.2	2e-16	2.3e-14	8584
Bacteroides ovatus MGS:0031	phenylacetylglutamine	-0.09	-8.2	2e-16	2.3e-14	8584
Eubacterium ramulus MGS:0387	2,3-dihydroxypyridine	-0.09	-8.2	2.1e-16	2.3e-14	8584
Eubacteriales sp. MGS:0331	mannonate*	-0.09	-8.2	2.1e-16	2.3e-14	8583
Eubacteriales sp. MGS:0439	3-phenylpropionate (hydrocinnamate)	0.09	8.2	2.1e-16	2.3e-14	8584
Firmicutes sp. MGS:0596	deoxycholate	-0.09	-8.2	2.1e-16	2.3e-14	8584
Veillonellaceae sp. MGS:0504	X - 12013	0.09	8.2	2.1e-16	2.3e-14	8584
Eubacteriales sp. MGS:0367	X - 24475	-0.09	-8.2	2.1e-16	2.3e-14	8584
Oscillospiraceae sp. MGS:0142	X - 24352	-0.09	-8.2	2.1e-16	2.3e-14	8584
Clostridiaceae sp. MGS:0491	cinnamoylglycine	-0.09	-8.2	2.1e-16	2.3e-14	8584
Anaerotignum faecicola MGS:0090	glycodeoxycholate	0.09	8.2	2.1e-16	2.3e-14	8584
Bifidobacterium longum subsp. longum MGS:0038	4-vinylcatechol sulfate	0.09	8.2	2.1e-16	2.3e-14	8584
Eubacteriales sp. MGS:0105	X - 21442	0.09	8.2	2.1e-16	2.3e-14	8584
Anaerotruncus colihominis MGS:0307	dihydroferulate	-0.09	-8.2	2.1e-16	2.3e-14	8584
Eubacteriales sp. MGS:0288	S-methylmethionine	0.09	8.2	2.1e-16	2.3e-14	8584
Eubacteriales sp. MGS:0917	phenol sulfate	-0.09	-8.2	2.1e-16	2.3e-14	8584
Clostridia sp. MGS:0385	X - 23655	0.09	8.2	2.1e-16	2.3e-14	8584
Oscillospiraceae sp. MGS:0060	N-acetylphenylalanine	-0.09	-8.2	2.1e-16	2.3e-14	8584
Eubacteriales sp. MGS:0635	nicotinamide riboside	0.09	8.2	2.1e-16	2.3e-14	8584
Eubacteriales sp. MGS:0175	ergothioneine	-0.09	-8.2	2.1e-16	2.3e-14	8584
Eubacteriales sp. MGS:0864	phenylacetate	0.09	8.2	2.1e-16	2.3e-14	8584
Eubacterium ramulus MGS:0387	X - 12111	0.09	8.2	2.1e-16	2.3e-14	8584
Roseburia inulinivorans MGS:0036	mannose	0.09	8.2	2.1e-16	2.3e-14	8583
Eubacteriales sp. MGS:0242	4-allylcatechol sulfate	0.09	8.2	2.1e-16	2.3e-14	8584
Oscillospiraceae sp. MGS:0429	levulinate (4-oxovalerate)	0.13	8.3	2.1e-16	2.4e-14	3812
Merdimonas faecis MGS:0494	methylnaphthyl sulfate (2)*	0.09	8.2	2.1e-16	2.4e-14	8584
Oscillibacter sp. MGS:0372	hyocholate	0.09	8.2	2.1e-16	2.4e-14	8584
Clostridia sp. MGS:0140	catechol sulfate	0.09	8.2	2.1e-16	2.4e-14	8584
Eubacteriales sp. MGS:0183	1-palmitoyl-2-oleoyl-GPC (16:0/18:1)	0.09	8.2	2.1e-16	2.4e-14	8584
Oscillospiraceae sp. MGS:0210	X - 24337	-0.09	-8.2	2.1e-16	2.4e-14	8584
Eubacteriales sp. MGS:0264	3-carboxy-4-methyl-5-pentyl-2-furanpropionate (3-CMPFP)**	0.09	8.2	2.1e-16	2.4e-14	8584
Eubacteriales sp. MGS:0254	9,10-DiHOME	-0.09	-8.2	2.1e-16	2.4e-14	8584
Firmicutes sp. MGS:0681	p-cresol sulfate	0.09	8.2	2.1e-16	2.4e-14	8584
Ellagibacter isourolithinifaciens MGS:0191	X - 21442	0.09	8.2	2.1e-16	2.4e-14	8584
Clostridia sp. MGS:0435	X - 17354	0.09	8.2	2.1e-16	2.4e-14	8584
Lachnoclostridium sp. An138 MGS:0395	X - 22162	-0.09	-8.2	2.1e-16	2.4e-14	8584
Eubacteriales sp. MGS:0289	methyl glucopyranoside (alpha + beta)	-0.09	-8.2	2.1e-16	2.4e-14	8584
Oscillospiraceae sp. MGS:0729	5-hydroxy-2-methylpyridine sulfate	0.09	8.2	2.2e-16	2.4e-14	8584
[Clostridium] symbiosum MGS:0370	hydroxy-CMPF*	-0.09	-8.2	2.2e-16	2.4e-14	8584
Blautia massiliensis MGS:0023	cysteinylglycine disulfide*	0.09	8.2	2.2e-16	2.4e-14	8584
Clostridium sp. MGS:0444	3,5-dichloro-2,6-dihydroxybenzoic acid	-0.09	-8.2	2.2e-16	2.4e-14	8583
Eubacteriales sp. MGS:0392	N2,N5-diacetylornithine	0.09	8.2	2.2e-16	2.4e-14	8584
Ruminococcus champanellensis MGS:0716	p-cresol glucuronide*	0.09	8.2	2.2e-16	2.4e-14	8584
Oscillospiraceae sp. MGS:0576	X - 23587	-0.09	-8.2	2.2e-16	2.4e-14	8584
Eubacteriales sp. MGS:0439	methylsuccinate	0.09	8.2	2.2e-16	2.4e-14	8583
Dorea sp. AF36-15AT MGS:0052	1-linoleoyl-GPC (18:2)	-0.09	-8.2	2.2e-16	2.4e-14	8584
Eubacteriales sp. MGS:0792	5-hydroxy-2-methylpyridine sulfate	0.09	8.2	2.2e-16	2.4e-14	8584
Eubacteriales sp. MGS:0226	X - 12544	0.09	8.2	2.2e-16	2.4e-14	8584
Lachnospiraceae sp. MGS:0257	oxalate (ethanedioate)	0.09	8.2	2.2e-16	2.4e-14	8584
Eubacteriales sp. MGS:0229	X - 23997	0.09	8.2	2.2e-16	2.4e-14	8584
Ruminococcus sp. AM28-41 MGS:0631	p-cresol sulfate	-0.09	-8.2	2.2e-16	2.4e-14	8584
Anaeromassilibacillus sp. An250 MGS:0169	1,5-anhydroglucitol (1,5-AG)	0.09	8.2	2.2e-16	2.4e-14	8584
Eubacteriales sp. MGS:0105	X - 12026	-0.09	-8.2	2.2e-16	2.5e-14	8584
Eubacteriales sp. MGS:0269	L-urobilin	0.09	8.2	2.2e-16	2.5e-14	8584
Eubacteriales sp. MGS:0819	X - 16124	0.09	8.2	2.2e-16	2.5e-14	8584
Oscillospiraceae sp. MGS:0343	phenol glucuronide	-0.09	-8.2	2.2e-16	2.5e-14	8584
Intestinibacillus sp. Marseille-P4005 MGS:0168	X - 12410	-0.09	-8.2	2.2e-16	2.5e-14	8584
Eubacteriales sp. MGS:0254	1-linoleoyl-GPC (18:2)	-0.09	-8.2	2.2e-16	2.5e-14	8584
Eubacteriales sp. MGS:0132	branched chain 14:0 dicarboxylic acid**	0.09	8.2	2.2e-16	2.5e-14	8584
Oscillospiraceae sp. MGS:0429	X - 12411	0.09	8.2	2.2e-16	2.5e-14	8584
Eubacteriales sp. MGS:0699	X - 11315	-0.09	-8.2	2.2e-16	2.5e-14	8584
Firmicutes sp. MGS:0501	X - 11843	0.09	8.2	2.2e-16	2.5e-14	8584
Eubacteriales sp. MGS:0534	trigonelline (N'-methylnicotinate)	0.09	8.2	2.2e-16	2.5e-14	8584
Eubacteriales sp. MGS:0092	5-hydroxyindole sulfate	0.09	8.2	2.3e-16	2.5e-14	8584
Eubacteriales sp. MGS:0565	phenylacetate	0.09	8.2	2.3e-16	2.5e-14	8584
Desulfovibrio fairfieldensis MGS:0529	X - 11843	0.09	8.2	2.3e-16	2.5e-14	8584
Clostridium sp. AT4 MGS:0347	taurochenodeoxycholic acid 3-sulfate	-0.09	-8.2	2.3e-16	2.5e-14	8584
Lachnospiraceae sp. MGS:0043	X - 22520	-0.13	-8.2	2.3e-16	2.5e-14	3812
Eubacteriales sp. MGS:0699	X - 22834	0.09	8.2	2.3e-16	2.5e-14	8584
Eubacteriales sp. MGS:0856	N-stearoyl-sphingosine (d18:1/18:0)*	-0.09	-8.2	2.3e-16	2.5e-14	8584
Bifidobacterium bifidum MGS:0262	dihydroferulate	0.09	8.2	2.3e-16	2.5e-14	8584
Eubacteriales sp. MGS:0600	carotene diol (2)	0.09	8.2	2.3e-16	2.5e-14	8584
Clostridia sp. MGS:0479	5alpha-androstan-3beta,17alpha-diol disulfate	0.09	8.2	2.3e-16	2.5e-14	8584
Eubacteriales sp. MGS:0145	X - 17676	0.09	8.2	2.3e-16	2.5e-14	8584
Eubacteriales sp. MGS:0145	carotene diol (2)	-0.09	-8.2	2.3e-16	2.5e-14	8584
Lachnospiraceae sp. MGS:0043	3-hydroxyhippurate sulfate	0.09	8.2	2.3e-16	2.5e-14	8584
Eubacteriales sp. MGS:0289	X - 23587	-0.09	-8.2	2.3e-16	2.5e-14	8584
Eubacteriales sp. MGS:0962	phenylacetylglutamate	0.09	8.2	2.3e-16	2.5e-14	8584
Eubacteriales sp. MGS:0744	X - 21442	0.09	8.2	2.3e-16	2.5e-14	8584
Eubacteriales sp. MGS:0105	3-methylxanthine	0.09	8.2	2.3e-16	2.5e-14	8584
Eubacteriales sp. MGS:0026	X - 11843	0.09	8.2	2.3e-16	2.5e-14	8584
Bifidobacterium dentium MGS:0579	X - 13866	-0.09	-8.2	2.3e-16	2.5e-14	8584
Oscillospiraceae sp. MGS:0388	5alpha-pregnan-3beta,20alpha-diol monosulfate (2)	0.09	8.2	2.3e-16	2.6e-14	8584
Lachnospiraceae sp. MGS:0336	X - 21258	0.09	8.2	2.3e-16	2.6e-14	8584
Veillonella atypica MGS:0357	ursodeoxycholate	0.09	8.2	2.3e-16	2.6e-14	8584
Firmicutes sp. MGS:0398	N-stearoyl-sphinganine (d18:0/18:0)*	-0.09	-8.2	2.3e-16	2.6e-14	8584
Clostridiaceae sp. MGS:0608	X - 23997	0.09	8.2	2.3e-16	2.6e-14	8584
Bacteroidales sp. MGS:1236	X - 12261	0.09	8.2	2.3e-16	2.6e-14	8584
Bifidobacterium dentium MGS:0579	X - 17325	0.09	8.2	2.3e-16	2.6e-14	8584
Firmicutes sp. MGS:0341	X - 22520	-0.13	-8.2	2.3e-16	2.6e-14	3812
[Ruminococcus] gnavus MGS:0239	glucuronide of piperine metabolite C17H21NO3 (3)*	0.09	8.2	2.3e-16	2.6e-14	8584
Eubacteriales sp. MGS:0528	taurodeoxycholate	-0.09	-8.2	2.3e-16	2.6e-14	8584
Intestinibacter bartlettii MGS:0115	6-hydroxyindole sulfate	-0.09	-8.2	2.3e-16	2.6e-14	8584
Eubacteriales sp. MGS:0288	hyocholate	0.09	8.2	2.3e-16	2.6e-14	8584
Eubacteriales sp. MGS:0156	dimethyl sulfone	0.09	8.2	2.3e-16	2.6e-14	8584
Anaerobutyricum hallii MGS:0012	5-hydroxyhexanoate	-0.09	-8.2	2.3e-16	2.6e-14	8584
Eubacteriales sp. MGS:0069	X - 21286	0.09	8.2	2.3e-16	2.6e-14	8584
Eubacteriales sp. MGS:0069	indolepropionate	0.09	8.2	2.3e-16	2.6e-14	8584
Firmicutes sp. MGS:0436	phenylacetylglutamate	0.09	8.2	2.3e-16	2.6e-14	8584
Eubacteriales sp. MGS:0477	octadecanedioylcarnitine (C18-DC)*	0.09	8.2	2.3e-16	2.6e-14	8584
Blautia obeum MGS:0001	adrenate (22:4n6)	0.09	8.2	2.3e-16	2.6e-14	8584
Bifidobacterium adolescentis MGS:0056	3-methyladipate	-0.09	-8.2	2.3e-16	2.6e-14	8583
Eubacteriales sp. MGS:0709	argininate*	-0.09	-8.2	2.3e-16	2.6e-14	8584
Dorea phocaeensis MGS:0865	phenol sulfate	0.09	8.2	2.3e-16	2.6e-14	8584
Bacteroides cellulosilyticus MGS:0108	5-hydroxyhexanoate	0.09	8.2	2.3e-16	2.6e-14	8584
Megasphaera sp. BL7 MGS:1145	4-methylguaiacol sulfate	0.09	8.2	2.3e-16	2.6e-14	8584
Lachnospiraceae sp. MGS:0667	o-cresol sulfate	0.09	8.2	2.3e-16	2.6e-14	8584
Intestinibacillus sp. Marseille-P4005 MGS:0168	ursodeoxycholate	0.09	8.2	2.4e-16	2.6e-14	8584
Collinsella sp. WCA1-178-WT-3 (M2) MGS:1245	tartronate (hydroxymalonate)	-0.09	-8.2	2.4e-16	2.6e-14	8584
Collinsella bouchesdurhonensis MGS:0299	propionylcarnitine (C3)	0.09	8.2	2.4e-16	2.6e-14	8584
Lachnospiraceae sp. MGS:0433	X - 11849	-0.09	-8.2	2.4e-16	2.6e-14	8584
Ruminococcus sp. AF41-9 MGS:0203	X - 12306	0.09	8.2	2.4e-16	2.6e-14	8584
Blautia massiliensis MGS:0023	X - 11632	0.09	8.2	2.4e-16	2.6e-14	8584
Collinsella bouchesdurhonensis MGS:0299	5alpha-androstan-3alpha,17beta-diol monosulfate (2)	0.09	8.2	2.4e-16	2.6e-14	8584
Eubacteriales sp. MGS:0721	1-methylurate	0.09	8.2	2.4e-16	2.6e-14	8584
Lachnospiraceae sp. MGS:0336	1-palmitoyl-2-oleoyl-GPC (16:0/18:1)	0.09	8.2	2.4e-16	2.6e-14	8584
Eubacteriales sp. MGS:0322	1-oleoyl-2-docosahexaenoyl-GPC (18:1/22:6)*	0.09	8.2	2.4e-16	2.6e-14	8584
Lachnotalea sp. AF33-28 MGS:0403	X - 25503	-0.09	-8.2	2.4e-16	2.6e-14	8584
Amedibacillus dolichus MGS:0798	4-ethylcatechol sulfate	-0.09	-8.2	2.4e-16	2.6e-14	8584
Eubacteriales sp. MGS:0547	X - 18935	0.13	8.2	2.4e-16	2.6e-14	3812
Intestinimonas butyriciproducens MGS:0187	lithocholate sulfate (1)	0.09	8.2	2.4e-16	2.6e-14	8584
Eubacteriales sp. MGS:0107	X - 23644	-0.09	-8.2	2.4e-16	2.7e-14	8584
Parabacteroides goldsteinii MGS:0279	X - 12013	0.09	8.2	2.4e-16	2.7e-14	8584
Mediterraneibacter glycyrrhizinilyticus MGS:0314	gentisate	-0.09	-8.2	2.4e-16	2.7e-14	8584
Eubacteriales sp. MGS:0138	6-hydroxyindole sulfate	0.09	8.2	2.4e-16	2.7e-14	8584
Hydrogeniiclostidium mannosilyticum MGS:0294	X - 21845	0.09	8.2	2.4e-16	2.7e-14	8584
Eubacteriales sp. MGS:0438	N-delta-acetylornithine	-0.09	-8.2	2.4e-16	2.7e-14	8584
Firmicutes sp. MGS:0301	X - 18901	0.09	8.2	2.4e-16	2.7e-14	8584
Veillonella rogosae MGS:0324	3-hydroxylaurate	0.09	8.2	2.4e-16	2.7e-14	8584
Alistipes indistinctus MGS:0121	11beta-hydroxyetiocholanolone glucuronide*	0.09	8.2	2.4e-16	2.7e-14	8584
Oscillospiraceae sp. MGS:0060	X - 18901	0.09	8.2	2.4e-16	2.7e-14	8584
Eubacteriales sp. MGS:0643	X - 15728	0.09	8.2	2.4e-16	2.7e-14	8584
Clostridia sp. MGS:0512	X - 22509	0.09	8.2	2.4e-16	2.7e-14	8584
Streptococcus gordonii MGS:0713	1-(1-enyl-stearoyl)-2-oleoyl-GPE (P-18:0/18:1)	0.09	8.2	2.4e-16	2.7e-14	8584
Massilistercora timonensis MGS:0458	X - 12216	0.09	8.2	2.4e-16	2.7e-14	8584
Acidaminococcus fermentans MGS:1041	X - 16124	0.09	8.2	2.4e-16	2.7e-14	8584
Butyricimonas virosa MGS:0199	X - 12816	0.09	8.2	2.4e-16	2.7e-14	8584
Bacteroidales sp. MGS:1236	X - 11850	0.09	8.2	2.4e-16	2.7e-14	8584
Eubacteriales sp. MGS:0409	X - 12013	0.09	8.2	2.4e-16	2.7e-14	8584
Clostridium sp. AF37-5 MGS:0076	3-phenylpropionate (hydrocinnamate)	0.09	8.2	2.4e-16	2.7e-14	8584
Lachnospiraceae sp. MGS:0127	3-hydroxyhippurate	0.09	8.2	2.4e-16	2.7e-14	8584
Firmicutes sp. MGS:0301	phenol sulfate	-0.09	-8.2	2.5e-16	2.7e-14	8584
Blautia obeum MGS:0001	X - 11632	0.09	8.2	2.5e-16	2.7e-14	8584
Lachnoclostridium sp. An138 MGS:0395	5-acetylamino-6-amino-3-methyluracil	0.09	8.2	2.5e-16	2.7e-14	8583
Eubacteriales sp. MGS:1006	p-cresol glucuronide*	0.09	8.2	2.5e-16	2.7e-14	8584
Eubacteriales sp. MGS:0359	indole-3-carboxylate	0.09	8.2	2.5e-16	2.7e-14	8584
Prevotella colorans MGS:1470	5alpha-androstan-3alpha,17beta-diol monosulfate (2)	-0.09	-8.2	2.5e-16	2.7e-14	8584
Eubacteriales sp. MGS:0192	3-hydroxycotinine glucuronide	0.09	8.2	2.5e-16	2.7e-14	8584
Alistipes finegoldii MGS:0077	X - 21839	0.09	8.2	2.5e-16	2.7e-14	8584
Clostridia sp. MGS:0767	phenylacetate	0.09	8.2	2.5e-16	2.7e-14	8584
Dorea sp. AF36-15AT MGS:0052	12,13-DiHOME	-0.09	-8.2	2.5e-16	2.7e-14	8584
Blautia obeum MGS:0001	X - 18887	-0.09	-8.2	2.5e-16	2.7e-14	8584
Oscillospiraceae sp. MGS:0098	glycochenodeoxycholate glucuronide (1)	0.09	8.2	2.5e-16	2.7e-14	8584
Oscillospiraceae sp. MGS:1049	p-cresol glucuronide*	0.09	8.2	2.5e-16	2.7e-14	8584
Actinomycetaceae sp. MGS:1068	5alpha-androstan-3alpha,17beta-diol monosulfate (2)	-0.09	-8.2	2.5e-16	2.7e-14	8584
Oscillospiraceae sp. MGS:0060	1-palmitoyl-2-oleoyl-GPI (16:0/18:1)*	-0.09	-8.2	2.5e-16	2.8e-14	8584
Emergencia timonensis MGS:0901	p-cresol glucuronide*	0.09	8.2	2.5e-16	2.8e-14	8584
Lachnospiraceae sp. MGS:0389	chenodeoxycholate	0.09	8.2	2.5e-16	2.8e-14	8584
Eubacteriales sp. MGS:0264	X - 24475	0.09	8.2	2.5e-16	2.8e-14	8584
Eubacteriales sp. MGS:0230	X - 12730	0.09	8.2	2.5e-16	2.8e-14	8584
Eubacteriales sp. MGS:0202	p-cresol sulfate	-0.09	-8.2	2.5e-16	2.8e-14	8584
Lachnospiraceae sp. MGS:0018	X - 21752	-0.09	-8.2	2.5e-16	2.8e-14	8584
Ruminococcus sp. AF21-42 MGS:0111	X - 11850	-0.09	-8.2	2.5e-16	2.8e-14	8584
Eubacteriales sp. MGS:0069	carotene diol (1)	0.09	8.2	2.5e-16	2.8e-14	8584
Prevotella sp. MGS:1009	X - 11843	0.09	8.2	2.5e-16	2.8e-14	8584
Eubacteriales sp. MGS:0442	isoursodeoxycholate	-0.09	-8.2	2.5e-16	2.8e-14	8584
Massilimicrobiota timonensis MGS:0825	ergothioneine	-0.09	-8.2	2.5e-16	2.8e-14	8584
Clostridium sp. TM06-18 MGS:0048	1-palmitoyl-2-dihomo-linolenoyl-GPC (16:0/20:3n3 or 6)*	0.09	8.2	2.5e-16	2.8e-14	8584
Eubacteriales sp. MGS:1285	p-cresol glucuronide*	0.09	8.2	2.5e-16	2.8e-14	8584
Eubacteriales sp. MGS:0721	4-acetylcatechol sulfate (1)	0.09	8.2	2.5e-16	2.8e-14	8584
Clostridiaceae sp. MGS:0431	4-allylcatechol sulfate	-0.09	-8.2	2.5e-16	2.8e-14	8584
Ruminococcus champanellensis MGS:0716	hyocholate	0.09	8.2	2.5e-16	2.8e-14	8584
Clostridia sp. MGS:0767	3-hydroxy-2-methylpyridine sulfate	0.09	8.2	2.5e-16	2.8e-14	8584
Blautia obeum MGS:0001	1-(1-enyl-palmitoyl)-2-palmitoyl-GPC (P-16:0/16:0)*	-0.09	-8.2	2.5e-16	2.8e-14	8584
Eubacteriales sp. MGS:0630	glucuronide of C10H18O2 (7)*	0.09	8.2	2.5e-16	2.8e-14	8584
Dialister invisus MGS:0164	N,N-dimethylalanine	0.09	8.2	2.5e-16	2.8e-14	8584
Eubacteriales sp. MGS:0309	X - 11850	0.09	8.2	2.5e-16	2.8e-14	8584
Firmicutes sp. MGS:0526	taurodeoxycholate	-0.09	-8.2	2.5e-16	2.8e-14	8584
Lachnospiraceae sp. MGS:0422	X - 24757	0.09	8.2	2.5e-16	2.8e-14	8584
Intestinibacter sp. MGS:0194	glycochenodeoxycholate	0.09	8.2	2.6e-16	2.8e-14	8584
Clostridiaceae sp. MGS:0431	7-alpha-hydroxy-3-oxo-4-cholestenoate (7-Hoca)	0.09	8.2	2.6e-16	2.8e-14	8584
Desulfovibrionales sp. MGS:0266	3-hydroxyhippurate	-0.09	-8.2	2.6e-16	2.8e-14	8584
Blautia sp. AF19-10LB MGS:0157	4-allylcatechol sulfate	0.09	8.2	2.6e-16	2.8e-14	8584
Clostridium sp. TF06-15AC MGS:0032	octadecadienedioate (C18:2-DC)*	-0.09	-8.2	2.6e-16	2.9e-14	8584
Eubacteriales sp. MGS:0158	X - 18901	0.09	8.2	2.6e-16	2.9e-14	8584
Anaerostipes hadrus MGS:0003	sphingomyelin (d18:0/18:0, d19:0/17:0)*	0.09	8.2	2.6e-16	2.9e-14	8584
Intestinimonas butyriciproducens MGS:0187	phenylacetylglutamine	0.09	8.2	2.6e-16	2.9e-14	8584
Ruminococcus sp. AM42-11 MGS:0002	4-methoxyphenol sulfate	-0.09	-8.2	2.6e-16	2.9e-14	8584
Lachnospiraceae sp. MGS:0667	phenol sulfate	-0.09	-8.2	2.6e-16	2.9e-14	8584
Eubacteriales sp. MGS:0396	X - 24337	-0.09	-8.2	2.6e-16	2.9e-14	8584
Romboutsia timonensis MGS:0053	X - 12126	-0.09	-8.2	2.6e-16	2.9e-14	8584
Ruminococcus sp. AM42-11 MGS:0002	X - 12544	-0.09	-8.2	2.6e-16	2.9e-14	8584
Bifidobacterium bifidum MGS:0262	3-(3-hydroxyphenyl)propionate	0.09	8.2	2.6e-16	2.9e-14	8584
Oscillospiraceae sp. MGS:0380	carotene diol (1)	0.09	8.2	2.6e-16	2.9e-14	8584
Eubacterium ramulus MGS:0387	cotinine N-oxide	-0.09	-8.2	2.6e-16	2.9e-14	8584
Clostridia sp. MGS:0508	glycodeoxycholate 3-sulfate	-0.09	-8.2	2.6e-16	2.9e-14	8584
Flavonifractor plautii MGS:0079	X - 12111	-0.09	-8.2	2.6e-16	2.9e-14	8584
Eubacteriales sp. MGS:0856	1-stearoyl-2-arachidonoyl-GPC (18:0/20:4)	-0.09	-8.2	2.6e-16	2.9e-14	8584
Eubacteriales sp. MGS:0184	oleoyl-arachidonoyl-glycerol (18:1/20:4) [2]*	-0.09	-8.2	2.6e-16	2.9e-14	8584
Firmicutes sp. MGS:0541	X - 11315	0.09	8.2	2.6e-16	2.9e-14	8584
Roseburia inulinivorans MGS:0036	1-(1-enyl-palmitoyl)-2-linoleoyl-GPC (P-16:0/18:2)*	-0.09	-8.2	2.7e-16	2.9e-14	8584
Eubacteriales sp. MGS:0296	X - 11850	0.09	8.2	2.7e-16	2.9e-14	8584
Firmicutes sp. MGS:0641	X - 17354	0.09	8.2	2.7e-16	2.9e-14	8584
Eubacteriales sp. MGS:0102	2-furoylcarnitine	0.13	8.2	2.7e-16	2.9e-14	3812
[Clostridium] innocuum MGS:0365	glycoursodeoxycholate	0.09	8.2	2.7e-16	2.9e-14	8584
Bacteria sp. MGS:0634	phenylacetylglutamate	0.09	8.2	2.7e-16	2.9e-14	8584
Dorea longicatena MGS:0039	X - 17438	-0.09	-8.2	2.7e-16	2.9e-14	8584
Oscillospiraceae sp. MGS:0060	X - 11858	0.09	8.2	2.7e-16	2.9e-14	8584
Fusicatenibacter saccharivorans MGS:0004	1-myristoyl-2-arachidonoyl-GPC (14:0/20:4)*	0.09	8.2	2.7e-16	2.9e-14	8584
Lachnospiraceae sp. MGS:0127	histidine betaine (hercynine)*	0.09	8.2	2.7e-16	2.9e-14	8584
Eubacteriales sp. MGS:0270	1-carboxyethylvaline	-0.09	-8.2	2.7e-16	2.9e-14	8584
Butyricicoccus sp. MGS:0008	sphingomyelin (d18:0/18:0, d19:0/17:0)*	0.09	8.2	2.7e-16	3e-14	8584
Roseburia inulinivorans MGS:0036	X - 12306	-0.09	-8.2	2.7e-16	3e-14	8584
Ruminococcus sp. AM42-11 MGS:0002	X - 12306	-0.09	-8.2	2.7e-16	3e-14	8584
Haemophilus parainfluenzae MGS:0181	1-palmitoyl-2-oleoyl-GPC (16:0/18:1)	-0.09	-8.2	2.7e-16	3e-14	8584
Oscillospiraceae sp. MGS:0142	phenol glucuronide	-0.09	-8.2	2.7e-16	3e-14	8584
Lachnospiraceae sp. MGS:0399	deoxycholate	-0.09	-8.2	2.7e-16	3e-14	8584
Eubacteriales sp. MGS:0045	isobutyrylcarnitine (C4)	-0.09	-8.2	2.7e-16	3e-14	8584
Clostridium sp. OF03-18AA MGS:0119	X - 23662	-0.09	-8.2	2.7e-16	3e-14	8584
Merdimonas faecis MGS:0494	1-methylurate	0.09	8.2	2.7e-16	3e-14	8584
Clostridia sp. MGS:0272	X - 15728	0.09	8.2	2.7e-16	3e-14	8584
Eubacteriales sp. MGS:0123	beta-hydroxyisovalerate	0.09	8.2	2.7e-16	3e-14	8584
Eubacteriales sp. MGS:0329	phenylacetylglutamate	0.09	8.2	2.7e-16	3e-14	8584
Clostridia sp. MGS:0140	dodecanedioate (C12-DC)	0.09	8.2	2.7e-16	3e-14	8584
Eubacteriales sp. MGS:0184	hippurate	0.09	8.2	2.7e-16	3e-14	8584
Lachnotalea sp. AF33-28 MGS:0403	2-piperidinone	-0.09	-8.2	2.7e-16	3e-14	8584
Atopobiaceae sp. MGS:0704	X - 23662	0.09	8.2	2.7e-16	3e-14	8584
Clostridium celatum MGS:0808	X - 12851	-0.09	-8.2	2.7e-16	3e-14	8584
Clostridium sp. AT4 MGS:0347	palmitoyl sphingomyelin (d18:1/16:0)	-0.09	-8.2	2.7e-16	3e-14	8584
Enterocloster clostridioformis MGS:0686	cholate	-0.09	-8.2	2.7e-16	3e-14	8584
Clostridium sp. TM06-18 MGS:0048	glutamate	0.09	8.2	2.7e-16	3e-14	8584
Anaerostipes hadrus MGS:0003	X - 12407	-0.09	-8.2	2.7e-16	3e-14	8584
Anaeromassilibacillus sp. Marseille-P3371 MGS:0304	3-acetylphenol sulfate	0.09	8.2	2.7e-16	3e-14	8584
Eubacteriales sp. MGS:1087	X - 11843	0.09	8.2	2.7e-16	3e-14	8584
Eubacteriales sp. MGS:0349	taurodeoxycholic acid 3-sulfate	-0.09	-8.2	2.7e-16	3e-14	8584
Oscillospiraceae sp. MGS:1049	X - 11843	0.09	8.2	2.8e-16	3e-14	8584
Ellagibacter isourolithinifaciens MGS:0191	X - 11850	0.09	8.2	2.8e-16	3e-14	8584
Eubacteriales sp. MGS:0593	X - 21752	0.09	8.2	2.8e-16	3e-14	8584
Lachnospiraceae sp. MGS:0712	N-(2-furoyl)glycine	0.09	8.2	2.8e-16	3e-14	8584
[Ruminococcus] torques MGS:0088	betaine	-0.09	-8.2	2.8e-16	3e-14	8584
Eubacteriales sp. MGS:0062	X - 15728	0.09	8.2	2.8e-16	3e-14	8584
Eubacteriales sp. MGS:0537	X - 18935	0.13	8.2	2.8e-16	3.1e-14	3812
Candidatus Borkfalkiales sp. MGS:1397	phenylacetylglutamine	0.09	8.2	2.8e-16	3.1e-14	8584
Eubacteriales sp. MGS:0664	3-carboxy-4-methyl-5-pentyl-2-furanpropionate (3-CMPFP)**	-0.09	-8.2	2.8e-16	3.1e-14	8584
Oscillospiraceae sp. MGS:0343	X - 11483	0.09	8.2	2.8e-16	3.1e-14	8584
Eubacteriales sp. MGS:0505	branched chain 14:0 dicarboxylic acid**	0.09	8.2	2.8e-16	3.1e-14	8584
Faecalibacterium prausnitzii MGS:0241	carotene diol (3)	0.09	8.2	2.8e-16	3.1e-14	8584
Alistipes onderdonkii subsp. vulgaris MGS:0047	X - 21845	0.09	8.2	2.8e-16	3.1e-14	8584
Oscillospiraceae sp. MGS:0207	1-oleoyl-2-docosahexaenoyl-GPC (18:1/22:6)*	0.09	8.2	2.8e-16	3.1e-14	8584
Veillonella rogosae MGS:0324	X - 23974	0.09	8.2	2.8e-16	3.1e-14	8584
Blautia producta MGS:0619	deoxycholic acid 12-sulfate*	0.09	8.2	2.8e-16	3.1e-14	8584
Veillonella rogosae MGS:0324	1-oleoyl-2-arachidonoyl-GPE (18:1/20:4)*	-0.09	-8.2	2.8e-16	3.1e-14	8584
Eubacteriales sp. MGS:0123	6-hydroxyindole sulfate	0.09	8.2	2.8e-16	3.1e-14	8584
Anaerostipes hadrus MGS:0003	X - 12830	0.09	8.2	2.8e-16	3.1e-14	8584
Clostridiaceae sp. MGS:0491	4-hydroxyglutamate	0.09	8.2	2.8e-16	3.1e-14	8584
Eubacteriales sp. MGS:0717	X - 24811	0.09	8.2	2.8e-16	3.1e-14	8584
Eubacterium sp. AF16-48 MGS:0219	androstenediol (3beta,17beta) disulfate (1)	-0.09	-8.2	2.8e-16	3.1e-14	8584
Eubacteriales sp. MGS:0196	citramalate	-0.09	-8.2	2.8e-16	3.1e-14	8584
Eubacteriales sp. MGS:0242	glucose	-0.09	-8.2	2.8e-16	3.1e-14	8583
Eubacteriales sp. MGS:0132	X - 21442	0.09	8.2	2.8e-16	3.1e-14	8584
Eubacteriales sp. MGS:0100	X - 24475	0.09	8.2	2.8e-16	3.1e-14	8584
Oscillospiraceae sp. MGS:0388	2,3-dihydroxypyridine	0.09	8.2	2.8e-16	3.1e-14	8584
Eubacteriales sp. MGS:0105	7-methylxanthine	0.09	8.2	2.8e-16	3.1e-14	8584
Eubacteriales sp. MGS:0633	3-hydroxypyridine sulfate	0.09	8.2	2.9e-16	3.1e-14	8584
Butyricicoccus sp. MGS:0008	L-urobilin	-0.09	-8.2	2.9e-16	3.1e-14	8584
Lachnospiraceae sp. MGS:0625	cholate	-0.09	-8.2	2.9e-16	3.2e-14	8584
Lachnospiraceae sp. MGS:0233	5alpha-androstan-3beta,17alpha-diol disulfate	0.09	8.2	2.9e-16	3.2e-14	8584
Clostridia sp. MGS:1057	X - 23997	0.09	8.2	2.9e-16	3.2e-14	8584
Eubacteriales sp. MGS:0226	X - 12851	-0.09	-8.2	2.9e-16	3.2e-14	8584
Eubacteriales sp. MGS:0418	X - 23662	-0.09	-8.2	2.9e-16	3.2e-14	8584
Collinsella bouchesdurhonensis MGS:0299	X - 11843	0.09	8.2	2.9e-16	3.2e-14	8584
Eubacteriales sp. MGS:0232	X - 24475	0.09	8.2	2.9e-16	3.2e-14	8584
Eubacteriales sp. MGS:0721	3-ethylcatechol sulfate (1)	0.09	8.2	2.9e-16	3.2e-14	8584
Eubacteriales sp. MGS:0329	X - 22162	-0.09	-8.2	2.9e-16	3.2e-14	8584
Clostridia sp. MGS:0623	1-methylurate	0.09	8.2	2.9e-16	3.2e-14	8584
Eubacteriales sp. MGS:0427	4-allylcatechol sulfate	0.09	8.2	2.9e-16	3.2e-14	8584
Lachnospiraceae sp. MGS:0598	indolepropionate	0.09	8.2	2.9e-16	3.2e-14	8584
Firmicutes sp. MGS:0501	deoxycholic acid 12-sulfate*	-0.09	-8.2	2.9e-16	3.2e-14	8584
Lachnospiraceae sp. MGS:0233	1-(1-enyl-palmitoyl)-2-linoleoyl-GPC (P-16:0/18:2)*	0.09	8.2	2.9e-16	3.2e-14	8584
Eubacteriales sp. MGS:0621	X - 12013	0.09	8.2	2.9e-16	3.2e-14	8584
Lachnospiraceae sp. MGS:0233	1-stearoyl-2-arachidonoyl-GPE (18:0/20:4)	-0.09	-8.2	2.9e-16	3.2e-14	8584
Firmicutes sp. MGS:1085	X - 21442	0.09	8.2	2.9e-16	3.2e-14	8584
Candidatus Borkfalkiales sp. MGS:1329	p-cresol glucuronide*	0.09	8.2	2.9e-16	3.2e-14	8584
Romboutsia timonensis MGS:0053	sphingomyelin (d18:1/22:1, d18:2/22:0, d16:1/24:1)*	0.09	8.2	2.9e-16	3.2e-14	8584
Eubacteriales sp. MGS:0102	carotene diol (1)	0.09	8.2	2.9e-16	3.2e-14	8584
Bacteroidales sp. MGS:1061	X - 12544	0.09	8.2	2.9e-16	3.2e-14	8584
Eubacteriales sp. MGS:0427	4-oxo-retinoic acid	0.09	8.2	3e-16	3.2e-14	8584
Oscillospiraceae sp. MGS:0146	N-methyltaurine	0.09	8.2	3e-16	3.2e-14	8583
Oscillibacter sp. PEA192 MGS:0021	X - 21310	0.09	8.2	3e-16	3.2e-14	8584
Faecalibacterium sp. MGS:0073	taurochenodeoxycholic acid 3-sulfate	0.09	8.2	3e-16	3.2e-14	8584
Bacteria sp. MGS:0708	X - 11850	0.09	8.2	3e-16	3.3e-14	8584
[Ruminococcus] torques MGS:0088	1-stearoyl-2-docosahexaenoyl-GPE (18:0/22:6)*	0.09	8.2	3e-16	3.3e-14	8584
Lachnospiraceae sp. MGS:1615	4-vinylcatechol sulfate	0.09	8.2	3e-16	3.3e-14	8584
Eubacteriales sp. MGS:0322	ergothioneine	0.09	8.2	3e-16	3.3e-14	8584
Eubacteriales sp. MGS:0254	X - 17612	0.12	8.2	3e-16	3.3e-14	4772
Eubacteriales sp. MGS:0651	4-vinylcatechol sulfate	0.09	8.2	3e-16	3.3e-14	8584
Clostridia sp. MGS:0929	X - 21442	0.09	8.2	3e-16	3.3e-14	8584
Eubacteriales sp. MGS:0235	X - 12816	0.09	8.2	3e-16	3.3e-14	8584
Eubacteriales sp. MGS:0352	3-hydroxypyridine sulfate	0.09	8.2	3e-16	3.3e-14	8584
Agathobaculum sp. MGS:0679	branched chain 14:0 dicarboxylic acid**	-0.09	-8.2	3e-16	3.3e-14	8584
Blautia massiliensis MGS:0023	hydroxy-CMPF*	-0.09	-8.2	3e-16	3.3e-14	8584
Eubacteriales sp. MGS:0163	phenylacetylcarnitine	0.09	8.2	3e-16	3.3e-14	8584
Clostridium sp. TF06-15AC MGS:0032	creatine	0.09	8.2	3e-16	3.3e-14	8584
Faecalibacterium prausnitzii MGS:0025	indole-3-carboxylate	-0.09	-8.2	3e-16	3.3e-14	8584
Eubacteriales sp. MGS:0408	pregnanediol-3-glucuronide	0.09	8.2	3e-16	3.3e-14	8584
Clostridia sp. MGS:0879	X - 11850	0.09	8.2	3e-16	3.3e-14	8584
Intestinibacter bartlettii MGS:0115	O-acetylhomoserine	0.12	8.2	3e-16	3.3e-14	4772
Eubacteriales sp. MGS:0968	cotinine N-oxide	0.09	8.2	3e-16	3.3e-14	8584
Eubacteriales sp. MGS:0149	cortolone glucuronide (1)	-0.09	-8.2	3e-16	3.3e-14	8584
Eubacteriales sp. MGS:0162	catechol sulfate	0.09	8.2	3e-16	3.3e-14	8584
Lachnospiraceae sp. MGS:0180	glycoursodeoxycholic acid sulfate (1)	-0.09	-8.2	3e-16	3.3e-14	8584
Eubacteriales sp. MGS:0614	X - 21383	-0.09	-8.2	3e-16	3.3e-14	8584
Eubacteriales sp. MGS:0653	X - 16124	0.09	8.2	3.1e-16	3.3e-14	8584
Streptococcus australis MGS:0310	1-(1-enyl-palmitoyl)-2-palmitoyl-GPC (P-16:0/16:0)*	0.09	8.2	3.1e-16	3.3e-14	8584
Eubacteriales sp. MGS:0215	3-hydroxypyridine sulfate	0.09	8.2	3.1e-16	3.3e-14	8584
Eubacteriales sp. MGS:0986	X - 23655	0.09	8.2	3.1e-16	3.3e-14	8584
Oscillospiraceae sp. MGS:0384	paraxanthine	0.09	8.2	3.1e-16	3.3e-14	8584
Clostridia sp. MGS:0276	N,N-dimethylalanine	0.09	8.2	3.1e-16	3.3e-14	8584
Eubacteriales sp. MGS:0123	pyrraline	-0.09	-8.2	3.1e-16	3.4e-14	8584
Eubacteriales sp. MGS:0396	X - 23782	0.09	8.2	3.1e-16	3.4e-14	8584
Erysipelotrichales sp. MGS:0283	X - 22520	-0.13	-8.2	3.1e-16	3.4e-14	3812
Eubacteriales sp. MGS:0432	S-methylmethionine	0.09	8.2	3.1e-16	3.4e-14	8584
Eubacteriales sp. MGS:1055	X - 17354	0.09	8.2	3.1e-16	3.4e-14	8584
Eubacteriales sp. MGS:0289	X - 24475	-0.09	-8.2	3.1e-16	3.4e-14	8584
Lachnospiraceae sp. MGS:0257	ergothioneine	0.09	8.2	3.1e-16	3.4e-14	8584
Blautia obeum MGS:0001	X - 21733	-0.09	-8.2	3.1e-16	3.4e-14	8584
Eggerthellaceae sp. MGS:0171	3-indoxyl sulfate	0.09	8.2	3.1e-16	3.4e-14	8584
Oscillospiraceae sp. MGS:0388	3-hydroxypyridine glucuronide	0.09	8.2	3.1e-16	3.4e-14	8584
Blautia sp. MGS:0416	X - 24757	-0.09	-8.2	3.1e-16	3.4e-14	8584
Streptococcus mutans MGS:0677	1-palmitoyl-2-docosahexaenoyl-GPC (16:0/22:6)	-0.09	-8.2	3.1e-16	3.4e-14	8584
Eubacteriales sp. MGS:0644	cholate	0.09	8.2	3.1e-16	3.4e-14	8584
Oscillospiraceae sp. MGS:0210	1,2-dilinoleoyl-GPC (18:2/18:2)	0.09	8.2	3.1e-16	3.4e-14	8584
Oscillospiraceae sp. MGS:0130	3-methyl catechol sulfate (1)	0.09	8.2	3.1e-16	3.4e-14	8584
Bacteria sp. MGS:0492	5alpha-androstan-3beta,17alpha-diol disulfate	0.09	8.2	3.1e-16	3.4e-14	8584
Eubacteriales sp. MGS:0193	deoxycholic acid glucuronide	-0.09	-8.2	3.1e-16	3.4e-14	8584
Oscillospiraceae sp. MGS:0461	3-hydroxypyridine glucuronide	0.09	8.2	3.1e-16	3.4e-14	8584
Lachnospiraceae sp. MGS:0667	2,3-dihydroxypyridine	0.09	8.2	3.1e-16	3.4e-14	8584
Dorea sp. AF36-15AT MGS:0052	X - 17325	-0.09	-8.2	3.1e-16	3.4e-14	8584
Eubacteriales sp. MGS:0442	3-hydroxy-2-methylpyridine sulfate	0.09	8.2	3.1e-16	3.4e-14	8584
Firmicutes sp. MGS:0570	X - 21752	0.09	8.2	3.1e-16	3.4e-14	8584
Eubacteriales sp. MGS:0132	X - 22834	-0.09	-8.2	3.1e-16	3.4e-14	8584
Lachnospiraceae sp. MGS:0930	phenol sulfate	-0.09	-8.2	3.1e-16	3.4e-14	8584
Intestinibacter bartlettii MGS:0115	3-hydroxy-2-ethylpropionate	-0.09	-8.2	3.1e-16	3.4e-14	8584
Eubacteriales sp. MGS:0235	3-hydroxy-2-methylpyridine sulfate	0.09	8.2	3.1e-16	3.4e-14	8584
Oscillospiraceae sp. MGS:0925	hippurate	0.09	8.2	3.1e-16	3.4e-14	8584
Firmicutes sp. MGS:0641	X - 12306	0.09	8.2	3.1e-16	3.4e-14	8584
Lachnospiraceae sp. MGS:0297	hyocholate	-0.09	-8.2	3.1e-16	3.4e-14	8584
Eggerthellales sp. MGS:0177	X - 12261	0.09	8.2	3.1e-16	3.4e-14	8584
Firmicutes sp. MGS:0596	deoxycholic acid 12-sulfate*	-0.09	-8.2	3.1e-16	3.4e-14	8584
Methanobrevibacter smithii MGS:0152	4-acetaminophen sulfate	0.09	8.2	3.1e-16	3.4e-14	8584
Dorea sp. AF24-7LB MGS:0086	X - 11315	-0.09	-8.2	3.2e-16	3.4e-14	8584
Collinsella intestinalis MGS:0802	X - 11315	-0.09	-8.2	3.2e-16	3.4e-14	8584
Oscillospiraceae sp. MGS:0739	o-cresol sulfate	0.09	8.2	3.2e-16	3.4e-14	8584
Oscillospiraceae sp. MGS:0461	7-alpha-hydroxy-3-oxo-4-cholestenoate (7-Hoca)	-0.09	-8.2	3.2e-16	3.4e-14	8584
Eubacteriales sp. MGS:0192	X - 23662	-0.09	-8.2	3.2e-16	3.4e-14	8584
[Clostridium] symbiosum MGS:0370	X - 23662	0.09	8.2	3.2e-16	3.4e-14	8584
Faecalibacterium prausnitzii MGS:0378	beta-cryptoxanthin	0.09	8.2	3.2e-16	3.5e-14	8584
Eubacteriales sp. MGS:0320	glycodeoxycholate 3-sulfate	-0.09	-8.2	3.2e-16	3.5e-14	8584
Eubacteriales sp. MGS:0226	X - 21442	0.09	8.2	3.2e-16	3.5e-14	8584
Ruthenibacterium lactatiformans MGS:0020	4-methoxyphenol sulfate	-0.09	-8.2	3.2e-16	3.5e-14	8584
Eubacteriales sp. MGS:0744	phenylacetylglutamate	0.09	8.2	3.2e-16	3.5e-14	8584
Clostridia sp. MGS:0752	5alpha-androstan-3beta,17alpha-diol disulfate	0.09	8.2	3.2e-16	3.5e-14	8584
Eubacteriales sp. MGS:0202	X - 17354	-0.09	-8.2	3.2e-16	3.5e-14	8584
Eubacteriales sp. MGS:0267	3-phenylpropionate (hydrocinnamate)	0.09	8.2	3.2e-16	3.5e-14	8584
Lachnospiraceae sp. MGS:0217	3-phenylpropionate (hydrocinnamate)	0.09	8.2	3.2e-16	3.5e-14	8584
Eubacteriales sp. MGS:0242	phenol glucuronide	-0.09	-8.2	3.2e-16	3.5e-14	8584
Coprobacillus sp. MGS:0022	X - 17653	-0.09	-8.2	3.2e-16	3.5e-14	8584
Romboutsia sp. MGS:0558	phenol sulfate	-0.09	-8.2	3.2e-16	3.5e-14	8584
Faecalibacterium sp. MGS:0549	3-phenylpropionate (hydrocinnamate)	0.09	8.2	3.2e-16	3.5e-14	8584
Blautia hydrogenotrophica MGS:0430	X - 17612	0.12	8.2	3.2e-16	3.5e-14	4772
Oscillospiraceae sp. MGS:0207	9,10-DiHOME	0.09	8.2	3.2e-16	3.5e-14	8584
Eubacteriales sp. MGS:0264	X - 22834	-0.09	-8.2	3.2e-16	3.5e-14	8584
Eubacteriales sp. MGS:0232	carotene diol (3)	0.09	8.2	3.2e-16	3.5e-14	8584
Eubacteriales sp. MGS:0688	3-hydroxypyridine sulfate	0.09	8.2	3.2e-16	3.5e-14	8584
Butyricicoccus sp. MGS:0008	glucuronide of piperine metabolite C17H21NO3 (4)*	0.09	8.2	3.2e-16	3.5e-14	8584
Methanobrevibacter smithii MGS:0152	ursodeoxycholate	-0.09	-8.2	3.2e-16	3.5e-14	8584
Eubacteriales sp. MGS:0359	5alpha-androstan-3beta,17alpha-diol disulfate	0.09	8.2	3.2e-16	3.5e-14	8584
Eubacteriales sp. MGS:0476	X - 12013	0.09	8.2	3.2e-16	3.5e-14	8584
Eubacteriales sp. MGS:0367	chenodeoxycholic acid sulfate (1)	0.13	8.2	3.2e-16	3.5e-14	3812
Eubacteriales sp. MGS:0175	X - 12851	0.09	8.2	3.3e-16	3.6e-14	8584
Blautia sp. AF19-10LB MGS:0157	2-ethylphenylsulfate	-0.09	-8.2	3.3e-16	3.6e-14	8584
Enterococcus faecalis MGS:0742	chenodeoxycholate	0.09	8.2	3.3e-16	3.6e-14	8584
Eubacteriales sp. MGS:0537	phenylacetylcarnitine	0.09	8.2	3.3e-16	3.6e-14	8584
Eubacteriales sp. MGS:0649	phenylacetylglutamate	0.09	8.2	3.3e-16	3.6e-14	8584
Clostridia sp. MGS:0521	phenylacetylglutamate	0.09	8.2	3.3e-16	3.6e-14	8584
Oscillospiraceae sp. MGS:0057	phenylacetate	-0.09	-8.2	3.3e-16	3.6e-14	8584
Eubacteriales sp. MGS:0116	ethyl glucuronide	0.09	8.2	3.3e-16	3.6e-14	8584
Eubacteriales sp. MGS:0044	X - 12013	-0.09	-8.2	3.3e-16	3.6e-14	8584
Oscillospiraceae sp. MGS:0057	X - 12851	-0.09	-8.2	3.3e-16	3.6e-14	8584
Veillonella rogosae MGS:0324	X - 12306	0.09	8.2	3.3e-16	3.6e-14	8584
Akkermansia muciniphila MGS:0110	11beta-hydroxyetiocholanolone glucuronide*	0.09	8.2	3.3e-16	3.6e-14	8584
Lachnotalea sp. AF33-28 MGS:0403	X - 12013	0.09	8.2	3.3e-16	3.6e-14	8584
Clostridium sp. M62/1 MGS:0354	hydroxycotinine	0.09	8.2	3.3e-16	3.6e-14	8584
Clostridia sp. MGS:0385	X - 17357	-0.09	-8.2	3.3e-16	3.6e-14	8584
Eubacteriales sp. MGS:0548	trigonelline (N'-methylnicotinate)	0.09	8.2	3.3e-16	3.6e-14	8584
Veillonella dispar MGS:0227	carotene diol (1)	0.09	8.2	3.3e-16	3.6e-14	8584
Intestinibacillus sp. Marseille-P4005 MGS:0168	tauroursodeoxycholate	0.09	8.2	3.3e-16	3.6e-14	8584
Eubacteriales sp. MGS:0221	isoursodeoxycholate	-0.09	-8.2	3.3e-16	3.6e-14	8584
Eubacteriales sp. MGS:0635	levulinoylcarnitine	0.09	8.2	3.3e-16	3.6e-14	8584
Flavonifractor sp. An10 MGS:0495	methylsuccinate	0.09	8.2	3.3e-16	3.6e-14	8583
Bifidobacterium adolescentis MGS:0056	proline	0.09	8.2	3.4e-16	3.7e-14	8584
Clostridia sp. MGS:0470	3-phenylpropionate (hydrocinnamate)	0.09	8.2	3.4e-16	3.7e-14	8584
[Ruminococcus] torques MGS:0034	X - 17438	-0.09	-8.2	3.4e-16	3.7e-14	8584
Lachnospiraceae sp. MGS:0393	2-piperidinone	-0.09	-8.2	3.4e-16	3.7e-14	8584
Dorea longicatena MGS:0039	3-(3-hydroxyphenyl)propionate	0.09	8.2	3.4e-16	3.7e-14	8584
Eubacteriales sp. MGS:0649	4-methylguaiacol sulfate	0.09	8.2	3.4e-16	3.7e-14	8584
Rothia mucilaginosa MGS:0559	X - 23662	0.09	8.2	3.4e-16	3.7e-14	8584
Eubacteriales sp. MGS:0985	3-ethylcatechol sulfate (1)	0.09	8.2	3.4e-16	3.7e-14	8584
Eubacteriales sp. MGS:0531	4-acetylcatechol sulfate (1)	0.09	8.2	3.4e-16	3.7e-14	8584
Eggerthellaceae sp. MGS:0171	6-hydroxyindole sulfate	0.09	8.2	3.4e-16	3.7e-14	8584
Eubacteriales sp. MGS:0498	3-phenylpropionate (hydrocinnamate)	-0.09	-8.2	3.5e-16	3.8e-14	8584
Clostridium sp. MGS:0050	1-(1-enyl-palmitoyl)-2-oleoyl-GPC (P-16:0/18:1)*	-0.09	-8.2	3.5e-16	3.8e-14	8584
Lachnospiraceae sp. MGS:0629	glycolithocholate sulfate*	0.09	8.2	3.5e-16	3.8e-14	8584
Eubacteriales sp. MGS:0069	3-carboxy-4-methyl-5-pentyl-2-furanpropionate (3-CMPFP)**	0.09	8.2	3.5e-16	3.8e-14	8584
Terrisporobacter othiniensis MGS:1665	cholate	0.09	8.2	3.5e-16	3.8e-14	8584
Ruminococcus sp. AM42-11 MGS:0002	N-stearoyl-sphinganine (d18:0/18:0)*	0.09	8.2	3.5e-16	3.8e-14	8584
Eubacteriales sp. MGS:0651	levulinate (4-oxovalerate)	0.13	8.2	3.5e-16	3.8e-14	3812
Bifidobacterium adolescentis MGS:0056	3-hydroxybutyrate (BHBA)	-0.09	-8.2	3.5e-16	3.8e-14	8583
Clostridium sp. AF15-31 MGS:0293	branched chain 14:0 dicarboxylic acid**	0.09	8.2	3.5e-16	3.8e-14	8584
Flavonifractor plautii MGS:0079	gentisate	-0.09	-8.2	3.5e-16	3.8e-14	8584
[Ruminococcus] torques MGS:0088	X - 25503	-0.09	-8.2	3.5e-16	3.8e-14	8584
Anaeromassilibacillus sp. An250 MGS:0169	cinnamoylglycine	0.09	8.2	3.5e-16	3.8e-14	8584
Eubacteriales sp. MGS:0321	4-methylcatechol sulfate	0.09	8.2	3.5e-16	3.8e-14	8584
Eubacteriales sp. MGS:0983	X - 12013	0.09	8.2	3.5e-16	3.9e-14	8584
Ruthenibacterium lactatiformans MGS:0020	X - 23639	-0.09	-8.2	3.5e-16	3.9e-14	8584
[Ruminococcus] torques MGS:0034	urate	0.09	8.2	3.5e-16	3.9e-14	8584
Eubacteriales sp. MGS:0534	campesterol	0.09	8.2	3.6e-16	3.9e-14	8584
Oscillospiraceae sp. MGS:0560	X - 22162	-0.09	-8.2	3.6e-16	3.9e-14	8584
Methanobrevibacter smithii MGS:0152	4-acetylcatechol sulfate (1)	0.09	8.2	3.6e-16	3.9e-14	8584
Faecalibacterium prausnitzii MGS:0017	octadecanedioate (C18-DC)	-0.09	-8.2	3.6e-16	3.9e-14	8584
Eubacteriales sp. MGS:0477	2-piperidinone	-0.09	-8.2	3.6e-16	3.9e-14	8584
Eubacteriales sp. MGS:0138	4-acetylcatechol sulfate (1)	0.09	8.2	3.6e-16	3.9e-14	8584
Eubacteriales sp. MGS:0288	deoxycholic acid 12-sulfate*	-0.09	-8.2	3.6e-16	3.9e-14	8584
Roseburia sp. AM16-25 MGS:0344	X - 25523	0.09	8.2	3.6e-16	3.9e-14	8584
Merdimonas faecis MGS:0494	4-acetylcatechol sulfate (1)	0.09	8.2	3.6e-16	3.9e-14	8584
Eubacteriales sp. MGS:0371	X - 23662	-0.09	-8.2	3.6e-16	3.9e-14	8584
Eubacteriales sp. MGS:0331	X - 21842	0.09	8.2	3.6e-16	3.9e-14	8584
Eubacteriales sp. MGS:0128	creatine	0.09	8.2	3.6e-16	3.9e-14	8584
Turicibacter sanguinis MGS:0274	catechol sulfate	0.09	8.2	3.6e-16	3.9e-14	8584
Lachnospiraceae sp. MGS:0326	X - 11850	0.09	8.2	3.6e-16	3.9e-14	8584
Eubacteriales sp. MGS:0175	X - 24344	0.09	8.2	3.6e-16	3.9e-14	8584
Desulfovibrio piger MGS:0240	X - 12306	-0.09	-8.2	3.6e-16	3.9e-14	8584
Clostridium sp. AT4 MGS:0347	L-urobilin	-0.09	-8.2	3.6e-16	3.9e-14	8584
[Ruminococcus] torques MGS:0088	tryptophan betaine	-0.09	-8.2	3.6e-16	3.9e-14	8584
Clostridia sp. MGS:0564	X - 22509	0.09	8.2	3.6e-16	3.9e-14	8584
Eubacteriales sp. MGS:0317	X - 17301	0.1	8.2	3.6e-16	3.9e-14	6693
Clostridium sp. SN20 MGS:0603	L-urobilin	-0.09	-8.2	3.6e-16	3.9e-14	8584
Eubacteriales sp. MGS:0600	gamma-glutamylisoleucine*	-0.09	-8.2	3.6e-16	3.9e-14	8584
Turicibacter sanguinis MGS:0274	X - 22834	-0.09	-8.2	3.6e-16	3.9e-14	8584
Eubacteriales sp. MGS:0085	X - 21821	0.09	8.2	3.6e-16	4e-14	8584
Blautia producta MGS:0619	glycoursodeoxycholic acid sulfate (1)	0.09	8.2	3.6e-16	4e-14	8584
Eubacteriales sp. MGS:0511	X - 25271	-0.09	-8.2	3.6e-16	4e-14	8584
Eubacteriales sp. MGS:0193	3-hydroxyhippurate sulfate	-0.09	-8.2	3.6e-16	4e-14	8584
Eubacteriales sp. MGS:0373	S-methylmethionine	0.09	8.2	3.7e-16	4e-14	8584
Butyricicoccus sp. OM04-18BH MGS:0139	X - 11843	-0.09	-8.2	3.7e-16	4e-14	8584
Streptococcus australis MGS:0310	p-cresol glucuronide*	-0.09	-8.2	3.7e-16	4e-14	8584
Eubacteriales sp. MGS:0902	X - 16124	0.09	8.2	3.7e-16	4e-14	8584
Eubacteriales sp. MGS:0162	hydroxycotinine	-0.09	-8.2	3.7e-16	4e-14	8584
Oscillospiraceae sp. MGS:0060	1-palmitoyl-2-arachidonoyl-GPE (16:0/20:4)*	-0.09	-8.2	3.7e-16	4e-14	8584
Eubacteriales sp. MGS:0044	4-ethylcatechol sulfate	-0.09	-8.2	3.7e-16	4e-14	8584
Phascolarctobacterium faecium MGS:0170	X - 12544	-0.09	-8.2	3.7e-16	4e-14	8584
Akkermansia muciniphila MGS:0110	taurolithocholate 3-sulfate	0.09	8.2	3.7e-16	4e-14	8584
Eubacteriales sp. MGS:0154	X - 24531	0.13	8.2	3.7e-16	4e-14	3812
Eubacteriales sp. MGS:0175	methyl glucopyranoside (alpha + beta)	-0.09	-8.2	3.7e-16	4e-14	8584
Eubacteriales sp. MGS:0069	1-stearoyl-2-oleoyl-GPC (18:0/18:1)	-0.09	-8.2	3.7e-16	4e-14	8584
Oscillospiraceae sp. MGS:0142	X - 13866	-0.09	-8.2	3.7e-16	4e-14	8584
Lachnospiraceae sp. MGS:0422	campesterol	0.09	8.2	3.7e-16	4e-14	8584
Eubacteriales sp. MGS:0113	cholic acid glucuronide	0.09	8.2	3.7e-16	4e-14	8584
Oscillospiraceae sp. MGS:0683	X - 11315	0.09	8.2	3.7e-16	4e-14	8584
Eubacteriales sp. MGS:0377	taurodeoxycholate	-0.09	-8.2	3.7e-16	4e-14	8584
[Ruminococcus] torques MGS:0088	gamma-glutamylvaline	0.09	8.2	3.7e-16	4e-14	8584
Ruminococcus sp. MGS:0487	X - 12851	-0.09	-8.2	3.7e-16	4e-14	8584
Clostridium sp. AT4 MGS:0347	1-carboxyethylleucine	0.09	8.2	3.7e-16	4e-14	8584
Clostridium sp. MGS:0050	3-hydroxy-2-methylpyridine sulfate	-0.09	-8.2	3.7e-16	4e-14	8584
Ruminococcus sp. AM28-41 MGS:0631	p-cresol glucuronide*	-0.09	-8.2	3.7e-16	4e-14	8584
Coprococcus comes MGS:0016	X - 25523	-0.09	-8.2	3.7e-16	4e-14	8584
Eubacteriales sp. MGS:0321	deoxycholate	-0.09	-8.2	3.7e-16	4.1e-14	8584
Clostridia sp. MGS:0094	X - 12544	0.09	8.2	3.7e-16	4.1e-14	8584
Lachnospiraceae sp. MGS:0393	sphingomyelin (d18:0/18:0, d19:0/17:0)*	0.09	8.2	3.7e-16	4.1e-14	8584
[Clostridium] spiroforme MGS:0259	palmitoylcarnitine (C16)	0.09	8.2	3.8e-16	4.1e-14	8584
Eubacteriales sp. MGS:0699	X - 15728	-0.09	-8.2	3.8e-16	4.1e-14	8584
Escherichia marmotae MGS:1282	indolin-2-one	0.09	8.2	3.8e-16	4.1e-14	8584
Eubacteriales sp. MGS:0759	5-hydroxy-2-methylpyridine sulfate	0.09	8.2	3.8e-16	4.1e-14	8584
Erysipelotrichales sp. MGS:0737	X - 11843	0.09	8.2	3.8e-16	4.1e-14	8584
Eubacteriales sp. MGS:0381	taurodeoxycholate	-0.09	-8.2	3.8e-16	4.1e-14	8584
Romboutsia sp. MGS:0558	X - 24757	0.09	8.2	3.8e-16	4.1e-14	8584
Eubacteriales sp. MGS:0353	X - 11849	-0.09	-8.2	3.8e-16	4.1e-14	8584
Clostridia sp. MGS:0861	X - 22509	0.09	8.2	3.8e-16	4.1e-14	8584
Oscillospiraceae sp. MGS:0098	X - 11843	-0.09	-8.2	3.8e-16	4.1e-14	8584
Bacteria sp. MGS:0218	glutarate (C5-DC)	-0.09	-8.2	3.8e-16	4.1e-14	8583
Eubacteriales sp. MGS:0263	phenylacetate	0.09	8.2	3.8e-16	4.1e-14	8584
Eubacteriales sp. MGS:0229	X - 18901	0.09	8.2	3.8e-16	4.2e-14	8584
Oscillospiraceae sp. MGS:0134	3-methylxanthine	0.09	8.2	3.8e-16	4.2e-14	8584
Clostridium sp. MGS:0059	beta-cryptoxanthin	0.09	8.2	3.9e-16	4.2e-14	8584
Eubacteriales sp. MGS:0972	X - 16124	0.09	8.2	3.9e-16	4.2e-14	8584
Clostridia sp. MGS:0733	X - 25503	0.09	8.2	3.9e-16	4.2e-14	8584
Haemophilus parainfluenzae MGS:0181	1H-indole-7-acetic acid	-0.13	-8.2	3.9e-16	4.2e-14	3812
Erysipelotrichales sp. MGS:1130	X - 16124	0.09	8.2	3.9e-16	4.2e-14	8584
Eubacteriales sp. MGS:0674	taurodeoxycholic acid 3-sulfate	0.09	8.2	3.9e-16	4.2e-14	8584
Eubacteriales sp. MGS:0439	ethyl beta-glucopyranoside	-0.09	-8.2	3.9e-16	4.2e-14	8584
Eubacteriales sp. MGS:0578	X - 23587	-0.09	-8.2	3.9e-16	4.2e-14	8584
Hydrogeniiclostidium mannosilyticum MGS:0294	X - 23662	0.09	8.2	3.9e-16	4.2e-14	8584
Anaerotignum faecicola MGS:0090	imidazole propionate	-0.09	-8.2	3.9e-16	4.2e-14	8584
Escherichia marmotae MGS:1282	xanthurenate	-0.09	-8.2	3.9e-16	4.2e-14	8584
Eubacteriales sp. MGS:0156	4-ethylcatechol sulfate	0.09	8.2	3.9e-16	4.2e-14	8584
Enterocloster citroniae MGS:0285	2-methoxyhydroquinone sulfate (1)	-0.09	-8.2	3.9e-16	4.2e-14	8584
Eubacteriales sp. MGS:0671	X - 21752	0.09	8.2	3.9e-16	4.2e-14	8584
Eubacteriales sp. MGS:0383	cortolone glucuronide (1)	-0.09	-8.2	3.9e-16	4.2e-14	8584
Eubacteriales sp. MGS:0226	taurodeoxycholate	-0.09	-8.2	3.9e-16	4.2e-14	8584
Eubacteriales sp. MGS:0585	X - 12261	0.09	8.2	3.9e-16	4.2e-14	8584
Oscillospiraceae sp. MGS:0256	tartronate (hydroxymalonate)	-0.09	-8.2	3.9e-16	4.2e-14	8584
Lachnospiraceae sp. MGS:0127	X - 18899	0.09	8.2	3.9e-16	4.3e-14	8584
Lachnospiraceae sp. MGS:0414	chenodeoxycholate	-0.09	-8.2	3.9e-16	4.3e-14	8584
Bacteria sp. MGS:0708	X - 12216	0.09	8.2	3.9e-16	4.3e-14	8584
Adlercreutzia equolifaciens subsp. celatus MGS:0051	phenylacetylglutamate	-0.09	-8.2	3.9e-16	4.3e-14	8584
Anaerotignum faecicola MGS:0090	N-(2-furoyl)glycine	-0.09	-8.2	4e-16	4.3e-14	8584
Eubacteriales sp. MGS:0100	sphingomyelin (d18:1/17:0, d17:1/18:0, d19:1/16:0)	0.09	8.2	4e-16	4.3e-14	8584
Eubacteriales sp. MGS:1439	5alpha-androstan-3beta,17alpha-diol disulfate	0.09	8.2	4e-16	4.3e-14	8584
Eubacteriales sp. MGS:0137	glycodeoxycholate	-0.09	-8.2	4e-16	4.3e-14	8584
Firmicutes sp. MGS:0650	5alpha-androstan-3beta,17alpha-diol disulfate	0.09	8.2	4e-16	4.3e-14	8584
Eubacteriales sp. MGS:0338	4-ethylcatechol sulfate	0.09	8.2	4e-16	4.3e-14	8584
Eubacteriales sp. MGS:0694	X - 17354	0.09	8.2	4e-16	4.3e-14	8584
Pseudoflavonifractor sp. BIOML-A3 MGS:0735	3b-hydroxy-5-cholenoic acid	0.09	8.2	4e-16	4.3e-14	8584
Prevotellamassilia timonensis MGS:0900	X - 12544	0.09	8.2	4e-16	4.3e-14	8584
Alistipes indistinctus MGS:0121	indolin-2-one	0.09	8.2	4e-16	4.3e-14	8584
Clostridium paraputrificum MGS:0793	lithocholate sulfate (1)	-0.09	-8.2	4e-16	4.3e-14	8584
Eubacteriales sp. MGS:0627	beta-cryptoxanthin	0.09	8.2	4e-16	4.3e-14	8584
Eubacteriales sp. MGS:0514	4-methylcatechol sulfate	0.09	8.2	4e-16	4.3e-14	8584
Olsenella sp. AF21-51 MGS:0690	X - 17325	0.09	8.2	4e-16	4.3e-14	8584
Firmicutes sp. MGS:0301	N,N-dimethylalanine	0.09	8.2	4e-16	4.3e-14	8584
Escherichia coli MGS:0195	X - 12411	0.09	8.2	4e-16	4.3e-14	8584
Eubacteriales sp. MGS:0156	X - 21752	0.09	8.2	4e-16	4.3e-14	8584
Firmicutes sp. MGS:0541	X - 22834	-0.09	-8.2	4e-16	4.3e-14	8584
Ruminococcus sp. B05 MGS:0261	phenylacetylglutamine	-0.09	-8.2	4e-16	4.3e-14	8584
Streptococcus australis MGS:0310	sphingomyelin (d17:1/16:0, d18:1/15:0, d16:1/17:0)*	0.09	8.2	4e-16	4.4e-14	8584
Atopobiaceae sp. MGS:0704	X - 11850	0.09	8.2	4e-16	4.4e-14	8584
Collinsella intestinalis MGS:0802	X - 12306	-0.09	-8.2	4e-16	4.4e-14	8584
Intestinibacillus sp. Marseille-P4005 MGS:0168	1-stearoyl-2-arachidonoyl-GPI (18:0/20:4)	0.09	8.2	4e-16	4.4e-14	8584
Clostridia sp. MGS:1111	Urolithin B glucuronide	0.13	8.2	4e-16	4.4e-14	3812
Coprobacillus sp. MGS:0022	4-hydroxyphenylacetylglutamine	-0.09	-8.2	4.1e-16	4.4e-14	8584
Firmicutes sp. MGS:0596	X - 12261	0.09	8.2	4.1e-16	4.4e-14	8584
Eubacteriales sp. MGS:0270	X - 13728	0.09	8.2	4.1e-16	4.4e-14	8584
Eubacteriales sp. MGS:0163	X - 13729	0.09	8.2	4.1e-16	4.4e-14	8584
Eubacteriales sp. MGS:1011	X - 11850	0.09	8.2	4.1e-16	4.4e-14	8584
Dorea formicigenerans MGS:0006	X - 15728	-0.09	-8.2	4.1e-16	4.4e-14	8584
Eubacteriales sp. MGS:0630	phenylacetylglutamine	0.09	8.2	4.1e-16	4.4e-14	8584
Eubacteriales sp. MGS:0697	phenylacetylcarnitine	0.09	8.2	4.1e-16	4.4e-14	8584
Eubacteriales sp. MGS:0439	uridine	-0.09	-8.2	4.1e-16	4.4e-14	8584
Eubacteriales sp. MGS:0474	X - 17354	0.09	8.2	4.1e-16	4.4e-14	8584
Haemophilus parainfluenzae MGS:0181	3-indoxyl sulfate	-0.09	-8.2	4.1e-16	4.4e-14	8584
Eubacteriales sp. MGS:0792	2,3-dihydroxypyridine	0.09	8.2	4.1e-16	4.4e-14	8584
Clostridium disporicum MGS:0222	4-acetylphenol sulfate	0.09	8.2	4.1e-16	4.5e-14	8584
Oscillibacter sp. MGS:0734	4-allylcatechol sulfate	0.09	8.2	4.1e-16	4.5e-14	8584
Eubacteriales sp. MGS:0489	X - 23662	-0.09	-8.2	4.1e-16	4.5e-14	8584
Escherichia marmotae MGS:1282	X - 13729	0.09	8.2	4.1e-16	4.5e-14	8584
Prevotella copri MGS:0237	glycodeoxycholate	0.09	8.2	4.1e-16	4.5e-14	8584
Eubacteriales sp. MGS:0418	X - 12126	0.09	8.2	4.1e-16	4.5e-14	8584
Eubacteriales sp. MGS:0864	X - 21752	0.09	8.2	4.1e-16	4.5e-14	8584
Flavonifractor plautii MGS:0079	gamma-glutamylisoleucine*	0.09	8.2	4.1e-16	4.5e-14	8584
Haemophilus parainfluenzae MGS:0181	1-ribosyl-imidazoleacetate*	0.09	8.2	4.1e-16	4.5e-14	8584
Eubacteriales sp. MGS:0069	stearidonate (18:4n3)	-0.09	-8.2	4.1e-16	4.5e-14	8584
Clostridia sp. MGS:0724	X - 12216	0.09	8.2	4.2e-16	4.5e-14	8584
Lachnospiraceae sp. MGS:0172	X - 24475	0.09	8.2	4.2e-16	4.5e-14	8584
Oscillibacter sp. MGS:0372	uridine	-0.09	-8.1	4.2e-16	4.5e-14	8584
Alistipes communis MGS:0064	11beta-hydroxyetiocholanolone glucuronide*	0.09	8.1	4.2e-16	4.5e-14	8584
Eubacterium sp. AM49-13BH MGS:0251	cortolone glucuronide (1)	-0.09	-8.1	4.2e-16	4.5e-14	8584
Clostridium sp. MGS:0059	pentose acid*	0.09	8.1	4.2e-16	4.5e-14	8583
Eubacteriales sp. MGS:0371	X - 18901	0.09	8.1	4.2e-16	4.5e-14	8584
Eubacteriales sp. MGS:0137	glycoursodeoxycholic acid sulfate (1)	-0.09	-8.1	4.2e-16	4.5e-14	8584
Clostridium sp. TF06-15AC MGS:0032	1-carboxyethylvaline	0.09	8.1	4.2e-16	4.5e-14	8584
Oscillospiraceae sp. MGS:0210	docosatrienoate (22:3n6)*	-0.09	-8.1	4.2e-16	4.5e-14	8584
Clostridia sp. MGS:1108	deoxycholate	-0.09	-8.1	4.2e-16	4.5e-14	8584
Eubacteriales sp. MGS:0298	5-hydroxyhexanoate	-0.09	-8.1	4.2e-16	4.5e-14	8584
Eubacteriales sp. MGS:0183	5-acetylamino-6-formylamino-3-methyluracil	0.09	8.1	4.2e-16	4.5e-14	8583
Enterocloster citroniae MGS:0285	1-carboxyethylleucine	0.09	8.1	4.2e-16	4.5e-14	8584
Hungatella hathewayi MGS:0451	2-aminophenol sulfate	-0.09	-8.1	4.2e-16	4.5e-14	8584
Eubacteriales sp. MGS:0711	p-cresol glucuronide*	0.09	8.1	4.2e-16	4.5e-14	8584
Eubacteriales sp. MGS:0331	X - 22834	-0.09	-8.1	4.2e-16	4.5e-14	8584
Eubacteriales sp. MGS:0044	X - 12261	-0.09	-8.1	4.2e-16	4.6e-14	8584
Eubacteriales sp. MGS:0477	X - 23587	-0.09	-8.1	4.2e-16	4.6e-14	8584
Eubacteriales sp. MGS:0103	phenylacetylglutamate	0.09	8.1	4.2e-16	4.6e-14	8584
Blautia obeum MGS:0001	octadecenedioate (C18:1-DC)	-0.09	-8.1	4.2e-16	4.6e-14	8584
Dorea longicatena MGS:0039	octadecanedioate (C18-DC)	-0.09	-8.1	4.2e-16	4.6e-14	8584
Oscillospiraceae sp. MGS:0475	phenylacetylglutamate	0.09	8.1	4.2e-16	4.6e-14	8584
Mediterraneibacter glycyrrhizinilyticus MGS:0314	X - 12407	-0.09	-8.1	4.2e-16	4.6e-14	8584
Blautia massiliensis MGS:0023	octadecadienedioate (C18:2-DC)*	-0.09	-8.1	4.2e-16	4.6e-14	8584
Parolsenella catena MGS:0499	X - 11843	0.09	8.1	4.3e-16	4.6e-14	8584
Clostridium sp. AT4 MGS:0347	glucuronide of piperine metabolite C17H21NO3 (5)*	0.09	8.1	4.3e-16	4.6e-14	8584
Lachnospiraceae sp. MGS:0172	N-delta-acetylornithine	0.09	8.1	4.3e-16	4.6e-14	8584
Eubacteriales sp. MGS:0083	ursodeoxycholate	-0.09	-8.1	4.3e-16	4.6e-14	8584
Eubacteriales sp. MGS:0627	X - 23782	0.09	8.1	4.3e-16	4.6e-14	8584
Lachnospiraceae sp. MGS:0257	glycerate	0.09	8.1	4.3e-16	4.6e-14	8583
Eubacteriales sp. MGS:0311	1-(1-enyl-palmitoyl)-2-oleoyl-GPC (P-16:0/18:1)*	0.09	8.1	4.3e-16	4.6e-14	8584
Lachnospiraceae sp. MGS:0393	X - 23997	0.09	8.1	4.3e-16	4.6e-14	8584
Eubacteriales sp. MGS:0156	indole-3-carboxylate	0.09	8.1	4.3e-16	4.6e-14	8584
Lachnospiraceae sp. MGS:0018	3-hydroxy-2-ethylpropionate	-0.09	-8.1	4.3e-16	4.6e-14	8584
Oscillibacter sp. MGS:0372	2-ethylphenylsulfate	0.09	8.1	4.3e-16	4.7e-14	8584
Eggerthellales sp. MGS:0177	4-hydroxycoumarin	0.09	8.1	4.3e-16	4.7e-14	8584
Clostridium sp. TM06-18 MGS:0048	glycolithocholate sulfate*	0.09	8.1	4.3e-16	4.7e-14	8584
Bacteroidales sp. MGS:0147	theophylline	0.09	8.1	4.3e-16	4.7e-14	8584
Eubacteriales sp. MGS:0296	X - 11843	0.09	8.1	4.3e-16	4.7e-14	8584
Bacteria sp. MGS:0492	X - 22162	-0.09	-8.1	4.3e-16	4.7e-14	8584
Clostridiaceae sp. MGS:0471	hippurate	0.09	8.1	4.3e-16	4.7e-14	8584
Scardovia wiggsiae MGS:1737	X - 12117	0.09	8.1	4.3e-16	4.7e-14	8584
Eubacteriales sp. MGS:0516	3-hydroxypyridine glucuronide	0.09	8.1	4.4e-16	4.7e-14	8584
Clostridium sp. TF06-15AC MGS:0032	octadecenedioate (C18:1-DC)	-0.09	-8.1	4.4e-16	4.7e-14	8584
Eubacterium sp. AF17-7 MGS:0165	X - 23662	-0.09	-8.1	4.4e-16	4.7e-14	8584
Eubacteriales sp. MGS:0123	vanillic alcohol sulfate	-0.09	-8.1	4.4e-16	4.7e-14	8584
Eubacteriales sp. MGS:0563	phenol sulfate	-0.09	-8.1	4.4e-16	4.7e-14	8584
Blautia producta MGS:0905	glycoursodeoxycholic acid sulfate (1)	0.09	8.1	4.4e-16	4.7e-14	8584
Dorea longicatena MGS:0039	N-stearoyl-sphingosine (d18:1/18:0)*	0.09	8.1	4.4e-16	4.7e-14	8584
Lachnospiraceae sp. MGS:0018	octadecanedioate (C18-DC)	-0.09	-8.1	4.4e-16	4.7e-14	8584
Eubacteriales sp. MGS:0125	carotene diol (2)	0.09	8.1	4.4e-16	4.7e-14	8584
Eubacteriales sp. MGS:0408	phenol sulfate	-0.09	-8.1	4.4e-16	4.7e-14	8584
Eubacteriales sp. MGS:0183	2-methoxyhydroquinone sulfate (2)	-0.09	-8.1	4.4e-16	4.7e-14	8584
Clostridium sp. 1001271st1 H5 MGS:0888	glycolithocholate sulfate*	0.09	8.1	4.4e-16	4.7e-14	8584
Faecalibacterium prausnitzii MGS:0017	indolepropionate	0.09	8.1	4.4e-16	4.7e-14	8584
Oscillibacter sp. MGS:0245	indole-3-carboxylate	0.09	8.1	4.4e-16	4.7e-14	8584
Blautia massiliensis MGS:0023	hydroxyasparagine**	0.09	8.1	4.4e-16	4.7e-14	8584
Roseburia sp. AM16-25 MGS:0344	X - 15728	0.09	8.1	4.4e-16	4.7e-14	8584
Blautia hansenii MGS:0981	glycoursodeoxycholate	0.09	8.1	4.4e-16	4.7e-14	8584
Blautia sp. AF19-10LB MGS:0157	X - 24736	0.09	8.1	4.4e-16	4.7e-14	8584
Lachnospiraceae sp. MGS:0422	paraxanthine	0.09	8.1	4.4e-16	4.7e-14	8584
Eubacteriales sp. MGS:0442	3-hydroxycotinine glucuronide	-0.09	-8.1	4.4e-16	4.8e-14	8584
Butyricicoccus sp. MGS:0008	2-O-methylascorbic acid	0.09	8.1	4.4e-16	4.8e-14	8584
Bacteria sp. MGS:0218	1,3-dimethylurate	0.09	8.1	4.4e-16	4.8e-14	8584
Eubacteriales sp. MGS:0926	5-hydroxyhexanoate	0.09	8.1	4.4e-16	4.8e-14	8584
Blautia obeum MGS:0001	1-lignoceroyl-GPC (24:0)	-0.09	-8.1	4.4e-16	4.8e-14	8584
Clostridia sp. MGS:0385	dimethyl sulfone	0.09	8.1	4.4e-16	4.8e-14	8584
Intestinimonas massiliensis MGS:0198	androstenediol (3beta,17beta) monosulfate (2)	-0.09	-8.1	4.4e-16	4.8e-14	8584
Bacteria sp. MGS:0634	p-cresol sulfate	0.09	8.1	4.5e-16	4.8e-14	8584
Roseburia inulinivorans MGS:0036	glucuronide of piperine metabolite C17H21NO3 (5)*	0.09	8.1	4.5e-16	4.8e-14	8584
Eubacteriales sp. MGS:0118	3-methylcytidine	-0.09	-8.1	4.5e-16	4.8e-14	8584
Dorea formicigenerans MGS:0006	1,2-dilinoleoyl-GPC (18:2/18:2)	-0.09	-8.1	4.5e-16	4.8e-14	8584
Blautia massiliensis MGS:0023	X - 24337	0.09	8.1	4.5e-16	4.8e-14	8584
Eubacteriales sp. MGS:0843	X - 12013	0.09	8.1	4.5e-16	4.8e-14	8584
Eubacteriales sp. MGS:0907	X - 11850	0.09	8.1	4.5e-16	4.8e-14	8584
Eubacteriales sp. MGS:0649	X - 21442	0.09	8.1	4.5e-16	4.8e-14	8584
Eubacteriales sp. MGS:0178	L-urobilin	0.09	8.1	4.5e-16	4.9e-14	8584
Eubacteriales sp. MGS:1109	X - 23997	0.09	8.1	4.5e-16	4.9e-14	8584
Veillonella atypica MGS:0357	taurochenodeoxycholate	0.09	8.1	4.5e-16	4.9e-14	8584
Clostridia sp. MGS:0660	quinate	0.09	8.1	4.5e-16	4.9e-14	8583
Ruthenibacterium lactatiformans MGS:0020	X - 12283	-0.09	-8.1	4.5e-16	4.9e-14	8584
Bifidobacterium dentium MGS:0579	2-methoxyacetaminophen glucuronide*	0.09	8.1	4.5e-16	4.9e-14	8584
Firmicutes sp. MGS:0788	4-ethylcatechol sulfate	0.09	8.1	4.5e-16	4.9e-14	8584
Eubacteriales sp. MGS:0864	carotene diol (2)	0.09	8.1	4.5e-16	4.9e-14	8584
Lachnospiraceae sp. MGS:0127	docosatrienoate (22:3n6)*	-0.09	-8.1	4.5e-16	4.9e-14	8584
Eubacteriales sp. MGS:0232	N-delta-acetylornithine	0.09	8.1	4.5e-16	4.9e-14	8584
Eubacteriales sp. MGS:0551	deoxycholic acid 12-sulfate*	-0.09	-8.1	4.6e-16	4.9e-14	8584
Lachnospiraceae sp. MGS:0236	X - 21442	0.09	8.1	4.6e-16	4.9e-14	8584
Eubacteriaceae sp. MGS:0591	quinate	-0.09	-8.1	4.6e-16	4.9e-14	8583
Collinsella aerofaciens MGS:0019	4-hydroxychlorothalonil	-0.09	-8.1	4.6e-16	4.9e-14	8584
Eubacteriales sp. MGS:0544	5-hydroxyhexanoate	0.09	8.1	4.6e-16	4.9e-14	8584
Blautia sp. MGS:0416	hydroxy-CMPF*	-0.09	-8.1	4.6e-16	4.9e-14	8584
Veillonella parvula MGS:0220	1-(1-enyl-palmitoyl)-2-linoleoyl-GPC (P-16:0/18:2)*	0.09	8.1	4.6e-16	4.9e-14	8584
Eubacteriales sp. MGS:0184	4-acetylcatechol sulfate (1)	0.09	8.1	4.6e-16	4.9e-14	8584
Oscillospiraceae sp. MGS:0343	5alpha-androstan-3beta,17beta-diol monosulfate (2)	0.09	8.1	4.6e-16	4.9e-14	8584
Oscillospiraceae sp. MGS:0072	sphingomyelin (d18:2/24:2)*	0.09	8.1	4.6e-16	4.9e-14	8584
Eubacteriales sp. MGS:0317	X - 24475	-0.09	-8.1	4.6e-16	5e-14	8584
Eubacteriales sp. MGS:0213	X - 21310	0.09	8.1	4.6e-16	5e-14	8584
Eubacteriales sp. MGS:0843	3-methylxanthine	0.09	8.1	4.6e-16	5e-14	8584
Collinsella aerofaciens MGS:0019	glucose	0.09	8.1	4.6e-16	5e-14	8583
Oscillospiraceae sp. MGS:0256	taurodeoxycholic acid 3-sulfate	0.09	8.1	4.6e-16	5e-14	8584
Erysipelotrichales sp. MGS:0303	S-methylmethionine	-0.09	-8.1	4.6e-16	5e-14	8584
Eubacteriales sp. MGS:0013	4-ethyl-2-methoxyphenol sulfate	-0.09	-8.1	4.6e-16	5e-14	8584
Roseburia sp. AM59-24XD MGS:0391	carotene diol (2)	0.09	8.1	4.6e-16	5e-14	8584
Firmicutes sp. MGS:0681	5alpha-androstan-3beta,17alpha-diol disulfate	0.09	8.1	4.6e-16	5e-14	8584
Bacteria sp. MGS:0638	X - 12216	0.09	8.1	4.7e-16	5e-14	8584
Oscillospiraceae sp. MGS:0060	2-ethylphenylsulfate	-0.09	-8.1	4.7e-16	5e-14	8584
Eubacteriales sp. MGS:0162	tartronate (hydroxymalonate)	0.09	8.1	4.7e-16	5e-14	8584
Firmicutes sp. MGS:0501	X - 17354	0.09	8.1	4.7e-16	5e-14	8584
Eubacteriales sp. MGS:0128	campesterol	-0.09	-8.1	4.7e-16	5e-14	8584
[Ruminococcus] torques MGS:0088	cholic acid glucuronide	-0.09	-8.1	4.7e-16	5e-14	8584
Eubacteriales sp. MGS:0229	4-methylcatechol sulfate	0.09	8.1	4.7e-16	5e-14	8584
Eubacteriales sp. MGS:0673	X - 17301	0.1	8.1	4.7e-16	5e-14	6693
Eubacterium ramulus MGS:0387	X - 11847	0.11	8.1	4.7e-16	5e-14	5703
Bifidobacterium dentium MGS:0579	glycoursodeoxycholic acid sulfate (1)	0.09	8.1	4.7e-16	5.1e-14	8584
Eubacteriales sp. MGS:0102	propionylglycine	0.09	8.1	4.7e-16	5.1e-14	8584
Eubacteriales sp. MGS:0202	X - 12216	-0.09	-8.1	4.7e-16	5.1e-14	8584
Intestinibacillus sp. Marseille-P4005 MGS:0168	oxalate (ethanedioate)	-0.09	-8.1	4.7e-16	5.1e-14	8584
Eubacteriales sp. MGS:0367	X - 11315	-0.09	-8.1	4.7e-16	5.1e-14	8584
Eubacteriales sp. MGS:0792	X - 17612	0.12	8.1	4.7e-16	5.1e-14	4772
Eubacteriales sp. MGS:0350	carotene diol (2)	0.09	8.1	4.7e-16	5.1e-14	8584
[Ruminococcus] torques MGS:0088	X - 18913	-0.09	-8.1	4.7e-16	5.1e-14	8584
Clostridia sp. MGS:0515	X - 21842	0.09	8.1	4.7e-16	5.1e-14	8584
Coprococcus comes MGS:0016	3b-hydroxy-5-cholenoic acid	-0.09	-8.1	4.7e-16	5.1e-14	8584
Parolsenella catena MGS:0499	X - 21845	-0.09	-8.1	4.7e-16	5.1e-14	8584
Eubacteriales sp. MGS:0322	norcotinine	-0.09	-8.1	4.7e-16	5.1e-14	8584
Bacteria sp. MGS:0638	X - 25503	0.09	8.1	4.8e-16	5.1e-14	8584
Eubacteriales sp. MGS:0085	X - 25503	0.09	8.1	4.8e-16	5.1e-14	8584
Ligilactobacillus salivarius MGS:0919	tyramine O-sulfate	0.09	8.1	4.8e-16	5.1e-14	8584
Collinsella tanakaei MGS:0850	carotene diol (2)	-0.09	-8.1	4.8e-16	5.1e-14	8584
Streptococcus australis MGS:0310	4-vinylphenol sulfate	-0.09	-8.1	4.8e-16	5.1e-14	8584
Clostridia sp. MGS:0946	5alpha-androstan-3beta,17alpha-diol disulfate	0.09	8.1	4.8e-16	5.1e-14	8584
Eubacteriales sp. MGS:0709	3-hydroxypyridine glucuronide	0.09	8.1	4.8e-16	5.1e-14	8584
Peptostreptococcaceae sp. MGS:0200	ursocholate	0.13	8.2	4.8e-16	5.1e-14	3812
Eubacteriales sp. MGS:0518	X - 22834	-0.09	-8.1	4.8e-16	5.1e-14	8584
Eubacteriales sp. MGS:0270	alpha-hydroxyisovalerate	-0.09	-8.1	4.8e-16	5.2e-14	8584
Clostridia sp. MGS:0845	X - 16124	0.09	8.1	4.8e-16	5.2e-14	8584
Collinsella intestinalis MGS:0802	indolepropionate	-0.09	-8.1	4.8e-16	5.2e-14	8584
Oscillospiraceae sp. MGS:0074	isoursodeoxycholate	-0.09	-8.1	4.8e-16	5.2e-14	8584
Eubacteriales sp. MGS:0289	ursodeoxycholate	-0.09	-8.1	4.8e-16	5.2e-14	8584
Anaerotignum lactatifermentans MGS:0676	p-cresol glucuronide*	0.09	8.1	4.8e-16	5.2e-14	8584
Bifidobacterium longum subsp. longum MGS:0038	campesterol	0.09	8.1	4.9e-16	5.2e-14	8584
Lachnospiraceae sp. MGS:1615	(2,4 or 2,5)-dimethylphenol sulfate	0.09	8.1	4.9e-16	5.2e-14	8584
Anaerotignum faecicola MGS:0090	3-methoxycatechol sulfate (2)	-0.09	-8.1	4.9e-16	5.2e-14	8584
Alloscardovia omnicolens MGS:1279	hydroxy-CMPF*	-0.09	-8.1	4.9e-16	5.2e-14	8584
Lachnospiraceae sp. MGS:1066	3-hydroxy-2-methylpyridine sulfate	0.09	8.1	4.9e-16	5.2e-14	8584
[Ruminococcus] torques MGS:0088	N-delta-acetylornithine	-0.09	-8.1	4.9e-16	5.2e-14	8584
Oscillospiraceae sp. MGS:0130	trigonelline (N'-methylnicotinate)	0.09	8.1	4.9e-16	5.2e-14	8584
Clostridia sp. MGS:0512	X - 21752	0.09	8.1	4.9e-16	5.3e-14	8584
Eubacteriales sp. MGS:0132	X - 22520	-0.13	-8.2	4.9e-16	5.3e-14	3812
Streptococcus mutans MGS:0677	cotinine	0.09	8.1	4.9e-16	5.3e-14	8584
Erysipelotrichales sp. MGS:0283	sphingomyelin (d18:2/23:0, d18:1/23:1, d17:1/24:1)*	0.09	8.1	4.9e-16	5.3e-14	8584
Eubacteriales sp. MGS:0103	4-vinylphenol sulfate	-0.09	-8.1	4.9e-16	5.3e-14	8584
Rothia mucilaginosa MGS:0559	3-phenylpropionate (hydrocinnamate)	-0.09	-8.1	4.9e-16	5.3e-14	8584
Eubacteriales sp. MGS:0506	cortolone glucuronide (1)	-0.09	-8.1	4.9e-16	5.3e-14	8584
Oscillospiraceae sp. MGS:0693	X - 16124	0.09	8.1	4.9e-16	5.3e-14	8584
Blautia sp. AF19-10LB MGS:0157	N-stearoyl-sphingosine (d18:1/18:0)*	-0.09	-8.1	4.9e-16	5.3e-14	8584
Eubacteriales sp. MGS:0498	glycodeoxycholate 3-sulfate	0.09	8.1	4.9e-16	5.3e-14	8584
Eubacteriales sp. MGS:0962	X - 18935	0.13	8.1	5e-16	5.3e-14	3812
Streptococcus sobrinus MGS:1366	3-hydroxycotinine glucuronide	0.09	8.1	5e-16	5.3e-14	8584
Oscillospiraceae sp. MGS:0256	1-palmitoleoylglycerol (16:1)*	0.09	8.1	5e-16	5.3e-14	8584
Blautia sp. An46 MGS:1487	norcotinine	0.09	8.1	5e-16	5.3e-14	8584
Clostridium sp. MGS:0050	alanine	0.09	8.1	5e-16	5.3e-14	8584
Eubacteriales sp. MGS:0792	X - 26119	0.19	8.2	5e-16	5.3e-14	1891
Clostridium sp. AT4 MGS:0347	1-palmitoleoylglycerol (16:1)*	0.09	8.1	5e-16	5.3e-14	8584
Alistipes senegalensis MGS:0141	X - 12544	0.09	8.1	5e-16	5.3e-14	8584
Streptococcus parasanguinis MGS:0117	5alpha-pregnan-3beta,20alpha-diol disulfate	-0.09	-8.1	5e-16	5.3e-14	8584
Clostridium sp. MGS:0050	X - 18901	-0.09	-8.1	5e-16	5.3e-14	8584
Streptococcus salivarius MGS:0071	phenylacetate	-0.09	-8.1	5e-16	5.4e-14	8584
Clostridia sp. MGS:0368	gamma-glutamylglutamate	-0.09	-8.1	5e-16	5.4e-14	8584
[Ruminococcus] torques MGS:0034	3b-hydroxy-5-cholenoic acid	-0.09	-8.1	5e-16	5.4e-14	8584
Eubacteriales sp. MGS:0973	X - 22162	-0.09	-8.1	5e-16	5.4e-14	8584
Oscillibacter sp. MGS:0046	X - 23997	-0.09	-8.1	5e-16	5.4e-14	8584
Firmicutes sp. MGS:0341	beta-cryptoxanthin	0.09	8.1	5e-16	5.4e-14	8584
Eubacteriales sp. MGS:0376	pregnanediol-3-glucuronide	0.09	8.1	5e-16	5.4e-14	8584
Eubacteriales sp. MGS:0547	5-hydroxy-2-methylpyridine sulfate	0.09	8.1	5e-16	5.4e-14	8584
Clostridia sp. MGS:0435	X - 12816	0.09	8.1	5e-16	5.4e-14	8584
Desulfovibrio desulfuricans MGS:0904	X - 11843	0.09	8.1	5e-16	5.4e-14	8584
Dorea sp. AF24-7LB MGS:0086	deoxycholic acid 12-sulfate*	0.09	8.1	5e-16	5.4e-14	8584
Eubacteriales sp. MGS:0945	deoxycholate	0.09	8.1	5e-16	5.4e-14	8584
Alistipes ihumii MGS:0106	X - 21310	0.09	8.1	5e-16	5.4e-14	8584
Erysipelotrichales sp. MGS:0809	ursodeoxycholate	0.09	8.1	5e-16	5.4e-14	8584
Eubacteriales sp. MGS:0230	cotinine N-oxide	0.09	8.1	5.1e-16	5.4e-14	8584
Eubacteriales sp. MGS:0554	p-cresol sulfate	0.09	8.1	5.1e-16	5.4e-14	8584
Faecalibacterium prausnitzii MGS:0378	taurodeoxycholate	-0.09	-8.1	5.1e-16	5.4e-14	8584
Eubacteriales sp. MGS:0709	deoxycholic acid 12-sulfate*	0.09	8.1	5.1e-16	5.4e-14	8584
Eubacteriales sp. MGS:0651	1-methylurate	0.09	8.1	5.1e-16	5.4e-14	8584
Eubacteriales sp. MGS:0162	X - 24531	0.13	8.1	5.1e-16	5.4e-14	3812
Eubacteriales sp. MGS:0244	pregnanediol-3-glucuronide	0.09	8.1	5.1e-16	5.4e-14	8584
Eubacteriales sp. MGS:0373	N-stearoyl-sphinganine (d18:0/18:0)*	-0.09	-8.1	5.1e-16	5.4e-14	8584
Clostridia sp. MGS:0385	X - 24811	0.09	8.1	5.1e-16	5.4e-14	8584
Oscillospiraceae sp. MGS:0210	catechol sulfate	0.09	8.1	5.1e-16	5.4e-14	8584
[Ruminococcus] gnavus MGS:0239	5-hydroxyhexanoate	-0.09	-8.1	5.1e-16	5.4e-14	8584
Eubacteriales sp. MGS:0688	X - 12816	0.09	8.1	5.1e-16	5.4e-14	8584
Eubacteriales sp. MGS:0547	quinate	0.09	8.1	5.1e-16	5.4e-14	8583
Veillonella rogosae MGS:0324	X - 21383	-0.09	-8.1	5.1e-16	5.5e-14	8584
Escherichia coli MGS:0195	X - 11850	0.09	8.1	5.1e-16	5.5e-14	8584
Eubacteriales sp. MGS:0829	deoxycholate	-0.09	-8.1	5.1e-16	5.5e-14	8584
Clostridium disporicum MGS:0222	X - 12906	-0.09	-8.1	5.1e-16	5.5e-14	8584
Anaerostipes caccae MGS:0747	deoxycholic acid 12-sulfate*	0.09	8.1	5.1e-16	5.5e-14	8584
Eubacteriales sp. MGS:0673	1,7-dimethylurate	0.09	8.1	5.1e-16	5.5e-14	8584
[Ruminococcus] torques MGS:0034	sphingomyelin (d18:0/18:0, d19:0/17:0)*	0.09	8.1	5.1e-16	5.5e-14	8584
Lachnospiraceae sp. MGS:0257	5alpha-androstan-3beta,17alpha-diol disulfate	0.09	8.1	5.1e-16	5.5e-14	8584
Firmicutes sp. MGS:0397	N-stearoyl-sphingosine (d18:1/18:0)*	-0.09	-8.1	5.2e-16	5.5e-14	8584
Eubacteriales sp. MGS:0083	N-stearoyl-sphinganine (d18:0/18:0)*	-0.09	-8.1	5.2e-16	5.5e-14	8584
Dielma fastidiosa MGS:0400	3-phenylpropionate (hydrocinnamate)	-0.09	-8.1	5.2e-16	5.5e-14	8584
Eubacteriales sp. MGS:0311	androstenediol (3beta,17beta) monosulfate (2)	-0.09	-8.1	5.2e-16	5.5e-14	8584
Escherichia marmotae MGS:1282	phenylacetylcarnitine	0.09	8.1	5.2e-16	5.5e-14	8584
Oscillospiraceae sp. MGS:0134	X - 16124	-0.09	-8.1	5.2e-16	5.5e-14	8584
Eubacteriales sp. MGS:0125	X - 17357	-0.09	-8.1	5.2e-16	5.5e-14	8584
Faecalibacterium prausnitzii MGS:0378	X - 17367	0.09	8.1	5.2e-16	5.5e-14	8584
Clostridia sp. MGS:0140	sphingomyelin (d18:0/18:0, d19:0/17:0)*	-0.09	-8.1	5.2e-16	5.5e-14	8584
Eubacteriales sp. MGS:0709	carotene diol (1)	-0.09	-8.1	5.2e-16	5.5e-14	8584
Flavonifractor plautii MGS:0079	1-palmitoleoylglycerol (16:1)*	0.09	8.1	5.2e-16	5.6e-14	8584
Eubacteriales sp. MGS:0196	dimethyl sulfone	0.09	8.1	5.2e-16	5.6e-14	8584
Pseudoflavonifractor sp. An184 MGS:0253	theophylline	0.09	8.1	5.2e-16	5.6e-14	8584
Dorea longicatena MGS:0039	aspartate	0.09	8.1	5.2e-16	5.6e-14	8584
Eubacteriales sp. MGS:0125	2-acetamidophenol sulfate	0.09	8.1	5.2e-16	5.6e-14	8584
Streptococcus mutans MGS:0677	acesulfame	0.09	8.1	5.2e-16	5.6e-14	8584
Eubacteriales sp. MGS:0335	3-methoxycatechol sulfate (2)	-0.09	-8.1	5.2e-16	5.6e-14	8584
Eubacteriales sp. MGS:1379	5alpha-androstan-3beta,17alpha-diol disulfate	0.09	8.1	5.2e-16	5.6e-14	8584
Eubacteriales sp. MGS:0577	carotene diol (1)	0.09	8.1	5.2e-16	5.6e-14	8584
Eubacteriales sp. MGS:0306	hydroxycotinine	0.09	8.1	5.2e-16	5.6e-14	8584
Oscillospiraceae sp. MGS:0475	X - 16124	0.09	8.1	5.2e-16	5.6e-14	8584
Clostridia sp. MGS:1247	X - 11843	0.09	8.1	5.3e-16	5.6e-14	8584
Candidatus Borkfalkia ceftriaxoniphila MGS:0595	phenylacetylglutamate	0.09	8.1	5.3e-16	5.6e-14	8584
Clostridium sp. AF15-31 MGS:0293	taurodeoxycholic acid 3-sulfate	-0.09	-8.1	5.3e-16	5.6e-14	8584
Eubacteriales sp. MGS:0204	L-urobilin	0.09	8.1	5.3e-16	5.6e-14	8584
Eubacteriales sp. MGS:0476	3-phenylpropionate (hydrocinnamate)	0.09	8.1	5.3e-16	5.6e-14	8584
Clostridia sp. MGS:0276	dodecanedioate (C12-DC)	0.09	8.1	5.3e-16	5.6e-14	8584
Firmicutes sp. MGS:1163	X - 12261	0.09	8.1	5.3e-16	5.6e-14	8584
Eubacteriales sp. MGS:0474	4-methoxyphenol sulfate	0.09	8.1	5.3e-16	5.6e-14	8584
Ruminococcus sp. MGS:0131	X - 24473	0.09	8.1	5.3e-16	5.7e-14	8584
Ruminococcus sp. B05 MGS:0261	X - 21821	0.09	8.1	5.3e-16	5.7e-14	8584
Eubacteriales sp. MGS:0771	X - 21442	0.09	8.1	5.3e-16	5.7e-14	8584
Clostridia sp. MGS:0756	glycodeoxycholate 3-sulfate	-0.09	-8.1	5.3e-16	5.7e-14	8584
Eubacteriales sp. MGS:0084	glycoursodeoxycholic acid sulfate (1)	-0.09	-8.1	5.3e-16	5.7e-14	8584
Clostridium sp. MGS:0050	catechol sulfate	-0.09	-8.1	5.3e-16	5.7e-14	8584
Eubacteriales sp. MGS:0396	1-palmitoyl-2-oleoyl-GPE (16:0/18:1)	-0.09	-8.1	5.3e-16	5.7e-14	8584
Eggerthellaceae sp. MGS:0171	X - 16124	-0.09	-8.1	5.3e-16	5.7e-14	8584
Eubacteriales sp. MGS:0232	ergothioneine	0.09	8.1	5.3e-16	5.7e-14	8584
Phocaeicola vulgatus MGS:0005	5alpha-androstan-3beta,17alpha-diol disulfate	-0.09	-8.1	5.4e-16	5.7e-14	8584
Veillonella parvula MGS:0220	dopamine 3-O-sulfate	0.09	8.1	5.4e-16	5.7e-14	8584
Eubacteriales sp. MGS:0644	carotene diol (2)	0.09	8.1	5.4e-16	5.7e-14	8584
Faecalibacterium prausnitzii MGS:0010	L-urobilin	-0.09	-8.1	5.4e-16	5.7e-14	8584
Oscillospiraceae sp. MGS:0130	androstenediol (3beta,17beta) monosulfate (2)	0.09	8.1	5.4e-16	5.7e-14	8584
Clostridiaceae sp. MGS:0431	alpha-ketobutyrate	0.09	8.1	5.4e-16	5.7e-14	8583
Senegalimassilia faecalis MGS:0467	X - 21839	-0.09	-8.1	5.4e-16	5.7e-14	8584
Oscillospiraceae sp. MGS:0207	glycoursodeoxycholate	-0.09	-8.1	5.4e-16	5.8e-14	8584
Bifidobacterium adolescentis MGS:0056	X - 24337	0.09	8.1	5.4e-16	5.8e-14	8584
Eubacteriales sp. MGS:0510	X - 22509	0.09	8.1	5.4e-16	5.8e-14	8584
Ruminococcus sp. MGS:0131	X - 21821	0.09	8.1	5.4e-16	5.8e-14	8584
Eubacteriales sp. MGS:1055	phenylacetylglutamine	0.09	8.1	5.4e-16	5.8e-14	8584
Eubacteriales sp. MGS:0320	X - 21821	0.09	8.1	5.4e-16	5.8e-14	8584
Eubacteriales sp. MGS:0161	4-hydroxycoumarin	0.09	8.1	5.4e-16	5.8e-14	8584
Blautia producta MGS:0619	4-methoxyphenol sulfate	-0.09	-8.1	5.4e-16	5.8e-14	8584
Eubacteriaceae sp. MGS:0591	X - 15728	-0.09	-8.1	5.4e-16	5.8e-14	8584
Eubacteriales sp. MGS:1095	phenylacetylglutamine	0.09	8.1	5.4e-16	5.8e-14	8584
Eubacteriales sp. MGS:0418	ursodeoxycholate	-0.09	-8.1	5.4e-16	5.8e-14	8584
Eubacteriales sp. MGS:0367	X - 26119	0.19	8.2	5.4e-16	5.8e-14	1891
Eubacteriales sp. MGS:1052	phenylacetylcarnitine	0.09	8.1	5.4e-16	5.8e-14	8584
Oscillospiraceae sp. MGS:0925	cholate	0.09	8.1	5.4e-16	5.8e-14	8584
Bacteria sp. MGS:0801	cholic acid glucuronide	-0.09	-8.1	5.4e-16	5.8e-14	8584
Bacteria sp. MGS:0459	3b-hydroxy-5-cholenoic acid	0.09	8.1	5.5e-16	5.8e-14	8584
Eubacteriales sp. MGS:0087	4-hydroxycoumarin	0.09	8.1	5.5e-16	5.8e-14	8584
Anaerotignum faecicola MGS:0090	5alpha-pregnan-3beta,20alpha-diol monosulfate (2)	-0.09	-8.1	5.5e-16	5.8e-14	8584
Bifidobacterium adolescentis MGS:0056	gamma-glutamylglutamate	0.09	8.1	5.5e-16	5.8e-14	8584
Roseburia inulinivorans MGS:0036	formiminoglutamate	0.09	8.1	5.5e-16	5.8e-14	8584
Eisenbergiella tayi MGS:0355	S-methylmethionine	-0.09	-8.1	5.5e-16	5.8e-14	8584
Eubacteriales sp. MGS:0196	carotene diol (2)	0.09	8.1	5.5e-16	5.9e-14	8584
Desulfovibrionales sp. MGS:0266	phenylacetylcarnitine	0.09	8.1	5.5e-16	5.9e-14	8584
Eubacteriales sp. MGS:0102	3-hydroxyhippurate	0.09	8.1	5.5e-16	5.9e-14	8584
Lachnospiraceae sp. MGS:1615	X - 17301	0.1	8.1	5.5e-16	5.9e-14	6693
Eubacteriales sp. MGS:0438	paraxanthine	0.09	8.1	5.5e-16	5.9e-14	8584
Lachnospiraceae sp. MGS:0725	lithocholate sulfate (1)	0.09	8.1	5.5e-16	5.9e-14	8584
Eubacteriales sp. MGS:0594	beta-cryptoxanthin	0.09	8.1	5.5e-16	5.9e-14	8584
Faecalibacterium prausnitzii MGS:0010	X - 17438	-0.09	-8.1	5.5e-16	5.9e-14	8584
Eubacteriales sp. MGS:0396	cinnamoylglycine	0.09	8.1	5.5e-16	5.9e-14	8584
Eubacteriales sp. MGS:0136	sitagliptin	0.09	8.1	5.5e-16	5.9e-14	8584
Cloacibacillus evryensis MGS:0566	X - 21286	0.09	8.1	5.5e-16	5.9e-14	8584
Eubacteriales sp. MGS:0476	phenol sulfate	-0.09	-8.1	5.5e-16	5.9e-14	8584
Eubacteriales sp. MGS:0685	phenylacetate	0.09	8.1	5.6e-16	5.9e-14	8584
Hydrogeniiclostidium mannosilyticum MGS:0294	X - 17354	-0.09	-8.1	5.6e-16	5.9e-14	8584
Eubacteriales sp. MGS:0234	indoleacetate	0.09	8.1	5.6e-16	5.9e-14	8584
Eubacteriales sp. MGS:0418	X - 11299	0.09	8.1	5.6e-16	5.9e-14	8584
Dorea formicigenerans MGS:0006	hydroxy-CMPF*	-0.09	-8.1	5.6e-16	5.9e-14	8584
Eubacteriales sp. MGS:1006	X - 17354	0.09	8.1	5.6e-16	5.9e-14	8584
Lachnospiraceae sp. MGS:0433	4-acetylcatechol sulfate (1)	0.09	8.1	5.6e-16	5.9e-14	8584
Eggerthellaceae sp. MGS:0171	X - 23655	0.09	8.1	5.6e-16	5.9e-14	8584
Coprococcus comes MGS:0016	gentisate	-0.09	-8.1	5.6e-16	5.9e-14	8584
Eubacteriales sp. MGS:0396	X - 22520	-0.13	-8.1	5.6e-16	5.9e-14	3812
Flavonifractor sp. An10 MGS:0495	uridine	-0.09	-8.1	5.6e-16	5.9e-14	8584
Streptococcus salivarius MGS:0071	sucrose	0.13	8.1	5.6e-16	6e-14	3812
Eubacteriales sp. MGS:1045	X - 21845	-0.09	-8.1	5.6e-16	6e-14	8584
Romboutsia timonensis MGS:0053	X - 12906	-0.09	-8.1	5.6e-16	6e-14	8584
Eubacteriales sp. MGS:0548	argininate*	-0.09	-8.1	5.6e-16	6e-14	8584
Clostridium sp. AF34-13 MGS:0173	phenylacetylcarnitine	-0.09	-8.1	5.6e-16	6e-14	8584
Eubacteriales sp. MGS:0312	glycoursodeoxycholic acid sulfate (1)	-0.09	-8.1	5.7e-16	6e-14	8584
Prevotella sp. P4-67 MGS:0784	X - 12261	0.09	8.1	5.7e-16	6.1e-14	8584
Prevotella sp. MGS:1009	X - 12261	0.09	8.1	5.7e-16	6.1e-14	8584
[Ruminococcus] torques MGS:0088	S-methylcysteine	-0.09	-8.1	5.7e-16	6.1e-14	8584
Clostridia sp. MGS:0645	X - 12216	0.09	8.1	5.7e-16	6.1e-14	8584
Eubacteriales sp. MGS:0242	citramalate	-0.09	-8.1	5.7e-16	6.1e-14	8584
Anaerobutyricum hallii MGS:0012	X - 13729	-0.09	-8.1	5.7e-16	6.1e-14	8584
Eubacteriales sp. MGS:0630	phenylacetate	0.09	8.1	5.7e-16	6.1e-14	8584
Clostridia sp. MGS:0276	X - 26119	0.19	8.2	5.7e-16	6.1e-14	1891
Collinsella sp. WCA1-178-WT-3 (M2) MGS:1245	beta-cryptoxanthin	-0.09	-8.1	5.7e-16	6.1e-14	8584
Agathobaculum sp. MGS:0679	X - 23655	0.09	8.1	5.7e-16	6.1e-14	8584
Ruminococcus sp. AM36-2AA MGS:0096	2-piperidinone	0.09	8.1	5.7e-16	6.1e-14	8584
Eubacteriales sp. MGS:0249	X - 12830	-0.09	-8.1	5.7e-16	6.1e-14	8584
Eubacteriales sp. MGS:0242	5alpha-pregnan-3beta,20alpha-diol monosulfate (2)	0.09	8.1	5.7e-16	6.1e-14	8584
Dorea formicigenerans MGS:0006	1-palmitoyl-2-arachidonoyl-GPI (16:0/20:4)*	0.09	8.1	5.7e-16	6.1e-14	8584
Eubacteriales sp. MGS:0872	argininate*	0.09	8.1	5.7e-16	6.1e-14	8584
Lachnospiraceae sp. MGS:0297	cholic acid glucuronide	-0.09	-8.1	5.8e-16	6.1e-14	8584
Bacteroides cellulosilyticus MGS:0108	2-piperidinone	-0.09	-8.1	5.8e-16	6.1e-14	8584
Eubacteriales sp. MGS:0363	X - 11315	0.09	8.1	5.8e-16	6.1e-14	8584
Eubacteriales sp. MGS:0156	phenol sulfate	-0.09	-8.1	5.8e-16	6.1e-14	8584
Firmicutes sp. MGS:0817	X - 12816	0.09	8.1	5.8e-16	6.1e-14	8584
Eubacteriales sp. MGS:0321	X - 24531	0.13	8.1	5.8e-16	6.1e-14	3812
Intestinibacter sp. MGS:0194	X - 11795	0.09	8.1	5.8e-16	6.1e-14	8584
Faecalibacterium prausnitzii MGS:0010	3-(3-hydroxyphenyl)propionate	0.09	8.1	5.8e-16	6.2e-14	8584
Eisenbergiella tayi MGS:0355	isoursodeoxycholate	0.09	8.1	5.8e-16	6.2e-14	8584
Oscillospiraceae sp. MGS:0461	5-hydroxy-2-methylpyridine sulfate	0.09	8.1	5.8e-16	6.2e-14	8584
Clostridia sp. MGS:1008	p-cresol sulfate	0.09	8.1	5.9e-16	6.2e-14	8584
Oscillospiraceae sp. MGS:0098	beta-sitosterol	-0.09	-8.1	5.9e-16	6.2e-14	8584
Eubacteriales sp. MGS:0229	taurodeoxycholate	-0.09	-8.1	5.9e-16	6.2e-14	8584
Eubacteriales sp. MGS:0144	2-acetamidophenol sulfate	0.09	8.1	5.9e-16	6.2e-14	8584
Dorea formicigenerans MGS:0006	propionylcarnitine (C3)	0.09	8.1	5.9e-16	6.3e-14	8584
Pseudoflavonifractor sp. An184 MGS:0253	X - 11858	-0.09	-8.1	5.9e-16	6.3e-14	8584
Alistipes sp. AF17-16 MGS:0150	X - 25503	0.09	8.1	5.9e-16	6.3e-14	8584
Eubacteriales sp. MGS:0107	X - 21383	0.09	8.1	5.9e-16	6.3e-14	8584
Eubacteriales sp. MGS:0149	4-oxo-retinoic acid	0.09	8.1	5.9e-16	6.3e-14	8584
Merdimonas faecis MGS:0494	ergothioneine	-0.09	-8.1	5.9e-16	6.3e-14	8584
Bifidobacterium adolescentis MGS:0056	alpha-ketobutyrate	-0.09	-8.1	5.9e-16	6.3e-14	8583
Eubacteriales sp. MGS:0652	5-hydroxy-2-methylpyridine sulfate	0.09	8.1	6e-16	6.3e-14	8584
Eubacteriales sp. MGS:0547	X - 11849	-0.09	-8.1	6e-16	6.3e-14	8584
Dorea formicigenerans MGS:0006	mannose	0.09	8.1	6e-16	6.3e-14	8583
Eubacteriales sp. MGS:0116	X - 12104	-0.09	-8.1	6e-16	6.3e-14	8584
Firmicutes sp. MGS:0341	X - 12306	0.09	8.1	6e-16	6.3e-14	8584
Clostridium sp. AT4 MGS:0347	serine	-0.09	-8.1	6e-16	6.3e-14	8584
Eubacteriales sp. MGS:0321	X - 21839	-0.09	-8.1	6e-16	6.4e-14	8584
Clostridia sp. MGS:0521	X - 17354	0.09	8.1	6e-16	6.4e-14	8584
Eubacteriales sp. MGS:0136	X - 12216	0.09	8.1	6e-16	6.4e-14	8584
Anaerobutyricum hallii MGS:0012	cholic acid glucuronide	-0.09	-8.1	6e-16	6.4e-14	8584
Blautia massiliensis MGS:0023	X - 24588	0.09	8.1	6e-16	6.4e-14	8584
Eubacteriales sp. MGS:0392	N-delta-acetylornithine	0.09	8.1	6e-16	6.4e-14	8584
Clostridiaceae sp. MGS:0431	1-stearoyl-2-docosahexaenoyl-GPE (18:0/22:6)*	0.09	8.1	6e-16	6.4e-14	8584
Clostridium sp. OF03-18AA MGS:0119	branched chain 14:0 dicarboxylic acid**	0.09	8.1	6e-16	6.4e-14	8584
Butyricicoccus sp. MGS:0008	4-methylguaiacol sulfate	-0.09	-8.1	6e-16	6.4e-14	8584
Eubacterium sp. AM49-13BH MGS:0251	N-stearoyl-sphinganine (d18:0/18:0)*	-0.09	-8.1	6e-16	6.4e-14	8584
Lachnospiraceae sp. MGS:0127	N-stearoyl-sphinganine (d18:0/18:0)*	-0.09	-8.1	6e-16	6.4e-14	8584
Eubacteriales sp. MGS:0419	N,N-dimethylalanine	0.09	8.1	6e-16	6.4e-14	8584
Clostridia sp. MGS:0508	X - 18901	0.09	8.1	6.1e-16	6.4e-14	8584
[Ruminococcus] gnavus MGS:0239	N-palmitoyl-sphinganine (d18:0/16:0)	0.09	8.1	6.1e-16	6.4e-14	8584
Oscillibacter sp. MGS:0243	beta-cryptoxanthin	-0.09	-8.1	6.1e-16	6.4e-14	8584
Eubacteriales sp. MGS:0945	X - 12851	0.09	8.1	6.1e-16	6.4e-14	8584
Haemophilus parainfluenzae MGS:0181	X - 12740	0.09	8.1	6.1e-16	6.4e-14	8584
Coprobacillus sp. MGS:0022	N-stearoyl-sphingosine (d18:1/18:0)*	0.09	8.1	6.1e-16	6.4e-14	8584
Clostridia sp. MGS:0140	hydroxypalmitoyl sphingomyelin (d18:1/16:0(OH))**	0.09	8.1	6.1e-16	6.4e-14	8584
Oscillospiraceae sp. MGS:0142	hydantoin-5-propionate	-0.09	-8.1	6.1e-16	6.5e-14	8583
Candidatus Methanomassiliicoccus intestinalis MGS:0994	5alpha-androstan-3beta,17alpha-diol disulfate	0.09	8.1	6.1e-16	6.5e-14	8584
Eubacteriales sp. MGS:0232	cinnamoylglycine	0.09	8.1	6.1e-16	6.5e-14	8584
Eubacteriales sp. MGS:0421	X - 16124	0.09	8.1	6.1e-16	6.5e-14	8584
Faecalibacterium prausnitzii MGS:0241	5-hydroxyhexanoate	-0.09	-8.1	6.1e-16	6.5e-14	8584
Eubacteriales sp. MGS:0419	4-ethylcatechol sulfate	0.09	8.1	6.2e-16	6.5e-14	8584
Collinsella aerofaciens MGS:0019	1-palmitoyl-2-oleoyl-GPC (16:0/18:1)	0.09	8.1	6.2e-16	6.5e-14	8584
Massilistercora timonensis MGS:0458	levulinate (4-oxovalerate)	0.13	8.1	6.2e-16	6.5e-14	3812
Eubacteriales sp. MGS:0427	branched chain 14:0 dicarboxylic acid**	0.09	8.1	6.2e-16	6.5e-14	8584
Rothia mucilaginosa MGS:0559	sphingomyelin (d18:1/19:0, d19:1/18:0)*	-0.09	-8.1	6.2e-16	6.5e-14	8584
Eubacteriales sp. MGS:0427	cinnamoylglycine	0.09	8.1	6.2e-16	6.6e-14	8584
Enterocloster aldenensis MGS:0362	taurodeoxycholic acid 3-sulfate	0.09	8.1	6.2e-16	6.6e-14	8584
Eubacteriales sp. MGS:0322	X - 24473	0.09	8.1	6.2e-16	6.6e-14	8584
Eubacteriales sp. MGS:0984	X - 23655	0.09	8.1	6.2e-16	6.6e-14	8584
Clostridia sp. MGS:0385	2-piperidinone	-0.09	-8.1	6.2e-16	6.6e-14	8584
Butyricicoccus sp. MGS:0008	X - 21286	-0.09	-8.1	6.3e-16	6.6e-14	8584
Eubacteriales sp. MGS:0298	2,3-dihydroxypyridine	-0.09	-8.1	6.3e-16	6.6e-14	8584
Eubacteriales sp. MGS:0914	5alpha-androstan-3beta,17alpha-diol disulfate	0.09	8.1	6.3e-16	6.6e-14	8584
Intestinibacillus sp. Marseille-P4005 MGS:0168	N-acetylphenylalanine	0.09	8.1	6.3e-16	6.6e-14	8584
Cloacibacillus porcorum MGS:0883	phenylacetylglutamine	0.09	8.1	6.3e-16	6.7e-14	8584
Subdoligranulum sp. APC924/74 MGS:0015	N,N-dimethylalanine	0.09	8.1	6.3e-16	6.7e-14	8584
Eubacteriales sp. MGS:0312	cinnamoylglycine	0.09	8.1	6.3e-16	6.7e-14	8584
Eubacteriales sp. MGS:0349	X - 22834	-0.09	-8.1	6.3e-16	6.7e-14	8584
Collinsella aerofaciens MGS:0019	ascorbic acid 2-sulfate	-0.09	-8.1	6.3e-16	6.7e-14	8583
Eubacteriales sp. MGS:0175	X - 11315	-0.09	-8.1	6.3e-16	6.7e-14	8584
Oscillibacter sp. MGS:0245	cholate	0.09	8.1	6.3e-16	6.7e-14	8584
Lachnospiraceae sp. MGS:0040	X - 21839	0.09	8.1	6.3e-16	6.7e-14	8584
Erysipelatoclostridium ramosum MGS:0538	phenol sulfate	0.09	8.1	6.3e-16	6.7e-14	8584
Eubacteriales sp. MGS:0234	carotene diol (1)	0.09	8.1	6.3e-16	6.7e-14	8584
Eubacterium sp. AM49-13BH MGS:0251	1-stearoyl-2-arachidonoyl-GPC (18:0/20:4)	-0.09	-8.1	6.4e-16	6.7e-14	8584
Lachnospiraceae sp. MGS:0127	S-methylcysteine sulfoxide	0.09	8.1	6.4e-16	6.7e-14	8584
Clostridium sp. OF03-18AA MGS:0119	glycochenodeoxycholate glucuronide (1)	-0.09	-8.1	6.4e-16	6.7e-14	8584
Mediterraneibacter glycyrrhizinilyticus MGS:0314	3-(3-hydroxyphenyl)propionate sulfate	-0.09	-8.1	6.4e-16	6.8e-14	8584
Akkermansia muciniphila MGS:0110	cinnamoylglycine	0.09	8.1	6.4e-16	6.8e-14	8584
Clostridium paraputrificum MGS:0793	1,5-anhydroglucitol (1,5-AG)	0.09	8.1	6.4e-16	6.8e-14	8584
Bacteroidales sp. MGS:0517	indole-3-carboxylate	0.09	8.1	6.4e-16	6.8e-14	8584
Eubacteriales sp. MGS:0154	5alpha-pregnan-3beta,20alpha-diol monosulfate (2)	0.09	8.1	6.4e-16	6.8e-14	8584
Eubacteriales sp. MGS:0128	chenodeoxycholate	-0.09	-8.1	6.4e-16	6.8e-14	8584
Lachnospiraceae sp. MGS:0336	5-hydroxyindole sulfate	-0.09	-8.1	6.4e-16	6.8e-14	8584
Oscillibacter sp. MGS:0243	X - 12407	0.09	8.1	6.4e-16	6.8e-14	8584
Oscillospiraceae sp. MGS:0806	phenylacetate	-0.09	-8.1	6.4e-16	6.8e-14	8584
Lachnospiraceae sp. MGS:0890	2-ethylphenylsulfate	0.09	8.1	6.4e-16	6.8e-14	8584
Lachnospiraceae sp. MGS:0667	1-methylurate	0.09	8.1	6.5e-16	6.8e-14	8584
Enterocloster citroniae MGS:0285	carotene diol (3)	-0.09	-8.1	6.5e-16	6.8e-14	8584
Eubacteriales sp. MGS:0254	glucose	0.09	8.1	6.5e-16	6.8e-14	8583
Clostridia sp. MGS:0933	X - 17354	0.09	8.1	6.5e-16	6.8e-14	8584
Eubacteriales sp. MGS:0555	X - 12730	0.09	8.1	6.5e-16	6.9e-14	8584
Methanobrevibacter smithii MGS:0152	X - 24811	0.09	8.1	6.5e-16	6.9e-14	8584
Eubacteriales sp. MGS:0183	2-aminophenol sulfate	-0.09	-8.1	6.5e-16	6.9e-14	8584
Eubacteriales sp. MGS:0557	carotene diol (2)	0.09	8.1	6.5e-16	6.9e-14	8584
Veillonella dispar MGS:0227	N-stearoyl-sphingosine (d18:1/18:0)*	-0.09	-8.1	6.5e-16	6.9e-14	8584
Lactobacillus gasseri MGS:0884	X - 12411	0.09	8.1	6.5e-16	6.9e-14	8584
Oscillibacter sp. MGS:0372	methylsuccinate	0.09	8.1	6.5e-16	6.9e-14	8583
Eubacteriales sp. MGS:0584	X - 23997	0.09	8.1	6.5e-16	6.9e-14	8584
Eubacteriales sp. MGS:0100	indoleacetate	0.09	8.1	6.5e-16	6.9e-14	8584
Eubacteriales sp. MGS:0184	diacylglycerol (16:1/18:2 [2], 16:0/18:3 [1])*	-0.13	-8.1	6.5e-16	6.9e-14	3812
Clostridia sp. MGS:0909	X - 11850	0.09	8.1	6.6e-16	6.9e-14	8584
Eubacteriales sp. MGS:0213	taurodeoxycholate	0.09	8.1	6.6e-16	6.9e-14	8584
Clostridiaceae sp. MGS:0491	carotene diol (2)	-0.09	-8.1	6.6e-16	6.9e-14	8584
Eubacteriales sp. MGS:0149	X - 17612	0.12	8.1	6.6e-16	6.9e-14	4772
Eubacteriales sp. MGS:0345	(2,4 or 2,5)-dimethylphenol sulfate	0.09	8.1	6.6e-16	6.9e-14	8584
Lachnospiraceae sp. MGS:1066	X - 24811	0.09	8.1	6.6e-16	6.9e-14	8584
Eubacteriales sp. MGS:0084	deoxycholic acid 12-sulfate*	-0.09	-8.1	6.6e-16	7e-14	8584
Clostridium sp. AT4 MGS:0347	4-acetylphenol sulfate	-0.09	-8.1	6.6e-16	7e-14	8584
Clostridia sp. MGS:0470	X - 23587	-0.09	-8.1	6.6e-16	7e-14	8584
Alistipes indistinctus MGS:0121	X - 12261	0.09	8.1	6.6e-16	7e-14	8584
Eubacteriales sp. MGS:0453	theanine	0.09	8.1	6.6e-16	7e-14	8584
Lachnospiraceae sp. MGS:0127	X - 12261	-0.09	-8.1	6.6e-16	7e-14	8584
Haemophilus parainfluenzae MGS:0181	vanillic alcohol sulfate	0.09	8.1	6.7e-16	7e-14	8584
Lachnospiraceae sp. MGS:1005	2,3-dihydroxypyridine	0.09	8.1	6.7e-16	7e-14	8584
Eubacteriales sp. MGS:0421	X - 12126	0.09	8.1	6.7e-16	7e-14	8584
Eubacteriales sp. MGS:0377	beta-cryptoxanthin	0.09	8.1	6.7e-16	7e-14	8584
Blautia massiliensis MGS:0023	1-palmitoyl-2-arachidonoyl-GPC (16:0/20:4n6)	0.09	8.1	6.7e-16	7e-14	8584
Eubacteriales sp. MGS:0298	5-acetylamino-6-amino-3-methyluracil	-0.09	-8.1	6.7e-16	7e-14	8583
Eubacteriales sp. MGS:0628	p-cresol glucuronide*	0.09	8.1	6.7e-16	7e-14	8584
Bifidobacterium adolescentis MGS:0056	X - 12407	0.09	8.1	6.7e-16	7.1e-14	8584
Eubacteriales sp. MGS:0709	taurodeoxycholic acid 3-sulfate	0.09	8.1	6.7e-16	7.1e-14	8584
Clostridium sp. MGS:0444	X - 17351	0.09	8.1	6.7e-16	7.1e-14	8584
Eubacteriales sp. MGS:0426	beta-sitosterol	0.09	8.1	6.7e-16	7.1e-14	8584
Dorea longicatena MGS:0039	phenylacetylglutamate	-0.09	-8.1	6.7e-16	7.1e-14	8584
Dorea sp. AF36-15AT MGS:0052	7-alpha-hydroxy-3-oxo-4-cholestenoate (7-Hoca)	0.09	8.1	6.7e-16	7.1e-14	8584
Streptococcus australis MGS:0310	1-(1-enyl-stearoyl)-2-linoleoyl-GPE (P-18:0/18:2)*	0.09	8.1	6.7e-16	7.1e-14	8584
Oscillibacter sp. MGS:0046	4-ethylcatechol sulfate	-0.09	-8.1	6.7e-16	7.1e-14	8584
Eubacteriales sp. MGS:0102	deoxycholic acid 12-sulfate*	-0.09	-8.1	6.8e-16	7.1e-14	8584
Lachnospiraceae sp. MGS:0414	catechol sulfate	-0.09	-8.1	6.8e-16	7.1e-14	8584
Eubacteriales sp. MGS:0184	taurodeoxycholic acid 3-sulfate	-0.09	-8.1	6.8e-16	7.2e-14	8584
Firmicutes sp. MGS:0581	carotene diol (3)	0.09	8.1	6.8e-16	7.2e-14	8584
Blautia obeum MGS:0001	glycine conjugate of C10H12O2*	0.09	8.1	6.8e-16	7.2e-14	8584
Oscillospiraceae sp. MGS:0925	X - 21442	0.09	8.1	6.8e-16	7.2e-14	8584
Erysipelotrichales sp. MGS:0283	1-(1-enyl-stearoyl)-2-oleoyl-GPE (P-18:0/18:1)	0.09	8.1	6.8e-16	7.2e-14	8584
Eubacterium sp. AF16-48 MGS:0219	phenylacetate	0.09	8.1	6.8e-16	7.2e-14	8584
Peptostreptococcaceae sp. MGS:0200	O-acetylhomoserine	0.12	8.1	6.8e-16	7.2e-14	4772
Parasutterella excrementihominis MGS:0159	X - 11299	0.09	8.1	6.8e-16	7.2e-14	8584
Lachnospiraceae sp. MGS:0414	isoursodeoxycholate	0.09	8.1	6.8e-16	7.2e-14	8584
Eubacteriales sp. MGS:0320	X - 11858	0.09	8.1	6.9e-16	7.2e-14	8584
Clostridiaceae sp. MGS:0431	S-methylmethionine	-0.09	-8.1	6.9e-16	7.2e-14	8584
Eubacteriales sp. MGS:0163	X - 23655	0.09	8.1	6.9e-16	7.2e-14	8584
Oscillospiraceae sp. MGS:0805	5-hydroxyhexanoate	0.09	8.1	6.9e-16	7.2e-14	8584
Holdemania sp. Marseille-P2844 MGS:0201	X - 25503	-0.09	-8.1	6.9e-16	7.2e-14	8584
Veillonella rogosae MGS:0324	betaine	0.09	8.1	6.9e-16	7.3e-14	8584
Blautia sp. AF19-10LB MGS:0157	X - 21661	0.13	8.1	6.9e-16	7.3e-14	3812
Eubacteriales sp. MGS:0062	androstenediol (3beta,17beta) monosulfate (2)	-0.09	-8.1	6.9e-16	7.3e-14	8584
Oscillospiraceae sp. MGS:0060	beta-cryptoxanthin	0.09	8.1	6.9e-16	7.3e-14	8584
Eubacteriales sp. MGS:0335	taurochenodeoxycholic acid 3-sulfate	-0.09	-8.1	6.9e-16	7.3e-14	8584
Eubacteriales sp. MGS:0289	cinnamoylglycine	0.09	8.1	6.9e-16	7.3e-14	8584
Roseburia inulinivorans MGS:0036	X - 11315	-0.09	-8.1	6.9e-16	7.3e-14	8584
Limosilactobacillus oris MGS:1462	1-methyl-4-imidazoleacetate	0.09	8.1	6.9e-16	7.3e-14	8584
Eubacteriales sp. MGS:0534	X - 17354	0.09	8.1	6.9e-16	7.3e-14	8584
Eubacteriales sp. MGS:0518	carotene diol (3)	0.09	8.1	6.9e-16	7.3e-14	8584
Eubacteriales sp. MGS:0102	glycodeoxycholate 3-sulfate	-0.09	-8.1	6.9e-16	7.3e-14	8584
Eubacteriales sp. MGS:0282	1H-indole-7-acetic acid	0.13	8.1	6.9e-16	7.3e-14	3812
Clostridia sp. MGS:1220	X - 11850	0.09	8.1	7e-16	7.3e-14	8584
Eubacteriales sp. MGS:0649	3-hydroxy-2-methylpyridine sulfate	0.09	8.1	7e-16	7.3e-14	8584
Bifidobacterium adolescentis MGS:0056	X - 11315	-0.09	-8.1	7e-16	7.3e-14	8584
Eubacteriales sp. MGS:0328	4-methylguaiacol sulfate	0.09	8.1	7e-16	7.3e-14	8584
Enterocloster aldenensis MGS:0362	beta-sitosterol	-0.09	-8.1	7e-16	7.3e-14	8584
Butyricicoccus sp. MGS:0008	X - 23662	0.09	8.1	7e-16	7.4e-14	8584
Eubacteriales sp. MGS:0350	carotene diol (1)	0.09	8.1	7e-16	7.4e-14	8584
Lachnospiraceae sp. MGS:0433	carotene diol (1)	-0.09	-8.1	7e-16	7.4e-14	8584
Anaerotruncus colihominis MGS:0307	1-(1-enyl-palmitoyl)-2-linoleoyl-GPC (P-16:0/18:2)*	-0.09	-8.1	7e-16	7.4e-14	8584
Alloscardovia omnicolens MGS:1279	3-hydroxycotinine glucuronide	0.09	8.1	7e-16	7.4e-14	8584
Eubacteriales sp. MGS:0859	X - 12216	0.09	8.1	7e-16	7.4e-14	8584
Eubacteriales sp. MGS:0102	carotene diol (2)	0.09	8.1	7e-16	7.4e-14	8584
Eubacteriales sp. MGS:0759	X - 12261	0.09	8.1	7.1e-16	7.5e-14	8584
Eubacteriales sp. MGS:0249	deoxycholic acid 12-sulfate*	-0.09	-8.1	7.1e-16	7.5e-14	8584
Coprobacillus sp. MGS:0022	2-aminophenol sulfate	-0.09	-8.1	7.1e-16	7.5e-14	8584
Oscillospiraceae sp. MGS:0576	N-(2-furoyl)glycine	0.09	8.1	7.1e-16	7.5e-14	8584
Eubacterium ramulus MGS:0068	octadecenedioate (C18:1-DC)	-0.09	-8.1	7.1e-16	7.5e-14	8584
Hungatella hathewayi MGS:0455	X - 12306	-0.09	-8.1	7.2e-16	7.5e-14	8584
Eubacteriales sp. MGS:0317	4-acetylcatechol sulfate (1)	0.09	8.1	7.2e-16	7.5e-14	8584
Escherichia marmotae MGS:1282	X - 21286	0.09	8.1	7.2e-16	7.5e-14	8584
Eubacteriales sp. MGS:0102	pseudouridine	-0.09	-8.1	7.2e-16	7.6e-14	8584
Eubacteriales sp. MGS:0654	phenylacetylglutamate	0.09	8.1	7.2e-16	7.6e-14	8584
Eubacteriales sp. MGS:0202	4-methylcatechol sulfate	-0.09	-8.1	7.2e-16	7.6e-14	8584
Eubacteriales sp. MGS:0426	oxalate (ethanedioate)	0.09	8.1	7.2e-16	7.6e-14	8584
Eubacteriales sp. MGS:0442	androstenediol (3beta,17beta) disulfate (1)	-0.09	-8.1	7.2e-16	7.6e-14	8584
Eubacteriales sp. MGS:0594	deoxycholate	-0.09	-8.1	7.2e-16	7.6e-14	8584
Eubacteriales sp. MGS:0242	X - 11858	0.09	8.1	7.3e-16	7.6e-14	8584
Clostridia sp. MGS:0599	X - 23997	0.09	8.1	7.3e-16	7.7e-14	8584
