## Supplementary tables 1-7 for "An online atlas of human plasma metabolite signatures of gut microbiome composition" (part 3 of 3)

### Sheet: ST5. Species versus metabolites (continued)
Supplementary Table 5. Associations between gut microbial species and plasma metabolites
Alloscardovia omnicolens MGS:1279	X - 23662	0.09	8.1	7.3e-16	7.7e-14	8584
Oscillospiraceae sp. MGS:0925	glycyrrhetinate	0.09	8.1	7.3e-16	7.7e-14	8584
Eubacteriales sp. MGS:0202	phenylacetylglutamate	-0.09	-8.1	7.3e-16	7.7e-14	8584
Eubacteriales sp. MGS:0614	X - 12306	0.09	8.1	7.3e-16	7.7e-14	8584
Clostridia sp. MGS:0368	X - 21442	0.09	8.1	7.3e-16	7.7e-14	8584
Eubacteriales sp. MGS:0473	X - 15728	0.09	8.1	7.3e-16	7.7e-14	8584
Collinsella aerofaciens MGS:0019	1-stearoyl-2-arachidonoyl-GPE (18:0/20:4)	0.09	8.1	7.4e-16	7.7e-14	8584
Eubacteriales sp. MGS:0311	indolin-2-one	0.09	8.1	7.4e-16	7.7e-14	8584
Clostridium phoceensis MGS:0014	X - 17351	-0.09	-8.1	7.4e-16	7.8e-14	8584
Firmicutes sp. MGS:0681	phenylacetate	0.09	8.1	7.4e-16	7.8e-14	8584
Oscillospiraceae sp. MGS:0774	X - 12830	-0.09	-8.1	7.4e-16	7.8e-14	8584
Intestinibacter sp. MGS:0194	X - 22162	0.09	8.1	7.4e-16	7.8e-14	8584
Eubacteriales sp. MGS:0624	lithocholate sulfate (1)	0.09	8.1	7.4e-16	7.8e-14	8584
Firmicutes sp. MGS:0581	taurodeoxycholate	-0.09	-8.1	7.4e-16	7.8e-14	8584
Eubacteriales sp. MGS:0386	N,N-dimethylalanine	0.09	8.1	7.4e-16	7.8e-14	8584
Eubacteriales sp. MGS:0364	hippurate	0.09	8.1	7.4e-16	7.8e-14	8584
Dialister invisus MGS:0164	taurodeoxycholic acid 3-sulfate	-0.09	-8.1	7.4e-16	7.8e-14	8584
Eubacteriales sp. MGS:1065	X - 12851	-0.09	-8.1	7.4e-16	7.8e-14	8584
Lachnospiraceae sp. MGS:0172	glycodeoxycholate	-0.09	-8.1	7.5e-16	7.8e-14	8584
Eubacteriales sp. MGS:0438	glycodeoxycholate	0.09	8.1	7.5e-16	7.9e-14	8584
Eubacteriales sp. MGS:0132	X - 23662	-0.09	-8.1	7.5e-16	7.9e-14	8584
Lachnospiraceae sp. MGS:0414	X - 12216	-0.09	-8.1	7.5e-16	7.9e-14	8584
Holdemania massiliensis MGS:0415	5-acetylamino-6-amino-3-methyluracil	-0.09	-8.1	7.5e-16	7.9e-14	8583
Eubacteriales sp. MGS:0792	dodecanedioate (C12-DC)	0.09	8.1	7.6e-16	7.9e-14	8584
Eubacteriales sp. MGS:0061	4-methylcatechol sulfate	-0.09	-8.1	7.6e-16	7.9e-14	8584
Faecalibacterium prausnitzii MGS:0378	1,5-anhydroglucitol (1,5-AG)	0.09	8.1	7.6e-16	8e-14	8584
Clostridia sp. MGS:0929	branched chain 14:0 dicarboxylic acid**	0.09	8.1	7.6e-16	8e-14	8584
Eubacteriales sp. MGS:0668	X - 25503	0.09	8.1	7.6e-16	8e-14	8584
Acidaminococcus intestini MGS:0407	X - 11315	-0.09	-8.1	7.6e-16	8e-14	8584
Bacteria sp. MGS:0839	X - 12851	0.09	8.1	7.6e-16	8e-14	8584
Rothia mucilaginosa MGS:0559	X - 17301	0.1	8.1	7.6e-16	8e-14	6693
Eubacteriales sp. MGS:0242	3-carboxy-4-methyl-5-pentyl-2-furanpropionate (3-CMPFP)**	0.09	8.1	7.6e-16	8e-14	8584
Prevotella copri MGS:0237	5-hydroxyhexanoate	-0.09	-8.1	7.6e-16	8e-14	8584
Veillonella dispar MGS:0227	dopamine 3-O-sulfate	0.09	8.1	7.7e-16	8e-14	8584
Oscillospiraceae sp. MGS:0739	N-(2-furoyl)glycine	0.09	8.1	7.7e-16	8.1e-14	8584
[Clostridium] innocuum MGS:0365	11beta-hydroxyetiocholanolone glucuronide*	-0.09	-8.1	7.7e-16	8.1e-14	8584
Oscillospiraceae sp. MGS:0384	4-vinylcatechol sulfate	0.09	8.1	7.7e-16	8.1e-14	8584
Eubacteriales sp. MGS:0803	2-furoylcarnitine	0.13	8.1	7.7e-16	8.1e-14	3812
Lachnospiraceae sp. MGS:0930	X - 12730	0.09	8.1	7.7e-16	8.1e-14	8584
Eubacteriales sp. MGS:0630	carotene diol (1)	0.09	8.1	7.7e-16	8.1e-14	8584
Clostridium sp. TF06-15AC MGS:0032	X - 18935	-0.13	-8.1	7.7e-16	8.1e-14	3812
Oscillospiraceae sp. MGS:0944	phenylacetylglutamine	0.09	8.1	7.7e-16	8.1e-14	8584
Peptostreptococcaceae sp. MGS:0200	2-piperidinone	0.09	8.1	7.7e-16	8.1e-14	8584
Oscillospiraceae sp. MGS:0429	pregnanediol-3-glucuronide	0.09	8.1	7.7e-16	8.1e-14	8584
Eubacteriales sp. MGS:0069	6-hydroxyindole sulfate	0.09	8.1	7.7e-16	8.1e-14	8584
Bacteroidales sp. MGS:1236	X - 12013	0.09	8.1	7.7e-16	8.1e-14	8584
Streptococcus gordonii MGS:0713	ursodeoxycholate	0.09	8.1	7.7e-16	8.1e-14	8584
Betaproteobacteria sp. MGS:1317	X - 15728	-0.09	-8.1	7.8e-16	8.1e-14	8584
Phascolarctobacterium faecium MGS:0170	X - 16124	-0.09	-8.1	7.8e-16	8.1e-14	8584
Eubacteriales sp. MGS:0113	beta-cryptoxanthin	0.09	8.1	7.8e-16	8.1e-14	8584
Eubacteriales sp. MGS:1003	carotene diol (2)	0.09	8.1	7.8e-16	8.1e-14	8584
Eubacteriales sp. MGS:0133	X - 15728	-0.09	-8.1	7.8e-16	8.1e-14	8584
Dorea sp. AF36-15AT MGS:0052	X - 24475	-0.09	-8.1	7.8e-16	8.2e-14	8584
Eubacteriales sp. MGS:0345	X - 12216	0.09	8.1	7.8e-16	8.2e-14	8584
Faecalibacterium prausnitzii MGS:0017	X - 23587	0.09	8.1	7.8e-16	8.2e-14	8584
Flavonifractor sp. An10 MGS:0495	X - 23587	-0.09	-8.1	7.8e-16	8.2e-14	8584
Eubacteriales sp. MGS:0312	X - 21467	-0.09	-8.1	7.8e-16	8.2e-14	8584
Eubacteriales sp. MGS:0972	5alpha-androstan-3beta,17alpha-diol disulfate	0.09	8.1	7.8e-16	8.2e-14	8584
Lachnospiraceae sp. MGS:0393	S-methylmethionine	-0.09	-8.1	7.8e-16	8.2e-14	8584
Eubacteriales sp. MGS:0383	4-methylcatechol sulfate	0.09	8.1	7.8e-16	8.2e-14	8584
Eubacterium ramulus MGS:0068	indoleacetate	-0.09	-8.1	7.8e-16	8.2e-14	8584
Eubacteriales sp. MGS:0711	X - 21752	0.09	8.1	7.8e-16	8.2e-14	8584
Eisenbergiella massiliensis MGS:0425	phenol sulfate	0.09	8.1	7.8e-16	8.2e-14	8584
Eubacteriales sp. MGS:0771	3-hydroxypyridine sulfate	0.09	8.1	7.8e-16	8.2e-14	8584
Eubacteriales sp. MGS:0044	6-hydroxyindole sulfate	0.09	8.1	7.8e-16	8.2e-14	8584
Eggerthellales sp. MGS:0569	X - 12851	-0.09	-8.1	7.8e-16	8.2e-14	8584
Anaerostipes hadrus MGS:0003	3-methylcytidine	0.09	8.1	7.9e-16	8.2e-14	8584
Anaeromassilibacillus sp. An250 MGS:0169	X - 24811	0.09	8.1	7.9e-16	8.2e-14	8584
Veillonella dispar MGS:0227	glycochenodeoxycholate	0.09	8.1	7.9e-16	8.2e-14	8584
Eubacteriales sp. MGS:0548	X - 23639	0.09	8.1	7.9e-16	8.2e-14	8584
Blautia massiliensis MGS:0023	octadecanedioate (C18-DC)	-0.09	-8.1	7.9e-16	8.3e-14	8584
Eubacteriales sp. MGS:0156	5-hydroxyhexanoate	0.09	8.1	7.9e-16	8.3e-14	8584
Roseburia hominis MGS:0035	p-cresol glucuronide*	-0.09	-8.1	7.9e-16	8.3e-14	8584
Eubacteriales sp. MGS:0584	1,3-dimethylurate	0.09	8.1	7.9e-16	8.3e-14	8584
Eubacteriales sp. MGS:0322	X - 21842	0.09	8.1	7.9e-16	8.3e-14	8584
Peptostreptococcaceae sp. MGS:0200	picolinate	0.09	8.1	7.9e-16	8.3e-14	8584
Clostridium sp. MGS:0059	oxalate (ethanedioate)	0.09	8.1	7.9e-16	8.3e-14	8584
Lachnospiraceae sp. MGS:0712	3-ethylcatechol sulfate (1)	0.09	8.1	7.9e-16	8.3e-14	8584
Eubacteriales sp. MGS:0061	X - 13729	-0.09	-8.1	8e-16	8.3e-14	8584
Eubacteriales sp. MGS:0531	4-hydroxyphenylacetoylcarnitine	-0.09	-8.1	8e-16	8.3e-14	8584
Eubacteriales sp. MGS:0647	X - 21442	0.09	8.1	8e-16	8.3e-14	8584
Eubacteriales sp. MGS:1439	X - 12216	0.09	8.1	8e-16	8.4e-14	8584
Eubacteriaceae sp. MGS:0591	taurolithocholate 3-sulfate	0.09	8.1	8e-16	8.4e-14	8584
Streptococcus mutans MGS:0677	5-methylthioadenosine (MTA)	0.09	8.1	8e-16	8.4e-14	8584
Eubacteriales sp. MGS:0514	X - 12261	0.09	8.1	8e-16	8.4e-14	8584
Eubacteriales sp. MGS:0673	guaiacol sulfate	0.09	8.1	8.1e-16	8.4e-14	8584
Eubacteriales sp. MGS:0087	imidazole propionate	-0.09	-8.1	8.1e-16	8.5e-14	8584
Anaerobutyricum hallii MGS:0012	3-methylcytidine	0.09	8.1	8.1e-16	8.5e-14	8584
Eubacteriales sp. MGS:0317	levulinate (4-oxovalerate)	0.13	8.1	8.1e-16	8.5e-14	3812
Eubacteriales sp. MGS:0453	cinnamoylglycine	0.09	8.1	8.1e-16	8.5e-14	8584
Turicibacter sanguinis MGS:0274	phenol glucuronide	-0.09	-8.1	8.1e-16	8.5e-14	8584
Eubacteriales sp. MGS:0263	carotene diol (2)	0.09	8.1	8.1e-16	8.5e-14	8584
Lachnospiraceae sp. MGS:0598	branched chain 14:0 dicarboxylic acid**	0.09	8.1	8.1e-16	8.5e-14	8584
Intestinibacillus sp. Marseille-P4005 MGS:0168	3-methyladipate	-0.09	-8.1	8.1e-16	8.5e-14	8583
Dorea formicigenerans MGS:0006	taurochenodeoxycholic acid 3-sulfate	-0.09	-8.1	8.1e-16	8.5e-14	8584
Eubacteriales sp. MGS:0188	taurodeoxycholate	-0.09	-8.1	8.1e-16	8.5e-14	8584
Oscillospiraceae sp. MGS:0098	carotene diol (1)	-0.09	-8.1	8.1e-16	8.5e-14	8584
Clostridium sp. AT4 MGS:0347	2-hydroxybutyrate/2-hydroxyisobutyrate	0.09	8.1	8.1e-16	8.5e-14	8583
Eubacteriales sp. MGS:0254	X - 21286	0.09	8.1	8.2e-16	8.5e-14	8584
Eubacteriales sp. MGS:0373	X - 24812	-0.09	-8.1	8.2e-16	8.6e-14	8584
Oscillospiraceae sp. MGS:0207	sphingomyelin (d18:0/18:0, d19:0/17:0)*	-0.09	-8.1	8.2e-16	8.6e-14	8584
Clostridiaceae sp. MGS:0238	docosatrienoate (22:3n6)*	-0.09	-8.1	8.2e-16	8.6e-14	8584
Firmicutes sp. MGS:0397	isoursodeoxycholate	-0.09	-8.1	8.2e-16	8.6e-14	8584
Eubacterium ramulus MGS:0387	X - 21661	0.13	8.1	8.2e-16	8.6e-14	3812
Clostridia sp. MGS:1247	X - 12126	0.09	8.1	8.2e-16	8.6e-14	8584
Eubacteriales sp. MGS:0771	3-hydroxy-2-methylpyridine sulfate	0.09	8.1	8.2e-16	8.6e-14	8584
Lachnospiraceae sp. MGS:0667	3-hydroxy-2-methylpyridine sulfate	0.09	8.1	8.2e-16	8.6e-14	8584
Eubacteriales sp. MGS:0516	X - 11849	-0.09	-8.1	8.3e-16	8.7e-14	8584
Eubacteriales sp. MGS:0284	X - 18935	0.13	8.1	8.3e-16	8.7e-14	3812
Blautia sp. SG-772 MGS:0063	methylsuccinate	-0.09	-8.1	8.3e-16	8.7e-14	8583
Eubacteriales sp. MGS:0421	X - 22509	0.09	8.1	8.3e-16	8.7e-14	8584
Lactobacillus gasseri MGS:0884	2-methoxyacetaminophen glucuronide*	0.09	8.1	8.3e-16	8.7e-14	8584
Intestinibacillus sp. Marseille-P4005 MGS:0168	N-delta-acetylornithine	-0.09	-8.1	8.3e-16	8.7e-14	8584
Eubacteriales sp. MGS:1077	X - 12216	0.09	8.1	8.3e-16	8.7e-14	8584
Eubacteriales sp. MGS:0100	X - 12707	0.09	8.1	8.3e-16	8.7e-14	8584
Streptococcus mutans MGS:0677	sphingomyelin (d18:2/23:0, d18:1/23:1, d17:1/24:1)*	-0.09	-8.1	8.3e-16	8.7e-14	8584
Eubacteriales sp. MGS:0144	7-alpha-hydroxy-3-oxo-4-cholestenoate (7-Hoca)	-0.09	-8.1	8.3e-16	8.7e-14	8584
Dorea sp. AF36-15AT MGS:0052	1-carboxyethylleucine	0.09	8.1	8.3e-16	8.7e-14	8584
Firmicutes sp. MGS:0587	X - 17354	0.09	8.1	8.3e-16	8.7e-14	8584
Eubacteriales sp. MGS:0300	isoursodeoxycholate	-0.09	-8.1	8.3e-16	8.7e-14	8584
Bifidobacterium longum subsp. longum MGS:0038	X - 12543	0.13	8.1	8.4e-16	8.7e-14	3812
Oscillospiraceae sp. MGS:0207	12,13-DiHOME	0.09	8.1	8.4e-16	8.7e-14	8584
Blautia sp. MGS:0416	1-palmitoyl-2-palmitoleoyl-GPC (16:0/16:1)*	0.09	8.1	8.4e-16	8.8e-14	8584
Oscillibacter sp. PEA192 MGS:0021	X - 21383	0.09	8.1	8.4e-16	8.8e-14	8584
Streptococcus anginosus MGS:0680	carotene diol (2)	-0.09	-8.1	8.4e-16	8.8e-14	8584
Alistipes shahii MGS:0054	X - 22509	0.09	8.1	8.4e-16	8.8e-14	8584
Eubacteriales sp. MGS:0707	5alpha-androstan-3beta,17alpha-diol disulfate	0.09	8.1	8.5e-16	8.8e-14	8584
Eubacteriales sp. MGS:0864	beta-cryptoxanthin	0.09	8.1	8.5e-16	8.8e-14	8584
Butyricimonas faecalis MGS:0394	X - 15728	0.09	8.1	8.5e-16	8.8e-14	8584
Pseudoflavonifractor sp. An184 MGS:0253	(2,4 or 2,5)-dimethylphenol sulfate	0.09	8.1	8.5e-16	8.8e-14	8584
Lachnospiraceae sp. MGS:0336	X - 11858	-0.09	-8.1	8.5e-16	8.8e-14	8584
Romboutsia timonensis MGS:0053	glutamine conjugate of C6H10O2 (2)*	-0.09	-8.1	8.5e-16	8.8e-14	8584
Anaerostipes hadrus MGS:0003	X - 21842	-0.09	-8.1	8.5e-16	8.9e-14	8584
Oscillibacter sp. MGS:0243	X - 23587	-0.09	-8.1	8.5e-16	8.9e-14	8584
Bacteroidales sp. MGS:0147	5-acetylamino-6-amino-3-methyluracil	0.09	8.1	8.5e-16	8.9e-14	8583
Eubacteriales sp. MGS:0601	X - 11315	0.09	8.1	8.5e-16	8.9e-14	8584
Clostridium sp. TF06-15AC MGS:0032	valine	0.09	8.1	8.5e-16	8.9e-14	8584
Eubacteriales sp. MGS:0857	3-hydroxy-2-methylpyridine sulfate	0.09	8.1	8.5e-16	8.9e-14	8584
Eubacteriales sp. MGS:0149	methyl indole-3-acetate	0.09	8.1	8.5e-16	8.9e-14	8584
Sellimonas intestinalis MGS:0417	tauroursodeoxycholate	0.09	8.1	8.5e-16	8.9e-14	8584
Enterocloster clostridioformis MGS:0686	chenodeoxycholic acid sulfate (1)	0.13	8.1	8.5e-16	8.9e-14	3812
Escherichia marmotae MGS:1282	kynurenate	-0.09	-8.1	8.6e-16	8.9e-14	8584
[Ruminococcus] torques MGS:0034	X - 12726	-0.09	-8.1	8.6e-16	9e-14	8584
Ruthenibacterium lactatiformans MGS:0020	betaine	-0.09	-8.1	8.6e-16	9e-14	8584
Romboutsia timonensis MGS:0053	(R)-3-hydroxybutyrylcarnitine	-0.09	-8.1	8.6e-16	9e-14	8584
Eisenbergiella massiliensis MGS:0425	X - 17325	-0.09	-8.1	8.6e-16	9e-14	8584
Anaerotruncus colihominis MGS:0307	1-stearoyl-2-arachidonoyl-GPE (18:0/20:4)	0.09	8.1	8.6e-16	9e-14	8584
Clostridium sp. MGS:0059	X - 25419	0.09	8.1	8.7e-16	9e-14	8584
Oscillospiraceae sp. MGS:0384	X - 24352	-0.09	-8.1	8.7e-16	9.1e-14	8584
[Ruminococcus] torques MGS:0034	1-oleoyl-2-docosahexaenoyl-GPC (18:1/22:6)*	-0.09	-8.1	8.7e-16	9.1e-14	8584
Lachnospiraceae sp. MGS:0252	glycodeoxycholate	-0.09	-8.1	8.7e-16	9.1e-14	8584
Intestinibacter sp. MGS:0194	X - 21845	-0.09	-8.1	8.7e-16	9.1e-14	8584
Eubacteriales sp. MGS:0137	X - 24411	-0.12	-8.1	8.7e-16	9.1e-14	4772
Haemophilus parainfluenzae MGS:0181	1-palmitoyl-2-arachidonoyl-GPE (16:0/20:4)*	-0.09	-8.1	8.7e-16	9.1e-14	8584
Eubacteriales sp. MGS:0438	4-allylcatechol sulfate	-0.09	-8.1	8.7e-16	9.1e-14	8584
Clostridium sp. TM06-18 MGS:0048	methyl indole-3-acetate	-0.09	-8.1	8.8e-16	9.1e-14	8584
Eubacteriales sp. MGS:0116	4-methoxyphenol sulfate	-0.09	-8.1	8.8e-16	9.2e-14	8584
Eubacteriales sp. MGS:0480	X - 12306	0.09	8.1	8.8e-16	9.2e-14	8584
Faecalibacterium sp. MGS:0073	carotene diol (1)	0.09	8.1	8.8e-16	9.2e-14	8584
Ruthenibacterium lactatiformans MGS:0020	sphingomyelin (d18:0/18:0, d19:0/17:0)*	0.09	8.1	8.8e-16	9.2e-14	8584
Eubacteriales sp. MGS:0045	X - 21821	0.09	8.1	8.8e-16	9.2e-14	8584
Eubacteriales sp. MGS:0102	X - 12026	-0.09	-8.1	8.8e-16	9.2e-14	8584
Clostridiaceae sp. MGS:0238	2-acetamidophenol sulfate	0.09	8.1	8.8e-16	9.2e-14	8584
Eubacteriales sp. MGS:0476	4-acetylcatechol sulfate (1)	0.09	8.1	8.8e-16	9.2e-14	8584
Lachnoclostridium sp. An138 MGS:0395	trigonelline (N'-methylnicotinate)	0.09	8.1	8.8e-16	9.2e-14	8584
Firmicutes sp. MGS:0810	4-ethylcatechol sulfate	0.09	8.1	8.9e-16	9.2e-14	8584
Oscillospiraceae sp. MGS:0770	cotinine N-oxide	0.09	8.1	8.9e-16	9.2e-14	8584
[Ruminococcus] torques MGS:0088	1-palmitoyl-2-oleoyl-GPC (16:0/18:1)	0.09	8.1	8.9e-16	9.2e-14	8584
Lachnospiraceae sp. MGS:0399	X - 21383	-0.09	-8.1	8.9e-16	9.3e-14	8584
Eubacteriales sp. MGS:0626	3-hydroxy-2-methylpyridine sulfate	0.09	8.1	8.9e-16	9.3e-14	8584
Ruminococcus sp. B05 MGS:0261	5alpha-androstan-3alpha,17beta-diol monosulfate (2)	0.09	8.1	8.9e-16	9.3e-14	8584
Eubacterium sp. AM49-13BH MGS:0251	X - 17301	-0.1	-8.1	8.9e-16	9.3e-14	6693
Alistipes ihumii MGS:0106	glycodeoxycholate 3-sulfate	0.09	8.1	8.9e-16	9.3e-14	8584
Alistipes ihumii MGS:0106	X - 17612	0.12	8.1	8.9e-16	9.3e-14	4772
Eubacteriales sp. MGS:0917	3-hydroxycotinine glucuronide	0.09	8.1	9e-16	9.3e-14	8584
Oscillibacter sp. MGS:0243	threonate	-0.09	-8.1	9e-16	9.3e-14	8583
Clostridium sp. MGS:0050	hippurate	-0.09	-8.1	9e-16	9.4e-14	8584
Eubacteriales sp. MGS:0184	X - 24475	0.09	8.1	9e-16	9.4e-14	8584
Oscillospiraceae sp. MGS:0210	2-aminophenol sulfate	0.09	8.1	9e-16	9.4e-14	8584
Faecalibacterium sp. OF04-11AC MGS:0070	4-allylcatechol sulfate	0.09	8.1	9e-16	9.4e-14	8584
Eubacteriales sp. MGS:0477	metabolonic lactone sulfate	-0.09	-8.1	9e-16	9.4e-14	8584
Erysipelotrichales sp. MGS:0283	7-alpha-hydroxy-3-oxo-4-cholestenoate (7-Hoca)	-0.09	-8.1	9e-16	9.4e-14	8584
Eubacteriales sp. MGS:0154	deoxycholic acid 12-sulfate*	-0.09	-8.1	9e-16	9.4e-14	8584
Anaeromassilibacillus sp. An250 MGS:0169	X - 22509	0.09	8.1	9e-16	9.4e-14	8584
Intestinibacter sp. MGS:0194	acisoga	-0.09	-8.1	9.1e-16	9.4e-14	8584
Eubacteriales sp. MGS:0123	sulfate of piperine metabolite C16H19NO3 (2)*	0.09	8.1	9.1e-16	9.4e-14	8584
Longicatena caecimuris MGS:0571	X - 23639	-0.09	-8.1	9.1e-16	9.4e-14	8584
Bifidobacterium longum subsp. longum MGS:0038	X - 23587	-0.09	-8.1	9.1e-16	9.4e-14	8584
Firmicutes sp. MGS:0810	3-hydroxy-2-methylpyridine sulfate	0.09	8.1	9.1e-16	9.5e-14	8584
Eubacteriales sp. MGS:0158	cinnamoylglycine	0.09	8.1	9.1e-16	9.5e-14	8584
Eubacteriales sp. MGS:0331	sphingomyelin (d18:0/20:0, d16:0/22:0)*	-0.09	-8.1	9.1e-16	9.5e-14	8584
Veillonella parvula MGS:0220	L-urobilin	-0.09	-8.1	9.1e-16	9.5e-14	8584
Clostridia sp. MGS:0463	X - 15728	0.09	8.1	9.1e-16	9.5e-14	8584
Merdimonas faecis MGS:0494	4-vinylguaiacol sulfate	0.09	8.1	9.2e-16	9.5e-14	8584
Veillonella rogosae MGS:0324	glutarate (C5-DC)	0.09	8.1	9.2e-16	9.5e-14	8583
Clostridia sp. MGS:0094	phenylacetate	0.09	8.1	9.2e-16	9.5e-14	8584
Eubacteriales sp. MGS:0197	X - 18901	0.09	8.1	9.2e-16	9.6e-14	8584
Eubacteriales sp. MGS:0383	3-hydroxypyridine sulfate	0.09	8.1	9.2e-16	9.6e-14	8584
Ruminococcus sp. MGS:0126	X - 22834	-0.09	-8.1	9.2e-16	9.6e-14	8584
Eubacteriales sp. MGS:0717	5alpha-androstan-3beta,17alpha-diol disulfate	0.09	8.1	9.2e-16	9.6e-14	8584
Streptococcus sobrinus MGS:1366	cotinine N-oxide	0.09	8.1	9.2e-16	9.6e-14	8584
Coprococcus sp. MGS:0404	X - 25503	-0.09	-8.1	9.2e-16	9.6e-14	8584
Oscillospiraceae sp. MGS:0210	hydroxy-CMPF*	0.09	8.1	9.3e-16	9.6e-14	8584
Oscillospiraceae sp. MGS:0648	X - 24475	0.09	8.1	9.3e-16	9.6e-14	8584
Megasphaera sp. BL7 MGS:1145	X - 11850	0.09	8.1	9.3e-16	9.6e-14	8584
Roseburia intestinalis MGS:0078	indole-3-carboxylate	-0.09	-8.1	9.3e-16	9.7e-14	8584
[Clostridium] symbiosum MGS:0370	methyl glucopyranoside (alpha + beta)	-0.09	-8.1	9.3e-16	9.7e-14	8584
Eubacteriales sp. MGS:0100	X - 12111	0.09	8.1	9.3e-16	9.7e-14	8584
Coprococcus comes MGS:0016	glucuronide of piperine metabolite C17H21NO3 (4)*	0.09	8.1	9.3e-16	9.7e-14	8584
Clostridia sp. MGS:0140	2-hydroxybutyrate/2-hydroxyisobutyrate	-0.09	-8.1	9.3e-16	9.7e-14	8583
Coprococcus sp. MGS:0404	X - 16124	-0.09	-8.1	9.3e-16	9.7e-14	8584
Eubacteriales sp. MGS:0419	X - 23662	-0.09	-8.1	9.3e-16	9.7e-14	8584
Enterocloster clostridioformis MGS:0686	phenol glucuronide	0.09	8.1	9.3e-16	9.7e-14	8584
Oscillospiraceae sp. MGS:0806	deoxycholic acid 12-sulfate*	-0.09	-8.1	9.4e-16	9.7e-14	8584
[Ruminococcus] torques MGS:0088	formiminoglutamate	0.09	8.1	9.4e-16	9.8e-14	8584
Eubacteriales sp. MGS:0367	X - 23655	0.09	8.1	9.4e-16	9.8e-14	8584
Eubacteriales sp. MGS:0551	phenylacetylglutamate	0.09	8.1	9.4e-16	9.8e-14	8584
Veillonella rogosae MGS:0324	3-hydroxydecanoate	0.09	8.1	9.4e-16	9.8e-14	8584
Romboutsia timonensis MGS:0053	4-hydroxyhippurate	0.09	8	9.4e-16	9.8e-14	8584
Ruminococcus sp. AM36-2AA MGS:0096	3b-hydroxy-5-cholenoic acid	-0.09	-8	9.4e-16	9.8e-14	8584
Haemophilus parainfluenzae MGS:0181	oleoyl-arachidonoyl-glycerol (18:1/20:4) [2]*	-0.09	-8	9.4e-16	9.8e-14	8584
Ligilactobacillus ruminis MGS:0484	cholate	0.09	8	9.4e-16	9.8e-14	8584
Eubacteriales sp. MGS:0083	3-hydroxy-2-methylpyridine sulfate	0.09	8	9.4e-16	9.8e-14	8584
Eubacteriales sp. MGS:0438	levulinoylcarnitine	0.09	8	9.4e-16	9.8e-14	8584
Lachnoclostridium sp. An131 MGS:0658	3-hydroxy-2-methylpyridine sulfate	0.09	8	9.4e-16	9.8e-14	8584
[Ruminococcus] gnavus MGS:0239	cotinine N-oxide	0.09	8	9.5e-16	9.8e-14	8584
Dorea longicatena MGS:0039	3-hydroxyhippurate sulfate	0.09	8	9.5e-16	9.8e-14	8584
Eubacteriales sp. MGS:0230	X - 11308	0.09	8	9.5e-16	9.8e-14	8584
Eubacteriales sp. MGS:0721	2,3-dihydroxypyridine	0.09	8	9.5e-16	9.9e-14	8584
Faecalibacterium sp. MGS:0073	X - 12283	0.09	8	9.5e-16	9.9e-14	8584
Eubacteriales sp. MGS:0105	X - 15461	0.09	8	9.5e-16	9.9e-14	8584
Eubacteriales sp. MGS:0405	S-methylmethionine	0.09	8	9.5e-16	9.9e-14	8584
Oscillospiraceae sp. MGS:0384	theophylline	0.09	8	9.5e-16	9.9e-14	8584
Eubacteriales sp. MGS:1099	X - 11850	0.09	8	9.6e-16	9.9e-14	8584
Eubacteriales sp. MGS:0133	3-hydroxyhippurate sulfate	0.09	8	9.6e-16	9.9e-14	8584
Alistipes senegalensis MGS:0141	cinnamoylglycine	0.09	8	9.6e-16	9.9e-14	8584
Clostridium sp. MGS:0050	N-stearoyl-sphingosine (d18:1/18:0)*	0.09	8	9.6e-16	9.9e-14	8584
Clostridium sp. MGS:0050	X - 21733	-0.09	-8	9.6e-16	1e-13	8584
Eubacteriales sp. MGS:0092	tauroursodeoxycholate	-0.09	-8	9.6e-16	1e-13	8584
Firmicutes sp. MGS:0570	X - 12216	0.09	8	9.6e-16	1e-13	8584
Clostridia sp. MGS:0470	glycodeoxycholate 3-sulfate	-0.09	-8	9.6e-16	1e-13	8584
Desulfovibrionales sp. MGS:0266	X - 23662	-0.09	-8	9.6e-16	1e-13	8584
Eubacteriales sp. MGS:0193	2-methoxyhydroquinone sulfate (1)	-0.09	-8	9.7e-16	1e-13	8584
Eubacteriales sp. MGS:0373	sphingomyelin (d18:0/18:0, d19:0/17:0)*	-0.09	-8	9.7e-16	1e-13	8584
Clostridium disporicum MGS:0222	succinoyltaurine	-0.09	-8	9.7e-16	1e-13	8583
Clostridium sp. MGS:0050	beta-sitosterol	-0.09	-8	9.7e-16	1e-13	8584
Lachnospiraceae sp. MGS:0233	tryptophan betaine	0.09	8	9.7e-16	1e-13	8584
Blautia hydrogenotrophica MGS:0430	hydroxypalmitoyl sphingomyelin (d18:1/16:0(OH))**	-0.09	-8	9.7e-16	1e-13	8584
Clostridium sp. MGS:0050	beta-cryptoxanthin	-0.09	-8	9.7e-16	1e-13	8584
Faecalibacterium prausnitzii MGS:0010	indole-3-carboxylate	-0.09	-8	9.8e-16	1e-13	8584
Hydrogeniiclostidium mannosilyticum MGS:0294	norcotinine	0.09	8	9.8e-16	1e-13	8584
Eubacteriales sp. MGS:0045	X - 18935	-0.13	-8.1	9.8e-16	1e-13	3812
Clostridia sp. MGS:0724	X - 17354	0.09	8	9.8e-16	1e-13	8584
Oscillospiraceae sp. MGS:0375	p-cresol glucuronide*	-0.09	-8	9.8e-16	1e-13	8584
Bifidobacterium adolescentis MGS:0056	X - 17325	0.09	8	9.8e-16	1e-13	8584
Blautia producta MGS:0619	cholic acid glucuronide	-0.09	-8	9.8e-16	1e-13	8584
Clostridium sp. TM06-18 MGS:0048	1-carboxyethylphenylalanine	0.09	8	9.8e-16	1e-13	8584
Eubacteriales sp. MGS:0175	X - 17354	0.09	8	9.9e-16	1e-13	8584
Oscillospiraceae sp. MGS:0429	xanthine	-0.09	-8	9.9e-16	1e-13	8583
Lachnospiraceae sp. MGS:0393	X - 21442	-0.09	-8	9.9e-16	1e-13	8584
Eubacteriales sp. MGS:0771	X - 11843	0.09	8	9.9e-16	1e-13	8584
Collinsella aerofaciens MGS:0019	X - 17438	-0.09	-8	9.9e-16	1e-13	8584
Bacteroides ovatus MGS:0031	X - 12544	-0.09	-8	9.9e-16	1e-13	8584
Eubacterium sp. AM49-13BH MGS:0251	sphingomyelin (d17:1/14:0, d16:1/15:0)*	0.09	8	9.9e-16	1e-13	8584
Firmicutes sp. MGS:0587	methyl glucopyranoside (alpha + beta)	0.09	8	9.9e-16	1e-13	8584
Oscillospiraceae sp. MGS:0429	X - 12407	0.09	8	9.9e-16	1e-13	8584
Clostridia sp. MGS:0140	1-oleoyl-2-docosahexaenoyl-GPC (18:1/22:6)*	0.09	8	9.9e-16	1e-13	8584
Clostridium sp. AT4 MGS:0347	phenylacetate	-0.09	-8	9.9e-16	1e-13	8584
Eubacteriales sp. MGS:0312	5alpha-androstan-3beta,17alpha-diol disulfate	0.09	8	9.9e-16	1e-13	8584
Blautia sp. AF19-10LB MGS:0157	3-carboxy-4-methyl-5-propyl-2-furanpropanoate (CMPF)	0.09	8	9.9e-16	1e-13	8584
Eubacteriales sp. MGS:0105	ethyl alpha-glucopyranoside	0.09	8	9.9e-16	1e-13	8584
Clostridium sp. AF34-13 MGS:0173	beta-cryptoxanthin	0.09	8	9.9e-16	1e-13	8584
Eubacteriales sp. MGS:0321	hippurate	0.09	8	9.9e-16	1e-13	8584
Lachnospiraceae sp. MGS:0414	deoxycholate	0.09	8	1e-15	1e-13	8584
Eubacterium sp. MGS:0214	4-methylguaiacol sulfate	0.09	8	1e-15	1e-13	8584
Eubacteriales sp. MGS:0282	p-cresol glucuronide*	0.09	8	1e-15	1e-13	8584
Clostridiaceae sp. MGS:0431	carotene diol (3)	-0.09	-8	1e-15	1e-13	8584
Oscillospiraceae sp. MGS:0207	cortolone glucuronide (1)	-0.09	-8	1e-15	1e-13	8584
Lachnospiraceae sp. MGS:0725	X - 12261	0.09	8	1e-15	1e-13	8584
Eubacteriales sp. MGS:0610	X - 12013	0.09	8	1e-15	1e-13	8584
Roseburia sp. OM04-15AA MGS:0101	X - 21821	0.09	8	1e-15	1e-13	8584
Eubacteriales sp. MGS:0511	X - 11849	-0.09	-8	1e-15	1e-13	8584
Eubacteriales sp. MGS:0178	N-delta-acetylornithine	-0.09	-8	1e-15	1e-13	8584
Oscillospiraceae sp. MGS:0210	gentisate	0.09	8	1e-15	1e-13	8584
Eubacteriales sp. MGS:0717	3-hydroxypyridine sulfate	0.09	8	1e-15	1e-13	8584
Eubacteriales sp. MGS:0342	X - 12816	0.09	8	1e-15	1e-13	8584
Eubacteriales sp. MGS:0342	indole-3-carboxylate	0.09	8	1e-15	1e-13	8584
Eubacteriales sp. MGS:0211	ursodeoxycholate	-0.09	-8	1e-15	1e-13	8584
Eubacterium callanderi MGS:1182	p-cresol glucuronide*	0.09	8	1e-15	1e-13	8584
Oscillospiraceae sp. MGS:0207	X - 12544	0.09	8	1e-15	1e-13	8584
Dielma fastidiosa MGS:0400	X - 25503	-0.09	-8	1e-15	1.1e-13	8584
Clostridia sp. MGS:0660	trigonelline (N'-methylnicotinate)	0.09	8	1e-15	1.1e-13	8584
Eubacteriales sp. MGS:0353	X - 25271	-0.09	-8	1e-15	1.1e-13	8584
Eubacteriales sp. MGS:0136	X - 21752	0.09	8	1e-15	1.1e-13	8584
Clostridium sp. SN20 MGS:0603	X - 12544	-0.09	-8	1e-15	1.1e-13	8584
Eubacteriales sp. MGS:0419	isoursodeoxycholate	-0.09	-8	1e-15	1.1e-13	8584
Scardovia wiggsiae MGS:1737	X - 11315	-0.09	-8	1e-15	1.1e-13	8584
Lachnospiraceae sp. MGS:0172	X - 11849	0.09	8	1e-15	1.1e-13	8584
Eubacteriales sp. MGS:0144	X - 12851	0.09	8	1e-15	1.1e-13	8584
Clostridia sp. MGS:1053	X - 21752	0.09	8	1e-15	1.1e-13	8584
Eubacteriales sp. MGS:0880	phenylacetylglutamine	0.09	8	1e-15	1.1e-13	8584
Collinsella intestinalis MGS:0802	beta-cryptoxanthin	-0.09	-8	1e-15	1.1e-13	8584
Eubacteriales sp. MGS:0516	5-hydroxy-2-methylpyridine sulfate	0.09	8	1e-15	1.1e-13	8584
Eubacteriales sp. MGS:0263	X - 12013	0.09	8	1e-15	1.1e-13	8584
Oscillospiraceae sp. MGS:0142	X - 21821	-0.09	-8	1e-15	1.1e-13	8584
Lachnospiraceae sp. MGS:0127	4-acetylphenol sulfate	0.09	8	1e-15	1.1e-13	8584
Bifidobacterium longum subsp. longum MGS:0038	4-hydroxyhippurate	0.09	8	1e-15	1.1e-13	8584
Eubacteriales sp. MGS:0803	hyocholate	0.09	8	1e-15	1.1e-13	8584
[Ruminococcus] torques MGS:0034	4-methoxyphenol sulfate	-0.09	-8	1e-15	1.1e-13	8584
Eubacteriales sp. MGS:0349	cholic acid glucuronide	0.09	8	1e-15	1.1e-13	8584
Clostridia sp. MGS:0140	1-palmitoyl-2-oleoyl-GPC (16:0/18:1)	-0.09	-8	1e-15	1.1e-13	8584
Lachnospiraceae sp. MGS:0725	deoxycholic acid glucuronide	-0.09	-8	1e-15	1.1e-13	8584
Eubacteriales sp. MGS:0296	X - 23997	0.09	8	1e-15	1.1e-13	8584
Blautia obeum MGS:0001	4-hydroxyglutamate	0.09	8	1e-15	1.1e-13	8584
Lachnospira pectinoschiza MGS:0099	X - 12740	0.09	8	1e-15	1.1e-13	8584
Victivallales sp. MGS:0824	phenylacetylglutamate	0.09	8	1e-15	1.1e-13	8584
Pseudoflavonifractor sp. An184 MGS:0253	carotene diol (2)	-0.09	-8	1e-15	1.1e-13	8584
Eubacteriales sp. MGS:0320	oxalate (ethanedioate)	0.09	8	1e-15	1.1e-13	8584
[Ruminococcus] gnavus MGS:0239	1-stearoyl-2-oleoyl-GPC (18:0/18:1)	0.09	8	1e-15	1.1e-13	8584
Anaerostipes hadrus MGS:0003	4-hydroxyphenylacetylglutamine	-0.09	-8	1e-15	1.1e-13	8584
Oscillospiraceae sp. MGS:0134	1,7-dimethylurate	0.09	8	1e-15	1.1e-13	8584
Eubacteriales sp. MGS:0364	X - 12851	-0.09	-8	1e-15	1.1e-13	8584
Eubacteriales sp. MGS:0107	p-cresol sulfate	0.09	8	1e-15	1.1e-13	8584
Eubacteriales sp. MGS:0421	X - 18901	0.09	8	1e-15	1.1e-13	8584
Oscillospiraceae sp. MGS:0060	palmitoleate (16:1n7)	-0.09	-8	1e-15	1.1e-13	8584
Lachnospiraceae sp. MGS:0393	1,2-dilinoleoyl-GPC (18:2/18:2)	-0.09	-8	1e-15	1.1e-13	8584
Lachnospiraceae sp. MGS:0326	X - 12013	0.09	8	1e-15	1.1e-13	8584
Lachnospiraceae sp. MGS:1005	phenol sulfate	-0.09	-8	1e-15	1.1e-13	8584
Blautia obeum MGS:0001	alpha-ketoglutarate	0.09	8	1e-15	1.1e-13	8583
Blautia sp. AF19-10LB MGS:0157	phenylacetate	-0.09	-8	1.1e-15	1.1e-13	8584
[Clostridium] hylemonae MGS:1580	X - 11315	-0.09	-8	1.1e-15	1.1e-13	8584
Eubacteriales sp. MGS:0383	isoursodeoxycholate	-0.09	-8	1.1e-15	1.1e-13	8584
Eubacteriales sp. MGS:0263	X - 11843	0.09	8	1.1e-15	1.1e-13	8584
Eubacteriales sp. MGS:0102	sphingomyelin (d18:2/23:0, d18:1/23:1, d17:1/24:1)*	0.09	8	1.1e-15	1.1e-13	8584
Clostridia sp. MGS:1010	X - 12216	0.09	8	1.1e-15	1.1e-13	8584
Eubacteriales sp. MGS:0514	X - 15728	0.09	8	1.1e-15	1.1e-13	8584
Prevotellaceae sp. MGS:1125	X - 12013	0.09	8	1.1e-15	1.1e-13	8584
Erysipelotrichales sp. MGS:0303	levulinate (4-oxovalerate)	0.13	8.1	1.1e-15	1.1e-13	3812
Firmicutes sp. MGS:1007	X - 11850	0.09	8	1.1e-15	1.1e-13	8584
Eubacteriales sp. MGS:0392	naringenin 7-glucuronide	0.09	8	1.1e-15	1.1e-13	8584
Clostridia sp. MGS:0893	taurodeoxycholate	-0.09	-8	1.1e-15	1.1e-13	8584
Anaerostipes caccae MGS:0747	X - 17351	-0.09	-8	1.1e-15	1.1e-13	8584
Lachnoclostridium edouardi MGS:0766	taurodeoxycholate	0.09	8	1.1e-15	1.1e-13	8584
Oscillospiraceae sp. MGS:0256	1-palmitoyl-2-oleoyl-GPC (16:0/18:1)	0.09	8	1.1e-15	1.1e-13	8584
Senegalimassilia faecalis MGS:0467	X - 23662	0.09	8	1.1e-15	1.1e-13	8584
Clostridium sp. AT4 MGS:0347	lactosyl-N-palmitoyl-sphingosine (d18:1/16:0)	-0.09	-8	1.1e-15	1.1e-13	8584
Ruminococcus sp. MGS:0131	2S,3R-dihydroxybutyrate	0.09	8	1.1e-15	1.1e-13	8583
Blautia obeum MGS:0001	pregnenetriol disulfate*	0.09	8	1.1e-15	1.1e-13	8584
Blautia massiliensis MGS:0023	1-palmitoyl-2-oleoyl-GPE (16:0/18:1)	0.09	8	1.1e-15	1.1e-13	8584
Eubacteriales sp. MGS:0427	X - 12544	0.09	8	1.1e-15	1.1e-13	8584
Eubacteriales sp. MGS:0288	X - 21442	0.09	8	1.1e-15	1.1e-13	8584
Clostridia sp. MGS:0521	3-phenylpropionate (hydrocinnamate)	0.09	8	1.1e-15	1.1e-13	8584
Eubacteriales sp. MGS:0192	7-methylxanthine	0.09	8	1.1e-15	1.1e-13	8584
Blautia obeum MGS:0001	4-oxo-retinoic acid	-0.09	-8	1.1e-15	1.1e-13	8584
Eubacteriales sp. MGS:0486	isoursodeoxycholate	-0.09	-8	1.1e-15	1.1e-13	8584
Lachnospiraceae sp. MGS:0336	6-oxopiperidine-2-carboxylate	-0.09	-8	1.1e-15	1.1e-13	8584
Oscillospiraceae sp. MGS:0098	phenol glucuronide	0.09	8	1.1e-15	1.1e-13	8584
Eubacteriales sp. MGS:0145	glycerate	-0.09	-8	1.1e-15	1.1e-13	8583
Lachnospiraceae sp. MGS:0127	palmitoleate (16:1n7)	-0.09	-8	1.1e-15	1.1e-13	8584
Eubacteriales sp. MGS:0635	1,7-dimethylurate	0.09	8	1.1e-15	1.1e-13	8584
Eubacteriales sp. MGS:0516	phenylacetylcarnitine	0.09	8	1.1e-15	1.1e-13	8584
Bacteroides sp. MGS:0030	4-ethylcatechol sulfate	-0.09	-8	1.1e-15	1.1e-13	8584
Eubacteriales sp. MGS:0083	hyocholate	0.09	8	1.1e-15	1.1e-13	8584
Eubacteriales sp. MGS:0352	11beta-hydroxyetiocholanolone glucuronide*	0.09	8	1.1e-15	1.1e-13	8584
Eubacteriales sp. MGS:1379	X - 23662	-0.09	-8	1.1e-15	1.1e-13	8584
Adlercreutzia equolifaciens subsp. celatus MGS:0051	X - 12013	-0.09	-8	1.1e-15	1.1e-13	8584
Veillonella rogosae MGS:0324	bilirubin (E,Z or Z,E)*	0.09	8	1.1e-15	1.1e-13	8584
Oscillospiraceae sp. MGS:0146	4-methylcatechol sulfate	-0.09	-8	1.1e-15	1.1e-13	8584
Eubacteriales sp. MGS:1129	phenylacetylglutamate	0.09	8	1.1e-15	1.1e-13	8584
Eubacteriales sp. MGS:0528	glycodeoxycholate 3-sulfate	-0.09	-8	1.1e-15	1.1e-13	8584
Eubacteriales sp. MGS:0149	lithocholic acid sulfate (2)	0.09	8	1.1e-15	1.1e-13	8584
Eubacteriales sp. MGS:0211	methylsuccinate	0.09	8	1.1e-15	1.1e-13	8583
Lachnospiraceae sp. MGS:0018	tigloylglycine	-0.09	-8	1.1e-15	1.1e-13	8584
Eubacteriales sp. MGS:0116	glycodeoxycholate	0.09	8	1.1e-15	1.1e-13	8584
Eubacteriales sp. MGS:0858	5alpha-androstan-3beta,17alpha-diol disulfate	0.09	8	1.1e-15	1.1e-13	8584
Oscillospiraceae sp. MGS:0286	X - 12851	-0.09	-8	1.1e-15	1.1e-13	8584
Eubacteriales sp. MGS:0226	dimethyl sulfone	0.09	8	1.1e-15	1.2e-13	8584
Eubacteriales sp. MGS:0100	N-stearoyl-sphingosine (d18:1/18:0)*	-0.09	-8	1.1e-15	1.2e-13	8584
Clostridia sp. MGS:0909	X - 12261	0.09	8	1.1e-15	1.2e-13	8584
Eubacteriales sp. MGS:0439	paraxanthine	0.09	8	1.1e-15	1.2e-13	8584
Eubacteriales sp. MGS:0226	X - 22509	0.09	8	1.1e-15	1.2e-13	8584
Eubacteriales sp. MGS:0441	branched chain 14:0 dicarboxylic acid**	0.09	8	1.1e-15	1.2e-13	8584
Intestinibacter sp. MGS:0194	X - 12543	0.13	8	1.1e-15	1.2e-13	3812
Eubacteriales sp. MGS:1107	X - 12126	0.09	8	1.1e-15	1.2e-13	8584
Olsenella sp. GAM18 MGS:0319	5alpha-androstan-3alpha,17beta-diol monosulfate (2)	0.09	8	1.1e-15	1.2e-13	8584
Eubacteriales sp. MGS:0516	2-hydroxyacetaminophen sulfate*	0.09	8	1.1e-15	1.2e-13	8584
Faecalibacterium prausnitzii MGS:0025	3-phenylpropionate (hydrocinnamate)	-0.09	-8	1.1e-15	1.2e-13	8584
Streptococcus gordonii MGS:0713	X - 23662	0.09	8	1.1e-15	1.2e-13	8584
Eubacteriales sp. MGS:0584	ergothioneine	-0.09	-8	1.1e-15	1.2e-13	8584
Oscillospiraceae sp. MGS:0223	citramalate	-0.09	-8	1.1e-15	1.2e-13	8584
Eubacteriales sp. MGS:0211	X - 18901	0.09	8	1.1e-15	1.2e-13	8584
Streptococcus anginosus MGS:0680	tricosanoyl sphingomyelin (d18:1/23:0)*	-0.09	-8	1.1e-15	1.2e-13	8584
Eubacteriales sp. MGS:0102	N-carbamoylalanine	0.12	8	1.1e-15	1.2e-13	4772
Eubacteriales sp. MGS:0100	sphingomyelin (d18:0/18:0, d19:0/17:0)*	-0.09	-8	1.1e-15	1.2e-13	8584
Faecalibacterium prausnitzii MGS:0241	cholic acid glucuronide	0.09	8	1.1e-15	1.2e-13	8584
Blautia sp. AF19-10LB MGS:0157	phenylacetylcarnitine	-0.09	-8	1.1e-15	1.2e-13	8584
Blautia obeum MGS:0001	creatine	0.09	8	1.1e-15	1.2e-13	8584
Eubacteriales sp. MGS:0151	deoxycholic acid 12-sulfate*	-0.09	-8	1.1e-15	1.2e-13	8584
Intestinibacter bartlettii MGS:0115	X - 21845	-0.09	-8	1.1e-15	1.2e-13	8584
Eubacteriales sp. MGS:0335	cinnamoylglycine	-0.09	-8	1.1e-15	1.2e-13	8584
Eubacterium sp. AM49-13BH MGS:0251	X - 12111	0.09	8	1.1e-15	1.2e-13	8584
Bacteria sp. MGS:0778	lithocholate sulfate (1)	0.09	8	1.1e-15	1.2e-13	8584
Lachnoclostridium sp. An131 MGS:0658	X - 24812	0.09	8	1.1e-15	1.2e-13	8584
Lachnospiraceae sp. MGS:0336	X - 24757	0.09	8	1.1e-15	1.2e-13	8584
Eubacteriales sp. MGS:0477	X - 21845	-0.09	-8	1.1e-15	1.2e-13	8584
Dorea sp. AF36-15AT MGS:0052	phenylacetylcarnitine	-0.09	-8	1.2e-15	1.2e-13	8584
Eubacteriales sp. MGS:0759	1,3-dimethylurate	0.09	8	1.2e-15	1.2e-13	8584
Streptococcus salivarius MGS:0071	3-hydroxy-2-ethylpropionate	-0.09	-8	1.2e-15	1.2e-13	8584
Emergencia timonensis MGS:0901	deoxycholate	0.09	8	1.2e-15	1.2e-13	8584
Gemmiger sp. MGS:0862	X - 12851	-0.09	-8	1.2e-15	1.2e-13	8584
Faecalibacterium prausnitzii MGS:0378	X - 17351	0.09	8	1.2e-15	1.2e-13	8584
Proteobacteria sp. MGS:0360	X - 22509	0.09	8	1.2e-15	1.2e-13	8584
Eubacteriales sp. MGS:0409	deoxycholate	-0.09	-8	1.2e-15	1.2e-13	8584
Mediterraneibacter glycyrrhizinilyticus MGS:0314	X - 23587	0.09	8	1.2e-15	1.2e-13	8584
Oscillospiraceae sp. MGS:0412	hydroxy-CMPF*	0.09	8	1.2e-15	1.2e-13	8584
Eubacteriales sp. MGS:0528	carotene diol (1)	0.09	8	1.2e-15	1.2e-13	8584
Lachnoclostridium sp. An138 MGS:0395	1,3-dimethylurate	0.09	8	1.2e-15	1.2e-13	8584
Coprococcus eutactus MGS:0155	carotene diol (1)	0.09	8	1.2e-15	1.2e-13	8584
Hydrogeniiclostidium mannosilyticum MGS:0294	X - 12830	0.09	8	1.2e-15	1.2e-13	8584
Eubacteriales sp. MGS:0794	phenylacetylglutamate	0.09	8	1.2e-15	1.2e-13	8584
Eubacteriales sp. MGS:0149	glycoursodeoxycholate	-0.09	-8	1.2e-15	1.2e-13	8584
Lachnospiraceae sp. MGS:0127	X - 12726	0.09	8	1.2e-15	1.2e-13	8584
Oscillospiraceae sp. MGS:0060	tauroursodeoxycholate	-0.09	-8	1.2e-15	1.2e-13	8584
Massilimicrobiota timonensis MGS:0825	3-hydroxycotinine glucuronide	0.09	8	1.2e-15	1.2e-13	8584
Streptococcus gordonii MGS:0713	glutarate (C5-DC)	0.09	8	1.2e-15	1.2e-13	8583
Eubacteriales sp. MGS:1099	X - 11843	0.09	8	1.2e-15	1.2e-13	8584
Eubacteriales sp. MGS:0709	3-hydroxy-2-methylpyridine sulfate	0.09	8	1.2e-15	1.2e-13	8584
Clostridia sp. MGS:0463	cholic acid glucuronide	0.09	8	1.2e-15	1.2e-13	8584
Clostridia sp. MGS:0623	X - 16935	0.09	8	1.2e-15	1.2e-13	8584
Lachnospiraceae sp. MGS:0297	3-(3-hydroxyphenyl)propionate	-0.09	-8	1.2e-15	1.2e-13	8584
Anaerotignum lactatifermentans MGS:0676	taurodeoxycholate	0.09	8	1.2e-15	1.2e-13	8584
Lachnotalea sp. AF33-28 MGS:0403	X - 12411	-0.09	-8	1.2e-15	1.2e-13	8584
Clostridiaceae sp. MGS:0471	S-methylmethionine	0.09	8	1.2e-15	1.2e-13	8584
Eubacteriales sp. MGS:0803	catechol sulfate	0.09	8	1.2e-15	1.2e-13	8584
Eubacteriales sp. MGS:0317	5-acetylamino-6-amino-3-methyluracil	0.09	8	1.2e-15	1.2e-13	8583
Eubacteriales sp. MGS:0803	5-hydroxyhexanoate	0.09	8	1.2e-15	1.2e-13	8584
Eubacteriales sp. MGS:0642	X - 21442	0.09	8	1.2e-15	1.2e-13	8584
Eubacteriales sp. MGS:0107	X - 15728	-0.09	-8	1.2e-15	1.2e-13	8584
Blautia sp. MGS:0416	X - 11843	-0.09	-8	1.2e-15	1.2e-13	8584
Eubacteriales sp. MGS:0230	norcotinine	0.09	8	1.2e-15	1.2e-13	8584
Dorea longicatena MGS:0039	gamma-glutamyltyrosine	0.09	8	1.2e-15	1.2e-13	8584
Eubacteriales sp. MGS:0968	3-hydroxycotinine glucuronide	0.09	8	1.2e-15	1.2e-13	8584
Collinsella aerofaciens MGS:0019	9,10-DiHOME	-0.09	-8	1.2e-15	1.2e-13	8584
Eubacteriales sp. MGS:0320	X - 12283	0.09	8	1.2e-15	1.2e-13	8584
Intestinibacillus sp. Marseille-P4005 MGS:0168	L-urobilin	-0.09	-8	1.2e-15	1.2e-13	8584
Clostridium sp. MGS:0050	sphingomyelin (d18:0/18:0, d19:0/17:0)*	0.09	8	1.2e-15	1.2e-13	8584
Ruminococcus sp. MGS:0337	4-allylcatechol sulfate	0.09	8	1.2e-15	1.2e-13	8584
Faecalibacterium prausnitzii MGS:0025	X - 13729	-0.09	-8	1.2e-15	1.2e-13	8584
Flavonifractor sp. An10 MGS:0495	5-acetylamino-6-formylamino-3-methyluracil	0.09	8	1.2e-15	1.2e-13	8583
Lachnospiraceae sp. MGS:0297	ursodeoxycholate	-0.09	-8	1.2e-15	1.2e-13	8584
Eubacteriales sp. MGS:0196	phenol sulfate	-0.09	-8	1.2e-15	1.2e-13	8584
Firmicutes sp. MGS:0398	S-methylmethionine	0.09	8	1.2e-15	1.2e-13	8584
[Ruminococcus] torques MGS:0088	X - 23587	0.09	8	1.2e-15	1.2e-13	8584
Firmicutes sp. MGS:0650	X - 23587	-0.09	-8	1.2e-15	1.2e-13	8584
Eubacteriales sp. MGS:0118	phenol glucuronide	-0.09	-8	1.2e-15	1.2e-13	8584
Eubacteriales sp. MGS:0249	cinnamoylglycine	0.09	8	1.2e-15	1.2e-13	8584
Bacteroides sp. MGS:0030	3-hydroxy-2-methylpyridine sulfate	-0.09	-8	1.2e-15	1.2e-13	8584
Oscillospiraceae sp. MGS:0134	3-hydroxycotinine glucuronide	0.09	8	1.2e-15	1.2e-13	8584
Eubacteriales sp. MGS:0977	X - 25503	0.09	8	1.2e-15	1.2e-13	8584
Oscillospiraceae sp. MGS:1516	3-hydroxypyridine sulfate	0.09	8	1.2e-15	1.2e-13	8584
Eubacteriales sp. MGS:0184	1,2-dilinoleoyl-GPC (18:2/18:2)	0.09	8	1.2e-15	1.2e-13	8584
Eubacteriales sp. MGS:0192	ergothioneine	-0.09	-8	1.2e-15	1.2e-13	8584
Eubacteriales sp. MGS:0254	mannose	0.09	8	1.2e-15	1.2e-13	8583
Bacteria sp. MGS:0218	11beta-hydroxyetiocholanolone glucuronide*	0.09	8	1.2e-15	1.3e-13	8584
Lachnospiraceae sp. MGS:0399	Urolithin B glucuronide	0.13	8	1.2e-15	1.3e-13	3812
Blautia obeum MGS:0001	butyrylcarnitine (C4)	0.09	8	1.2e-15	1.3e-13	8584
Eubacteriales sp. MGS:0269	X - 24795	-0.09	-8	1.2e-15	1.3e-13	8584
Faecalibacterium sp. MGS:0042	X - 12306	0.09	8	1.2e-15	1.3e-13	8584
Blautia sp. AF19-10LB MGS:0157	3-methyl catechol sulfate (1)	-0.09	-8	1.2e-15	1.3e-13	8584
Lachnospiraceae sp. MGS:0422	X - 24475	-0.09	-8	1.2e-15	1.3e-13	8584
Streptococcus salivarius MGS:0071	mannitol/sorbitol	0.09	8	1.2e-15	1.3e-13	8583
Eubacteriales sp. MGS:0970	phenylacetate	0.09	8	1.2e-15	1.3e-13	8584
Fusicatenibacter saccharivorans MGS:0004	N-stearoyl-sphingosine (d18:1/18:0)*	0.09	8	1.2e-15	1.3e-13	8584
Bifidobacterium adolescentis MGS:0056	2-hydroxydecanoate	-0.09	-8	1.2e-15	1.3e-13	8584
Haemophilus parainfluenzae MGS:0181	isoursodeoxycholate	-0.09	-8	1.2e-15	1.3e-13	8584
Eubacteriales sp. MGS:0123	metabolonic lactone sulfate	0.09	8	1.2e-15	1.3e-13	8584
Lachnospiraceae sp. MGS:0975	X - 24811	0.09	8	1.2e-15	1.3e-13	8584
Eubacteriales sp. MGS:0439	4-acetaminophen sulfate	0.09	8	1.2e-15	1.3e-13	8584
Eubacteriales sp. MGS:0302	phenylacetylglutamate	0.09	8	1.2e-15	1.3e-13	8584
Bacteria sp. MGS:0863	phenylacetate	0.09	8	1.2e-15	1.3e-13	8584
Eubacteriales sp. MGS:0577	X - 11315	0.09	8	1.2e-15	1.3e-13	8584
Eubacteriales sp. MGS:0335	2-acetamidophenol sulfate	-0.09	-8	1.2e-15	1.3e-13	8584
Eubacteriales sp. MGS:0322	decadienedioic acid (C10:2-DC)**	-0.09	-8	1.2e-15	1.3e-13	8584
Anaerostipes hadrus MGS:0003	phenol glucuronide	0.09	8	1.2e-15	1.3e-13	8584
Intestinibacillus sp. Marseille-P4005 MGS:0168	3-methylcytidine	0.09	8	1.3e-15	1.3e-13	8584
Clostridium sp. 1001271st1 H5 MGS:0888	cholate	-0.09	-8	1.3e-15	1.3e-13	8584
Clostridium sp. TM06-18 MGS:0048	1-(1-enyl-palmitoyl)-GPC (P-16:0)*	-0.09	-8	1.3e-15	1.3e-13	8584
Clostridia sp. MGS:0385	metabolonic lactone sulfate	-0.09	-8	1.3e-15	1.3e-13	8584
Blautia sp. SG-772 MGS:0063	4-acetylcatechol sulfate (1)	-0.09	-8	1.3e-15	1.3e-13	8584
Eubacteriales sp. MGS:0320	X - 17351	0.09	8	1.3e-15	1.3e-13	8584
[Clostridium] innocuum MGS:0365	N-stearoyl-sphinganine (d18:0/18:0)*	0.09	8	1.3e-15	1.3e-13	8584
Eubacteriales sp. MGS:0453	methyl glucopyranoside (alpha + beta)	0.09	8	1.3e-15	1.3e-13	8584
Lachnospiraceae sp. MGS:0336	3-hydroxyhippurate sulfate	0.09	8	1.3e-15	1.3e-13	8584
Eubacteriales sp. MGS:0183	4-ethylcatechol sulfate	0.09	8	1.3e-15	1.3e-13	8584
Oscillospiraceae sp. MGS:0774	3-indoxyl sulfate	-0.09	-8	1.3e-15	1.3e-13	8584
Eubacteriales sp. MGS:0652	phenylacetate	0.09	8	1.3e-15	1.3e-13	8584
Eubacteriales sp. MGS:0061	2-piperidinone	0.09	8	1.3e-15	1.3e-13	8584
Romboutsia timonensis MGS:0053	trans-2-hexenoylglycine	-0.09	-8	1.3e-15	1.3e-13	8584
Eubacteriales sp. MGS:0548	nicotinamide riboside	0.09	8	1.3e-15	1.3e-13	8584
Amedibacillus dolichus MGS:0798	1-lignoceroyl-GPC (24:0)	-0.09	-8	1.3e-15	1.3e-13	8584
Eubacteriales sp. MGS:0162	hydroxypalmitoyl sphingomyelin (d18:1/16:0(OH))**	0.09	8	1.3e-15	1.3e-13	8584
Eubacteriales sp. MGS:0600	N-stearoyl-sphingosine (d18:1/18:0)*	-0.09	-8	1.3e-15	1.3e-13	8584
Clostridiaceae sp. MGS:0431	1,2-dilinoleoyl-GPC (18:2/18:2)	-0.09	-8	1.3e-15	1.3e-13	8584
Eubacteriales sp. MGS:0528	X - 17354	0.09	8	1.3e-15	1.3e-13	8584
Eubacteriales sp. MGS:0376	1-(1-enyl-palmitoyl)-2-oleoyl-GPC (P-16:0/18:1)*	0.09	8	1.3e-15	1.3e-13	8584
Lachnospiraceae sp. MGS:0018	X - 17357	0.09	8	1.3e-15	1.3e-13	8584
Butyricimonas virosa MGS:0199	X - 15728	0.09	8	1.3e-15	1.3e-13	8584
Eubacteriales sp. MGS:0196	1-palmitoyl-2-arachidonoyl-GPE (16:0/20:4)*	-0.09	-8	1.3e-15	1.3e-13	8584
Oscillospiraceae sp. MGS:0256	1-palmitoyl-2-oleoyl-GPE (16:0/18:1)	0.09	8	1.3e-15	1.3e-13	8584
Eubacteriales sp. MGS:0427	glycodeoxycholate 3-sulfate	-0.09	-8	1.3e-15	1.3e-13	8584
Clostridia sp. MGS:0756	X - 22509	0.09	8	1.3e-15	1.3e-13	8584
Firmicutes sp. MGS:0596	X - 22509	0.09	8	1.3e-15	1.3e-13	8584
Firmicutes sp. MGS:0341	carotene diol (1)	0.09	8	1.3e-15	1.3e-13	8584
Eubacteriales sp. MGS:0406	4-ethylcatechol sulfate	0.09	8	1.3e-15	1.3e-13	8584
Eubacteriales sp. MGS:0184	S-methylmethionine	0.09	8	1.3e-15	1.3e-13	8584
Eubacteriales sp. MGS:0128	hydroxypalmitoyl sphingomyelin (d18:1/16:0(OH))**	-0.09	-8	1.3e-15	1.3e-13	8584
Eubacteriales sp. MGS:0342	beta-cryptoxanthin	0.09	8	1.3e-15	1.3e-13	8584
Clostridiaceae sp. MGS:0608	3,5-dichloro-2,6-dihydroxybenzoic acid	0.09	8	1.3e-15	1.3e-13	8583
Enterocloster aldenensis MGS:0362	X - 17367	-0.09	-8	1.3e-15	1.3e-13	8584
Eggerthellales sp. MGS:0122	citramalate	0.09	8	1.3e-15	1.3e-13	8584
Eubacteriales sp. MGS:0102	sphingomyelin (d17:1/16:0, d18:1/15:0, d16:1/17:0)*	0.09	8	1.3e-15	1.3e-13	8584
Eubacteriales sp. MGS:0321	isoursodeoxycholate	-0.09	-8	1.3e-15	1.3e-13	8584
Eubacteriales sp. MGS:0311	isobutyrylcarnitine (C4)	0.09	8	1.3e-15	1.3e-13	8584
Eubacteriales sp. MGS:0306	2,3-dihydroxypyridine	0.09	8	1.3e-15	1.3e-13	8584
Oscillospiraceae sp. MGS:0507	3-phenylpropionate (hydrocinnamate)	0.09	8	1.3e-15	1.3e-13	8584
Faecalibacterium sp. OF04-11AC MGS:0070	X - 11315	0.09	8	1.3e-15	1.3e-13	8584
Eubacteriales sp. MGS:0107	X - 23997	0.09	8	1.3e-15	1.3e-13	8584
Intestinimonas butyriciproducens MGS:0187	dihydroferulate	-0.09	-8	1.3e-15	1.3e-13	8584
Lachnospiraceae sp. MGS:0127	X - 24337	-0.09	-8	1.3e-15	1.3e-13	8584
Eubacteriales sp. MGS:0534	X - 23587	-0.09	-8	1.3e-15	1.3e-13	8584
Eubacteriales sp. MGS:0662	taurodeoxycholic acid 3-sulfate	0.09	8	1.3e-15	1.3e-13	8584
Faecalibacterium prausnitzii MGS:0378	deoxycholate	-0.09	-8	1.3e-15	1.3e-13	8584
Clostridium disporicum MGS:0222	X - 24795	0.09	8	1.3e-15	1.3e-13	8584
Eggerthellales sp. MGS:0177	phenol sulfate	-0.09	-8	1.3e-15	1.3e-13	8584
Eubacteriales sp. MGS:0190	hyocholate	0.09	8	1.3e-15	1.3e-13	8584
Eubacteriales sp. MGS:0988	X - 11850	0.09	8	1.3e-15	1.3e-13	8584
Eubacteriales sp. MGS:0100	phenol sulfate	-0.09	-8	1.3e-15	1.4e-13	8584
Eubacteriales sp. MGS:0322	pentose acid*	0.09	8	1.3e-15	1.4e-13	8583
Clostridia sp. MGS:0980	X - 11843	0.09	8	1.3e-15	1.4e-13	8584
Erysipelotrichales sp. MGS:0303	X - 11847	-0.11	-8	1.3e-15	1.4e-13	5703
Eubacteriales sp. MGS:0685	X - 12216	0.09	8	1.3e-15	1.4e-13	8584
Oscillospiraceae sp. MGS:0142	sphingomyelin (d18:1/24:1, d18:2/24:0)*	0.09	8	1.3e-15	1.4e-13	8584
Erysipelatoclostridium sp. MGS:0313	S-methylcysteine sulfoxide	0.09	8	1.3e-15	1.4e-13	8584
Firmicutes sp. MGS:0811	deoxycholate	-0.09	-8	1.3e-15	1.4e-13	8584
Lachnospiraceae sp. MGS:1005	nicotinamide riboside	0.09	8	1.3e-15	1.4e-13	8584
Eubacteriales sp. MGS:0145	2-aminooctanoate	-0.09	-8	1.3e-15	1.4e-13	8584
Romboutsia sp. MGS:0558	X - 17325	0.09	8	1.3e-15	1.4e-13	8584
Roseburia intestinalis MGS:0078	glycoursodeoxycholic acid sulfate (1)	0.09	8	1.3e-15	1.4e-13	8584
Eubacteriales sp. MGS:0962	5-hydroxy-2-methylpyridine sulfate	0.09	8	1.3e-15	1.4e-13	8584
Eubacteriales sp. MGS:0280	X - 18901	0.09	8	1.3e-15	1.4e-13	8584
Eubacteriales sp. MGS:0100	3-carboxy-4-methyl-5-propyl-2-furanpropanoate (CMPF)	0.09	8	1.3e-15	1.4e-13	8584
Gemmiger formicilis MGS:0027	X - 12126	-0.09	-8	1.3e-15	1.4e-13	8584
Eubacteriales sp. MGS:0763	5alpha-androstan-3beta,17alpha-diol disulfate	0.09	8	1.3e-15	1.4e-13	8584
Blautia obeum MGS:0001	glycoursodeoxycholic acid sulfate (1)	0.09	8	1.3e-15	1.4e-13	8584
Ruthenibacterium lactatiformans MGS:0020	1-(1-enyl-palmitoyl)-2-linoleoyl-GPC (P-16:0/18:2)*	-0.09	-8	1.3e-15	1.4e-13	8584
Clostridia sp. MGS:1217	X - 11850	0.09	8	1.3e-15	1.4e-13	8584
Eubacteriales sp. MGS:0699	X - 12816	0.09	8	1.3e-15	1.4e-13	8584
Merdimonas faecis MGS:0494	oxalate (ethanedioate)	-0.09	-8	1.3e-15	1.4e-13	8584
Eubacteriales sp. MGS:1354	4-ethylcatechol sulfate	0.09	8	1.3e-15	1.4e-13	8584
Eubacteriales sp. MGS:0061	5alpha-androstan-3beta,17alpha-diol disulfate	-0.09	-8	1.3e-15	1.4e-13	8584
Eubacteriales sp. MGS:0610	4-ethylcatechol sulfate	0.09	8	1.3e-15	1.4e-13	8584
Lachnospiraceae sp. MGS:1615	3-methyl catechol sulfate (1)	0.09	8	1.3e-15	1.4e-13	8584
Eubacteriales sp. MGS:0439	2-O-methylascorbic acid	-0.09	-8	1.3e-15	1.4e-13	8584
Oscillospiraceae sp. MGS:0665	5-hydroxy-2-methylpyridine sulfate	0.09	8	1.3e-15	1.4e-13	8584
Eubacteriales sp. MGS:0759	X - 11850	0.09	8	1.3e-15	1.4e-13	8584
Lactobacillus gasseri MGS:0884	sphingomyelin (d18:1/22:1, d18:2/22:0, d16:1/24:1)*	-0.09	-8	1.4e-15	1.4e-13	8584
Eubacteriales sp. MGS:0322	X - 23974	0.09	8	1.4e-15	1.4e-13	8584
Lachnoclostridium sp. MGS:0655	phenol sulfate	0.09	8	1.4e-15	1.4e-13	8584
Clostridia sp. MGS:0861	X - 21752	0.09	8	1.4e-15	1.4e-13	8584
Firmicutes sp. MGS:0810	X - 21442	0.09	8	1.4e-15	1.4e-13	8584
Eubacteriales sp. MGS:0674	chenodeoxycholate	-0.09	-8	1.4e-15	1.4e-13	8584
Lachnoclostridium sp. An131 MGS:0658	carotene diol (1)	-0.09	-8	1.4e-15	1.4e-13	8584
Amedibacillus dolichus MGS:0798	guaiacol sulfate	-0.09	-8	1.4e-15	1.4e-13	8584
Eubacteriales sp. MGS:0184	beta-sitosterol	0.09	8	1.4e-15	1.4e-13	8584
Eubacteriales sp. MGS:0396	S-methylmethionine	0.09	8	1.4e-15	1.4e-13	8584
Eubacteriales sp. MGS:0434	phenylacetate	0.09	8	1.4e-15	1.4e-13	8584
Anaerotruncus massiliensis MGS:0460	chenodeoxycholate	-0.09	-8	1.4e-15	1.4e-13	8584
Eubacteriales sp. MGS:0555	methyl glucopyranoside (alpha + beta)	-0.09	-8	1.4e-15	1.4e-13	8584
Oscillospiraceae sp. MGS:1516	X - 11850	0.09	8	1.4e-15	1.4e-13	8584
Tyzzerella nexilis MGS:0574	cinnamoylglycine	-0.09	-8	1.4e-15	1.4e-13	8584
Clostridia sp. MGS:0623	beta-cryptoxanthin	-0.09	-8	1.4e-15	1.4e-13	8584
Veillonella dispar MGS:0227	glycocholate	0.09	8	1.4e-15	1.4e-13	8584
Intestinibacillus sp. Marseille-P4005 MGS:0168	1-palmitoyl-2-oleoyl-GPI (16:0/18:1)*	0.09	8	1.4e-15	1.4e-13	8584
Eubacteriales sp. MGS:0242	X - 24475	0.09	8	1.4e-15	1.4e-13	8584
Coprobacillus sp. MGS:0022	X - 13729	-0.09	-8	1.4e-15	1.4e-13	8584
Lachnospiraceae sp. MGS:0629	deoxycholate	0.09	8	1.4e-15	1.4e-13	8584
Streptococcus sobrinus MGS:1366	hydroxycotinine	0.09	8	1.4e-15	1.4e-13	8584
Oscillibacter sp. PEA192 MGS:0021	3,4-dihydroxybutyrate	0.09	8	1.4e-15	1.4e-13	8583
Eubacteriales sp. MGS:0535	X - 11850	0.09	8	1.4e-15	1.4e-13	8584
Eubacteriales sp. MGS:0699	4-vinylcatechol sulfate	0.09	8	1.4e-15	1.4e-13	8584
Eggerthellales sp. MGS:0122	paraxanthine	0.09	8	1.4e-15	1.4e-13	8584
Eubacteriales sp. MGS:0711	taurodeoxycholate	-0.09	-8	1.4e-15	1.4e-13	8584
Prevotella marseillensis MGS:0424	X - 16124	0.09	8	1.4e-15	1.4e-13	8584
Lachnospiraceae sp. MGS:0043	3-hydroxyhippurate	0.09	8	1.4e-15	1.4e-13	8584
Eubacteriales sp. MGS:0952	p-cresol sulfate	0.09	8	1.4e-15	1.4e-13	8584
Oscillospiraceae sp. MGS:0142	histidine betaine (hercynine)*	-0.09	-8	1.4e-15	1.4e-13	8584
Blautia sp. AF19-10LB MGS:0157	X - 23659	0.09	8	1.4e-15	1.4e-13	8584
Ruminococcus sp. B05 MGS:0261	4-ethylcatechol sulfate	-0.09	-8	1.4e-15	1.4e-13	8584
Oscillibacter sp. MGS:0243	X - 12730	0.09	8	1.4e-15	1.4e-13	8584
Eubacteriales sp. MGS:0418	hydroxy-CMPF*	0.09	8	1.4e-15	1.4e-13	8584
Eubacteriales sp. MGS:0891	glycodeoxycholate 3-sulfate	-0.09	-8	1.4e-15	1.4e-13	8584
Eubacteriales sp. MGS:0584	3-hydroxypyridine sulfate	0.09	8	1.4e-15	1.4e-13	8584
Victivallales sp. MGS:0824	X - 12013	0.09	8	1.4e-15	1.4e-13	8584
Clostridia sp. MGS:0385	isoursodeoxycholate	-0.09	-8	1.4e-15	1.4e-13	8584
Clostridia sp. MGS:0508	X - 12830	-0.09	-8	1.4e-15	1.4e-13	8584
Bacteria sp. MGS:0638	X - 12261	0.09	8	1.4e-15	1.4e-13	8584
Clostridia sp. MGS:0519	5alpha-androstan-3beta,17alpha-diol disulfate	0.09	8	1.4e-15	1.4e-13	8584
Tyzzerella nexilis MGS:0574	hyocholate	0.09	8	1.4e-15	1.4e-13	8584
Eubacteriales sp. MGS:0322	hippurate	0.09	8	1.4e-15	1.4e-13	8584
Faecalibacterium prausnitzii MGS:0378	2-methoxyhydroquinone sulfate (1)	0.09	8	1.4e-15	1.4e-13	8584
Oscillibacter sp. MGS:0243	X - 21258	0.09	8	1.4e-15	1.4e-13	8584
Oscillibacter sp. PEA192 MGS:0021	1-oleoyl-2-docosahexaenoyl-GPC (18:1/22:6)*	-0.09	-8	1.4e-15	1.4e-13	8584
Oscillospiraceae sp. MGS:0223	mannonate*	-0.09	-8	1.4e-15	1.4e-13	8583
Erysipelotrichales sp. MGS:0303	threonate	-0.09	-8	1.4e-15	1.4e-13	8583
Eubacteriales sp. MGS:0250	phenylacetylglutamate	0.09	8	1.4e-15	1.4e-13	8584
Firmicutes sp. MGS:0397	X - 23997	0.09	8	1.4e-15	1.4e-13	8584
Parasutterella sp. MGS:0485	X - 23662	-0.09	-8	1.4e-15	1.4e-13	8584
Pseudoflavonifractor sp. An184 MGS:0253	N-delta-acetylornithine	-0.09	-8	1.4e-15	1.4e-13	8584
Clostridium sp. TM06-18 MGS:0048	carotene diol (1)	-0.09	-8	1.4e-15	1.5e-13	8584
Blautia obeum MGS:0001	cysteine-glutathione disulfide	-0.09	-8	1.4e-15	1.5e-13	8584
Lachnospiraceae sp. MGS:0297	2-piperidinone	-0.09	-8	1.4e-15	1.5e-13	8584
Eubacteriales sp. MGS:0349	X - 12126	0.09	8	1.4e-15	1.5e-13	8584
Lactobacillus gasseri MGS:0884	sphingomyelin (d18:1/17:0, d17:1/18:0, d19:1/16:0)	-0.09	-8	1.4e-15	1.5e-13	8584
Eubacteriales sp. MGS:0408	2-hydroxyacetaminophen sulfate*	0.09	8	1.4e-15	1.5e-13	8584
Ruminococcus bicirculans MGS:0067	phenylacetylglutamine	-0.09	-8	1.4e-15	1.5e-13	8584
Eubacteriales sp. MGS:0254	tetrahydrocortisol glucuronide	0.09	8	1.4e-15	1.5e-13	8584
Lachnospiraceae sp. MGS:0422	glycyrrhetinate	0.09	8	1.4e-15	1.5e-13	8584
Lachnospiraceae sp. MGS:0018	X - 15728	-0.09	-8	1.4e-15	1.5e-13	8584
Lactobacillus iners MGS:1845	5alpha-androstan-3alpha,17beta-diol monosulfate (2)	-0.09	-8	1.4e-15	1.5e-13	8584
Lachnospiraceae sp. MGS:0930	(2,4 or 2,5)-dimethylphenol sulfate	0.09	8	1.4e-15	1.5e-13	8584
Eubacteriales sp. MGS:0506	X - 11315	0.09	8	1.4e-15	1.5e-13	8584
Oscillospiraceae sp. MGS:0648	indolepropionate	0.09	8	1.4e-15	1.5e-13	8584
Lachnospiraceae sp. MGS:0336	N-acetylphenylalanine	0.09	8	1.4e-15	1.5e-13	8584
Lachnospiraceae sp. MGS:0018	X - 21733	-0.09	-8	1.4e-15	1.5e-13	8584
Eubacteriales sp. MGS:0105	X - 12216	-0.09	-8	1.4e-15	1.5e-13	8584
Clostridia sp. MGS:0661	deoxycholic acid 12-sulfate*	-0.09	-8	1.4e-15	1.5e-13	8584
Dorea formicigenerans MGS:0006	X - 23655	-0.09	-8	1.4e-15	1.5e-13	8584
Clostridiaceae sp. MGS:0431	5alpha-androstan-3beta,17alpha-diol disulfate	-0.09	-8	1.4e-15	1.5e-13	8584
Eubacteriales sp. MGS:0249	3-hydroxycotinine glucuronide	-0.09	-8	1.4e-15	1.5e-13	8584
Eubacteriales sp. MGS:0183	glycochenodeoxycholate	-0.09	-8	1.4e-15	1.5e-13	8584
Faecalibacterium prausnitzii MGS:0017	X - 17612	-0.12	-8	1.4e-15	1.5e-13	4772
Eubacteriales sp. MGS:1101	p-cresol sulfate	0.09	8	1.4e-15	1.5e-13	8584
Dialister invisus MGS:0164	X - 23662	-0.09	-8	1.4e-15	1.5e-13	8584
Parabacteroides goldsteinii MGS:0279	5-hydroxyhexanoate	0.09	8	1.4e-15	1.5e-13	8584
Oscillospiraceae sp. MGS:0384	X - 18935	0.13	8	1.4e-15	1.5e-13	3812
Eubacteriales sp. MGS:0502	methyl glucopyranoside (alpha + beta)	0.09	8	1.5e-15	1.5e-13	8584
Massilistercora timonensis MGS:0458	cinnamoylglycine	0.09	8	1.5e-15	1.5e-13	8584
Megasphaera sp. BL7 MGS:1145	X - 11843	0.09	8	1.5e-15	1.5e-13	8584
Eubacteriales sp. MGS:0178	tryptophan betaine	-0.09	-8	1.5e-15	1.5e-13	8584
Coprococcus sp. AM27-12LB MGS:0687	catechol sulfate	-0.09	-8	1.5e-15	1.5e-13	8584
[Ruminococcus] gnavus MGS:0239	gentisate	-0.09	-8	1.5e-15	1.5e-13	8584
Oscillibacter sp. MGS:0372	5-acetylamino-6-formylamino-3-methyluracil	0.09	8	1.5e-15	1.5e-13	8583
Oscillospiraceae sp. MGS:0210	sphingomyelin (d18:0/18:0, d19:0/17:0)*	-0.09	-8	1.5e-15	1.5e-13	8584
Eubacteriales sp. MGS:0156	hippurate	0.09	8	1.5e-15	1.5e-13	8584
Eubacteriales sp. MGS:0744	5alpha-pregnan-3beta,20alpha-diol monosulfate (2)	0.09	8	1.5e-15	1.5e-13	8584
Bifidobacterium adolescentis MGS:0056	taurolithocholate 3-sulfate	-0.09	-8	1.5e-15	1.5e-13	8584
Eubacteriales sp. MGS:0311	tyrosine	-0.09	-8	1.5e-15	1.5e-13	8584
Eubacteriales sp. MGS:0289	X - 16935	0.09	8	1.5e-15	1.5e-13	8584
Eubacteriales sp. MGS:0270	X - 24473	-0.09	-8	1.5e-15	1.5e-13	8584
Veillonella dispar MGS:0227	1-ribosyl-imidazoleacetate*	0.09	8	1.5e-15	1.5e-13	8584
Limosilactobacillus fermentum MGS:0990	X - 25420	0.09	8	1.5e-15	1.5e-13	8584
Bacteroidales sp. MGS:0539	X - 11850	0.09	8	1.5e-15	1.5e-13	8584
Eubacteriales sp. MGS:0409	p-cresol sulfate	0.09	8	1.5e-15	1.5e-13	8584
Eubacteriales sp. MGS:0363	indolepropionate	0.09	8	1.5e-15	1.5e-13	8584
Eubacteriales sp. MGS:0145	caffeine	0.09	8	1.5e-15	1.5e-13	8584
Eubacteriales sp. MGS:0359	1H-indole-7-acetic acid	0.13	8	1.5e-15	1.5e-13	3812
Coprococcus comes MGS:0016	taurolithocholate 3-sulfate	-0.09	-8	1.5e-15	1.5e-13	8584
Eubacteriales sp. MGS:0175	X - 12730	0.09	8	1.5e-15	1.5e-13	8584
Clostridiaceae sp. MGS:0431	mannonate*	0.09	8	1.5e-15	1.5e-13	8583
Eubacteriales sp. MGS:0132	glycoursodeoxycholic acid sulfate (1)	-0.09	-8	1.5e-15	1.5e-13	8584
Clostridium sp. OM07-9AC MGS:0448	beta-cryptoxanthin	0.09	8	1.5e-15	1.5e-13	8584
Lachnospiraceae sp. MGS:0236	glycoursodeoxycholate	-0.09	-8	1.5e-15	1.5e-13	8584
Eubacteriales sp. MGS:0085	X - 12283	0.09	8	1.5e-15	1.5e-13	8584
Eubacteriales sp. MGS:0102	3-hydroxyhippurate sulfate	0.09	8	1.5e-15	1.5e-13	8584
Clostridia sp. MGS:0909	resveratrol disulfate (2)*	0.09	8	1.5e-15	1.5e-13	8584
Eubacteriales sp. MGS:0353	3-hydroxyhippurate	-0.09	-8	1.5e-15	1.5e-13	8584
Streptococcus mutans MGS:0677	gamma-glutamylphenylalanine	0.09	8	1.5e-15	1.5e-13	8584
Bacteroides sp. MGS:0030	hippurate	-0.09	-8	1.5e-15	1.5e-13	8584
Eubacteriales sp. MGS:0548	cinnamoylglycine	0.09	8	1.5e-15	1.5e-13	8584
Bifidobacterium dentium MGS:0579	2-methoxyacetaminophen sulfate*	0.09	8	1.5e-15	1.5e-13	8584
Romboutsia timonensis MGS:0053	sphingomyelin (d18:2/24:1, d18:1/24:2)*	0.09	8	1.5e-15	1.5e-13	8584
Eubacteriales sp. MGS:0736	5alpha-androstan-3beta,17alpha-diol disulfate	0.09	8	1.5e-15	1.5e-13	8584
Eubacteriales sp. MGS:0100	phenylacetate	0.09	8	1.5e-15	1.5e-13	8584
Eubacteriales sp. MGS:0156	branched chain 14:0 dicarboxylic acid**	0.09	8	1.5e-15	1.5e-13	8584
Haemophilus parainfluenzae MGS:0181	dihydrocaffeate sulfate (2)	0.09	8	1.5e-15	1.5e-13	8583
Blautia obeum MGS:0001	vanillic alcohol sulfate	-0.09	-8	1.5e-15	1.5e-13	8584
Eubacteriales sp. MGS:0653	X - 22509	0.09	8	1.5e-15	1.5e-13	8584
Eubacteriales sp. MGS:0857	X - 12851	0.09	8	1.5e-15	1.5e-13	8584
Eubacteriales sp. MGS:0322	gamma-glutamylisoleucine*	-0.09	-8	1.5e-15	1.5e-13	8584
Oscillospiraceae sp. MGS:0255	cholic acid glucuronide	0.09	8	1.5e-15	1.5e-13	8584
Clostridia sp. MGS:0752	chenodeoxycholate	0.09	8	1.5e-15	1.5e-13	8584
Eubacteriales sp. MGS:0107	branched chain 14:0 dicarboxylic acid**	-0.09	-8	1.5e-15	1.5e-13	8584
Eubacteriales sp. MGS:0711	X - 23587	-0.09	-8	1.5e-15	1.5e-13	8584
Clostridiaceae sp. MGS:0238	7-alpha-hydroxy-3-oxo-4-cholestenoate (7-Hoca)	-0.09	-8	1.5e-15	1.5e-13	8584
Eubacteriales sp. MGS:0092	taurodeoxycholate	-0.09	-8	1.5e-15	1.5e-13	8584
Eubacteriales sp. MGS:0442	norcotinine	-0.09	-8	1.5e-15	1.5e-13	8584
Eubacteriales sp. MGS:0128	1-oleoyl-2-docosahexaenoyl-GPC (18:1/22:6)*	-0.09	-8	1.5e-15	1.6e-13	8584
Lachnospiraceae sp. MGS:0252	tartronate (hydroxymalonate)	0.09	8	1.5e-15	1.6e-13	8584
Oscillospiraceae sp. MGS:0560	3-methyl catechol sulfate (1)	0.09	8	1.5e-15	1.6e-13	8584
Firmicutes sp. MGS:0817	4-ethylcatechol sulfate	0.09	8	1.5e-15	1.6e-13	8584
Clostridia sp. MGS:0898	4-methylguaiacol sulfate	0.09	8	1.5e-15	1.6e-13	8584
Eubacteriales sp. MGS:0453	carotene diol (1)	0.09	8	1.5e-15	1.6e-13	8584
Eubacteriales sp. MGS:0100	beta-sitosterol	0.09	8	1.5e-15	1.6e-13	8584
Coprococcus comes MGS:0016	2-acetamidophenol sulfate	-0.09	-8	1.5e-15	1.6e-13	8584
Lachnospiraceae sp. MGS:0422	methylnaphthyl sulfate (2)*	0.09	8	1.5e-15	1.6e-13	8584
Erysipelotrichales sp. MGS:0303	pantothenate	-0.09	-8	1.5e-15	1.6e-13	8584
Veillonella atypica MGS:0357	11beta-hydroxyetiocholanolone glucuronide*	-0.09	-8	1.5e-15	1.6e-13	8584
Eubacteriales sp. MGS:0468	X - 12216	0.09	8	1.6e-15	1.6e-13	8584
Blautia sp. MGS:0416	tauroursodeoxycholate	0.09	8	1.6e-15	1.6e-13	8584
Bacteroidales sp. MGS:0147	X - 12126	0.09	8	1.6e-15	1.6e-13	8584
Eubacterium sp. AM49-13BH MGS:0251	X - 12410	0.09	8	1.6e-15	1.6e-13	8584
Bacteria sp. MGS:0492	ursodeoxycholate	-0.09	-8	1.6e-15	1.6e-13	8584
Clostridia sp. MGS:0140	heptanoate (7:0)	0.09	8	1.6e-15	1.6e-13	8584
Eubacteriales sp. MGS:0329	indoleacetate	0.09	8	1.6e-15	1.6e-13	8584
Streptococcus australis MGS:0310	4-oxo-retinoic acid	0.09	8	1.6e-15	1.6e-13	8584
Eubacteriales sp. MGS:0457	X - 12830	-0.09	-8	1.6e-15	1.6e-13	8584
Alistipes ihumii MGS:0106	hyocholate	-0.09	-8	1.6e-15	1.6e-13	8584
Eubacteriales sp. MGS:0192	3-methylxanthine	0.09	8	1.6e-15	1.6e-13	8584
Eubacteriales sp. MGS:0524	trigonelline (N'-methylnicotinate)	0.09	8	1.6e-15	1.6e-13	8584
Candidatus Borkfalkia ceftriaxoniphila MGS:0595	glycoursodeoxycholic acid sulfate (1)	-0.09	-8	1.6e-15	1.6e-13	8584
Eubacteriales sp. MGS:0606	X - 25503	0.09	8	1.6e-15	1.6e-13	8584
Haemophilus parainfluenzae MGS:0181	2-piperidinone	0.09	8	1.6e-15	1.6e-13	8584
Eubacteriales sp. MGS:0123	1-(1-enyl-palmitoyl)-2-arachidonoyl-GPE (P-16:0/20:4)*	0.09	8	1.6e-15	1.6e-13	8584
Eubacteriales sp. MGS:0045	hyocholate	-0.09	-8	1.6e-15	1.6e-13	8584
Longicatena caecimuris MGS:0571	3-hydroxyhippurate	-0.09	-8	1.6e-15	1.6e-13	8584
Dorea formicigenerans MGS:0006	indoleacetate	-0.09	-8	1.6e-15	1.6e-13	8584
Erysipelotrichales sp. MGS:0809	X - 17351	-0.09	-8	1.6e-15	1.6e-13	8584
Roseburia sp. OM04-15AA MGS:0101	X - 12283	0.09	8	1.6e-15	1.6e-13	8584
Oscillospiraceae sp. MGS:0146	4-allylphenol sulfate	0.09	8	1.6e-15	1.6e-13	8584
Lachnospiraceae sp. MGS:0233	glycodeoxycholate	-0.09	-8	1.6e-15	1.6e-13	8584
Oscillospiraceae sp. MGS:0437	X - 21842	0.09	8	1.6e-15	1.6e-13	8584
Ruminococcus sp. B05 MGS:0261	X - 17351	0.09	8	1.6e-15	1.6e-13	8584
Eubacteriales sp. MGS:0100	cholate	0.09	8	1.6e-15	1.6e-13	8584
Intestinibacillus sp. Marseille-P4005 MGS:0168	mannonate*	0.09	8	1.6e-15	1.6e-13	8583
Clostridium sp. MGS:0050	glucuronide of piperine metabolite C17H21NO3 (4)*	0.09	8	1.6e-15	1.6e-13	8584
Lachnospiraceae sp. MGS:0414	glycodeoxycholate	0.09	8	1.6e-15	1.6e-13	8584
Eubacterium sp. AM49-13BH MGS:0251	1-palmitoyl-2-arachidonoyl-GPE (16:0/20:4)*	-0.09	-8	1.6e-15	1.6e-13	8584
Eubacteriales sp. MGS:0794	phenylacetate	0.09	8	1.6e-15	1.6e-13	8584
Clostridia sp. MGS:1106	4-ethylcatechol sulfate	0.09	8	1.6e-15	1.6e-13	8584
Eubacteriales sp. MGS:0270	cotinine	0.09	8	1.6e-15	1.6e-13	8584
Clostridium sp. OF03-18AA MGS:0119	4-allylcatechol sulfate	0.09	8	1.6e-15	1.6e-13	8584
Eubacteriales sp. MGS:0577	X - 12906	0.09	8	1.6e-15	1.6e-13	8584
Eubacteriales sp. MGS:0358	chenodeoxycholate	-0.09	-8	1.6e-15	1.6e-13	8584
Lachnospiraceae sp. MGS:0975	3-hydroxypyridine sulfate	0.09	8	1.6e-15	1.6e-13	8584
Escherichia marmotae MGS:1282	X - 23997	0.09	8	1.6e-15	1.6e-13	8584
Bacteria sp. MGS:0708	phenylacetylglutamate	0.09	8	1.6e-15	1.6e-13	8584
Clostridium sp. AF34-10BH MGS:0028	X - 12830	0.09	8	1.6e-15	1.6e-13	8584
Oscillospiraceae sp. MGS:0576	argininate*	-0.09	-8	1.6e-15	1.6e-13	8584
Eubacteriales sp. MGS:0204	X - 12544	0.09	8	1.6e-15	1.6e-13	8584
Ruminococcus sp. MGS:0131	N-(2-furoyl)glycine	-0.09	-8	1.6e-15	1.6e-13	8584
Candidatus Methanomassiliicoccus intestinalis MGS:0994	X - 23587	-0.09	-8	1.6e-15	1.7e-13	8584
Coprococcus sp. AM27-12LB MGS:0687	7-alpha-hydroxy-3-oxo-4-cholestenoate (7-Hoca)	0.09	8	1.6e-15	1.7e-13	8584
Eubacteriales sp. MGS:0156	p-cresol sulfate	0.09	8	1.6e-15	1.7e-13	8584
Oscillospiraceae sp. MGS:0576	5-acetylamino-6-amino-3-methyluracil	0.09	8	1.6e-15	1.7e-13	8583
Oscillospiraceae sp. MGS:0210	X - 21752	0.09	8	1.6e-15	1.7e-13	8584
Oscillospiraceae sp. MGS:0437	Urolithin B glucuronide	0.13	8	1.6e-15	1.7e-13	3812
Lactobacillus gasseri MGS:0884	chenodeoxycholate	0.09	8	1.6e-15	1.7e-13	8584
Clostridium sp. AF37-5 MGS:0076	4-methoxyphenol sulfate	0.09	8	1.6e-15	1.7e-13	8584
Eubacteriales sp. MGS:0226	3-methylcytidine	-0.09	-8	1.6e-15	1.7e-13	8584
Oscillospiraceae sp. MGS:0437	glycodeoxycholate	-0.09	-8	1.6e-15	1.7e-13	8584
Eubacteriales sp. MGS:0600	mannonate*	-0.09	-8	1.6e-15	1.7e-13	8583
Bifidobacterium adolescentis MGS:0056	4-hydroxychlorothalonil	-0.09	-8	1.7e-15	1.7e-13	8584
Eubacteriales sp. MGS:0790	ursodeoxycholate	-0.09	-8	1.7e-15	1.7e-13	8584
Clostridia sp. MGS:0140	indoleacetylglutamine	0.09	8	1.7e-15	1.7e-13	8584
Clostridium cuniculi MGS:1498	hyocholate	0.09	8	1.7e-15	1.7e-13	8584
Eubacteriales sp. MGS:0962	indole-3-carboxylate	0.09	8	1.7e-15	1.7e-13	8584
Eubacteriales sp. MGS:1101	p-cresol glucuronide*	0.09	8	1.7e-15	1.7e-13	8584
[Ruminococcus] torques MGS:0034	androstenediol (3beta,17beta) disulfate (1)	0.09	8	1.7e-15	1.7e-13	8584
Oscillospiraceae sp. MGS:0072	1-stearoyl-2-oleoyl-GPC (18:0/18:1)	-0.09	-8	1.7e-15	1.7e-13	8584
Eubacteriales sp. MGS:0123	taurochenodeoxycholate	-0.09	-8	1.7e-15	1.7e-13	8584
Streptococcus anginosus MGS:0680	4-hydroxyphenylacetylglutamine	0.09	8	1.7e-15	1.7e-13	8584
Butyricicoccus sp. MGS:0008	1-stearoyl-2-oleoyl-GPE (18:0/18:1)	0.09	8	1.7e-15	1.7e-13	8584
Desulfovibrio fairfieldensis MGS:0529	X - 12013	0.09	8	1.7e-15	1.7e-13	8584
Odoribacter splanchnicus MGS:0041	X - 13729	0.09	8	1.7e-15	1.7e-13	8584
Clostridium sp. AT4 MGS:0347	tauroursodeoxycholate	0.09	8	1.7e-15	1.7e-13	8584
Lachnospiraceae sp. MGS:0233	X - 11858	0.09	8	1.7e-15	1.7e-13	8584
Haemophilus parainfluenzae MGS:0181	X - 24475	0.09	8	1.7e-15	1.7e-13	8584
Eubacterium sp. AM49-13BH MGS:0251	1-palmitoyl-2-arachidonoyl-GPC (16:0/20:4n6)	-0.09	-8	1.7e-15	1.7e-13	8584
Bacteroidales sp. MGS:0452	X - 21845	-0.09	-8	1.7e-15	1.7e-13	8584
Peptostreptococcaceae sp. MGS:0200	deoxycholic acid 3-sulfate	0.13	8	1.7e-15	1.7e-13	3812
Oscillospiraceae sp. MGS:0729	trigonelline (N'-methylnicotinate)	0.09	8	1.7e-15	1.7e-13	8584
Collinsella aerofaciens MGS:0019	1-stearoyl-2-oleoyl-GPE (18:0/18:1)	0.09	8	1.7e-15	1.7e-13	8584
Lachnospiraceae sp. MGS:0393	3-hydroxyhippurate sulfate	-0.09	-8	1.7e-15	1.7e-13	8584
Eubacteriales sp. MGS:0411	X - 25503	-0.09	-8	1.7e-15	1.7e-13	8584
Eubacteriales sp. MGS:0202	indoleacetate	-0.09	-8	1.7e-15	1.7e-13	8584
Collinsella aerofaciens MGS:0019	X - 11381	0.09	8	1.7e-15	1.7e-13	8584
Butyricicoccus sp. MGS:0008	X - 12830	0.09	8	1.7e-15	1.7e-13	8584
Eubacteriales sp. MGS:0551	X - 12216	0.09	8	1.7e-15	1.7e-13	8584
Eubacteriales sp. MGS:0419	indole-3-carboxylate	0.09	8	1.7e-15	1.7e-13	8584
Oscillospiraceae sp. MGS:0739	X - 23587	-0.09	-8	1.7e-15	1.7e-13	8584
Eubacteriales sp. MGS:0249	glycodeoxycholate	-0.09	-8	1.7e-15	1.7e-13	8584
Eubacteriales sp. MGS:0184	N-stearoyl-sphinganine (d18:0/18:0)*	-0.09	-8	1.7e-15	1.7e-13	8584
Anaerostipes hadrus MGS:0124	X - 12013	-0.09	-8	1.7e-15	1.7e-13	8584
Eubacteriales sp. MGS:0626	X - 25503	0.09	8	1.7e-15	1.7e-13	8584
Oscillospiraceae sp. MGS:0998	X - 23639	0.09	8	1.7e-15	1.7e-13	8584
Clostridia sp. MGS:1286	X - 11850	0.09	8	1.7e-15	1.7e-13	8584
Eubacteriales sp. MGS:1045	X - 17354	0.09	8	1.7e-15	1.7e-13	8584
Eubacteriales sp. MGS:0528	X - 22834	-0.09	-8	1.7e-15	1.7e-13	8584
Oscillospiraceae sp. MGS:0207	androstenediol (3beta,17beta) disulfate (1)	-0.09	-8	1.7e-15	1.8e-13	8584
Blautia sp. MGS:0416	imidazole propionate	0.09	8	1.7e-15	1.8e-13	8584
Collinsella intestinalis MGS:0802	X - 23662	0.09	8	1.7e-15	1.8e-13	8584
Firmicutes sp. MGS:0526	X - 22834	-0.09	-8	1.8e-15	1.8e-13	8584
Firmicutes sp. MGS:0681	phenylacetylglutamine	0.09	8	1.8e-15	1.8e-13	8584
Lachnospiraceae sp. MGS:0422	5-hydroxyindole sulfate	-0.09	-8	1.8e-15	1.8e-13	8584
Lachnoclostridium edouardi MGS:0766	X - 23587	0.09	8	1.8e-15	1.8e-13	8584
Eubacteriales sp. MGS:0289	N,N-dimethyl-5-aminovalerate	0.1	8	1.8e-15	1.8e-13	6693
Romboutsia sp. MGS:0558	taurocholate	-0.09	-8	1.8e-15	1.8e-13	8584
Eubacteriales sp. MGS:0489	3-phenylpropionate (hydrocinnamate)	0.09	8	1.8e-15	1.8e-13	8584
Eubacteriales sp. MGS:0649	X - 17354	0.09	8	1.8e-15	1.8e-13	8584
Eubacteriales sp. MGS:0568	2-acetamidophenol sulfate	0.09	8	1.8e-15	1.8e-13	8584
Oscillospiraceae sp. MGS:0142	X - 25983	-0.13	-8	1.8e-15	1.8e-13	3812
Ruminococcus sp. AF41-9 MGS:0203	indole-3-carboxylate	-0.09	-8	1.8e-15	1.8e-13	8584
Clostridia sp. MGS:1106	X - 21442	0.09	8	1.8e-15	1.8e-13	8584
Anaerostipes hadrus MGS:0003	androstenediol (3beta,17beta) monosulfate (2)	0.09	8	1.8e-15	1.8e-13	8584
Eubacteriales sp. MGS:0178	N-(2-furoyl)glycine	0.09	8	1.8e-15	1.8e-13	8584
Eubacteriales sp. MGS:0196	isobutyrylcarnitine (C4)	0.09	8	1.8e-15	1.8e-13	8584
Eubacteriales sp. MGS:0118	beta-cryptoxanthin	0.09	8	1.8e-15	1.8e-13	8584
Clostridia sp. MGS:0929	X - 22834	-0.09	-8	1.8e-15	1.8e-13	8584
Clostridia sp. MGS:0733	X - 21845	-0.09	-8	1.8e-15	1.8e-13	8584
Agathobaculum sp. MGS:0679	1-stearoyl-2-oleoyl-GPC (18:0/18:1)	0.09	8	1.8e-15	1.8e-13	8584
Veillonella dispar MGS:0227	X - 12844	-0.09	-8	1.8e-15	1.8e-13	8584
Eubacteriales sp. MGS:0144	X - 21286	0.09	8	1.8e-15	1.8e-13	8584
Blautia producta MGS:0619	beta-cryptoxanthin	-0.09	-8	1.8e-15	1.8e-13	8584
Eubacteriales sp. MGS:0269	beta-cryptoxanthin	0.09	8	1.8e-15	1.8e-13	8584
Eubacteriales sp. MGS:0316	gamma-glutamylglutamate	-0.09	-8	1.8e-15	1.8e-13	8584
Bacteroides xylanisolvens MGS:0091	p-cresol glucuronide*	-0.09	-8	1.8e-15	1.8e-13	8584
Intestinibacillus sp. Marseille-P4005 MGS:0168	tartronate (hydroxymalonate)	-0.09	-8	1.8e-15	1.8e-13	8584
Oscillospiraceae sp. MGS:0256	N-delta-acetylornithine	-0.09	-8	1.8e-15	1.8e-13	8584
Oscillibacter sp. MGS:0372	X - 25271	-0.09	-8	1.8e-15	1.8e-13	8584
Eubacteriales sp. MGS:0524	3-hydroxycotinine glucuronide	0.09	8	1.8e-15	1.8e-13	8584
Romboutsia sp. MGS:0558	X - 12830	-0.09	-8	1.8e-15	1.8e-13	8584
Eubacteriales sp. MGS:0137	2-piperidinone	-0.09	-8	1.8e-15	1.8e-13	8584
Oscillospiraceae sp. MGS:0256	mannonate*	0.09	8	1.8e-15	1.8e-13	8583
Firmicutes sp. MGS:0454	carotene diol (2)	0.09	8	1.8e-15	1.8e-13	8584
Clostridium sp. AT4 MGS:0347	1-(1-enyl-palmitoyl)-2-oleoyl-GPC (P-16:0/18:1)*	-0.09	-8	1.8e-15	1.8e-13	8584
Clostridium sp. OF03-18AA MGS:0119	9,10-DiHOME	0.09	8	1.8e-15	1.8e-13	8584
Anaerobutyricum hallii MGS:0012	aspartate	0.09	8	1.8e-15	1.8e-13	8584
Anaerotruncus colihominis MGS:0307	cotinine N-oxide	0.09	8	1.8e-15	1.8e-13	8584
Merdimonas faecis MGS:0494	2-furoylcarnitine	0.13	8	1.8e-15	1.8e-13	3812
Lachnospiraceae sp. MGS:0236	threonate	0.09	8	1.8e-15	1.8e-13	8583
Clostridium sp. AT4 MGS:0347	methyl glucopyranoside (alpha + beta)	-0.09	-8	1.8e-15	1.8e-13	8584
Clostridium sp. OF03-18AA MGS:0119	chenodeoxycholic acid sulfate (1)	-0.13	-8	1.8e-15	1.8e-13	3812
Eubacterium sp. AM49-13BH MGS:0251	1-(1-enyl-palmitoyl)-2-palmitoyl-GPC (P-16:0/16:0)*	0.09	8	1.8e-15	1.8e-13	8584
Oscillospiraceae sp. MGS:0343	1-lignoceroyl-GPC (24:0)	0.09	8	1.8e-15	1.8e-13	8584
Eubacteriales sp. MGS:0349	4-methylguaiacol sulfate	0.09	8	1.8e-15	1.8e-13	8584
Scardovia wiggsiae MGS:1737	hydroxy-CMPF*	-0.09	-8	1.8e-15	1.8e-13	8584
Oscillospiraceae sp. MGS:0072	4-methoxyphenol sulfate	0.09	8	1.8e-15	1.8e-13	8584
Oscillospiraceae sp. MGS:0445	isoursodeoxycholate	-0.09	-8	1.8e-15	1.8e-13	8584
Collinsella sp. WCA1-178-WT-3 (M2) MGS:1245	carotene diol (1)	-0.09	-8	1.8e-15	1.8e-13	8584
Eubacteriales sp. MGS:0662	X - 12411	-0.09	-8	1.8e-15	1.8e-13	8584
Clostridium sp. MGS:0050	pregnenetriol disulfate*	0.09	8	1.8e-15	1.8e-13	8584
Eubacteriales sp. MGS:0426	hydroxy-CMPF*	0.09	8	1.8e-15	1.8e-13	8584
Eubacterium sp. AM49-13BH MGS:0251	S-methylcysteine sulfoxide	0.09	8	1.8e-15	1.8e-13	8584
Eubacteriales sp. MGS:0125	X - 21842	0.09	8	1.8e-15	1.8e-13	8584
Erysipelotrichales sp. MGS:0303	o-cresol sulfate	0.09	8	1.8e-15	1.8e-13	8584
Eubacteriales sp. MGS:0426	X - 12306	0.09	8	1.8e-15	1.8e-13	8584
Evtepia gabavorous MGS:0114	4-methoxyphenol sulfate	-0.09	-8	1.8e-15	1.9e-13	8584
Eubacteriales sp. MGS:0624	4-methylcatechol sulfate	0.09	8	1.8e-15	1.9e-13	8584
Lachnospiraceae sp. MGS:0975	cotinine	0.09	8	1.8e-15	1.9e-13	8584
Clostridia sp. MGS:0463	sphingomyelin (d18:0/18:0, d19:0/17:0)*	-0.09	-8	1.8e-15	1.9e-13	8584
Streptococcus mutans MGS:0677	norcotinine	0.09	8	1.8e-15	1.9e-13	8584
Cloacibacillus evryensis MGS:0566	4-methylcatechol sulfate	0.09	8	1.8e-15	1.9e-13	8584
Olsenella sp. AF21-51 MGS:0690	X - 24757	0.09	8	1.9e-15	1.9e-13	8584
Coprococcus comes MGS:0016	3-hydroxy-2-methylpyridine sulfate	-0.09	-8	1.9e-15	1.9e-13	8584
Oscillospiraceae sp. MGS:0256	4-oxo-retinoic acid	-0.09	-8	1.9e-15	1.9e-13	8584
Oscillospiraceae sp. MGS:0256	1-palmitoyl-2-palmitoleoyl-GPC (16:0/16:1)*	0.09	8	1.9e-15	1.9e-13	8584
Eubacteriales sp. MGS:0013	methyl indole-3-acetate	-0.09	-8	1.9e-15	1.9e-13	8584
Eubacteriales sp. MGS:0244	imidazole propionate	-0.09	-8	1.9e-15	1.9e-13	8584
Oscillospiraceae sp. MGS:0774	phenylacetate	0.09	8	1.9e-15	1.9e-13	8584
Eubacteriales sp. MGS:0438	N-methylproline	-0.09	-8	1.9e-15	1.9e-13	8584
Blautia sp. SG-772 MGS:0063	4-ethyl-2-methoxyphenol sulfate	-0.09	-8	1.9e-15	1.9e-13	8584
Eubacteriales sp. MGS:0968	X - 12816	0.09	8	1.9e-15	1.9e-13	8584
Streptococcus parasanguinis MGS:0117	1-palmitoyl-2-oleoyl-GPE (16:0/18:1)	0.09	8	1.9e-15	1.9e-13	8584
Rothia mucilaginosa MGS:0559	2-naphthol sulfate	0.09	8	1.9e-15	1.9e-13	8584
Eubacterium ramulus MGS:0387	hydroxycotinine	-0.09	-8	1.9e-15	1.9e-13	8584
Lachnospiraceae sp. MGS:0975	X - 23639	0.09	8	1.9e-15	1.9e-13	8584
Eubacteriales sp. MGS:0289	octadecanedioate (C18-DC)	0.09	8	1.9e-15	1.9e-13	8584
Eubacteriales sp. MGS:0254	1-linoleoyl-2-linolenoyl-GPC (18:2/18:3)*	-0.09	-8	1.9e-15	1.9e-13	8584
Prevotella sp. P4-67 MGS:0784	X - 12013	0.09	8	1.9e-15	1.9e-13	8584
Anaeromassilibacillus sp. Marseille-P3371 MGS:0304	4-vinylphenol sulfate	0.09	8	1.9e-15	1.9e-13	8584
Coprococcus comes MGS:0016	behenoyl dihydrosphingomyelin (d18:0/22:0)*	0.09	8	1.9e-15	1.9e-13	8584
Clostridium phoceensis MGS:0014	X - 21821	-0.09	-8	1.9e-15	1.9e-13	8584
Roseburia sp. AM59-24XD MGS:0391	X - 12306	0.09	8	1.9e-15	1.9e-13	8584
Eubacteriales sp. MGS:0908	X - 25503	0.09	8	1.9e-15	1.9e-13	8584
Veillonellales sp. MGS:1225	phenylacetylglutamine	0.09	8	1.9e-15	1.9e-13	8584
Agathobaculum sp. MGS:0679	X - 24475	-0.09	-8	1.9e-15	1.9e-13	8584
Eubacteriales sp. MGS:0289	X - 21383	0.09	8	1.9e-15	1.9e-13	8584
Eubacteriales sp. MGS:0600	glycoursodeoxycholic acid sulfate (1)	-0.09	-8	1.9e-15	1.9e-13	8584
Eubacteriaceae sp. MGS:0591	X - 23655	-0.09	-8	1.9e-15	1.9e-13	8584
Eubacteriales sp. MGS:0179	X - 12407	0.09	8	1.9e-15	1.9e-13	8584
[Ruminococcus] gnavus MGS:0239	behenoyl dihydrosphingomyelin (d18:0/22:0)*	0.09	8	1.9e-15	1.9e-13	8584
Eubacteriales sp. MGS:0627	deoxycholate	-0.09	-8	1.9e-15	1.9e-13	8584
Bacteroidales sp. MGS:1236	X - 11843	0.09	8	1.9e-15	1.9e-13	8584
Anaerobutyricum hallii MGS:0012	chenodeoxycholate	-0.09	-8	1.9e-15	1.9e-13	8584
Clostridiaceae sp. MGS:0431	1-palmitoyl-2-palmitoleoyl-GPC (16:0/16:1)*	0.09	8	1.9e-15	1.9e-13	8584
Firmicutes sp. MGS:0596	X - 11850	0.09	8	1.9e-15	1.9e-13	8584
Eubacteriales sp. MGS:0419	X - 24531	0.13	8	1.9e-15	1.9e-13	3812
Oscillibacter sp. MGS:0372	X - 24475	-0.09	-8	1.9e-15	1.9e-13	8584
Eubacteriales sp. MGS:0221	X - 12544	0.09	8	1.9e-15	1.9e-13	8584
Eubacteriales sp. MGS:0580	chenodeoxycholic acid sulfate (1)	0.13	8	1.9e-15	1.9e-13	3812
Collinsella bouchesdurhonensis MGS:0299	X - 12822	-0.09	-8	1.9e-15	1.9e-13	8584
Clostridium perfringens MGS:0959	deoxycholic acid glucuronide	0.09	8	1.9e-15	1.9e-13	8584
Oscillibacter sp. MGS:0243	tiglylcarnitine (C5:1-DC)	-0.09	-8	1.9e-15	1.9e-13	8584
Eubacteriales sp. MGS:0044	3-indoxyl sulfate	0.09	8	1.9e-15	1.9e-13	8584
Eubacteriales sp. MGS:0338	X - 21845	-0.09	-8	1.9e-15	1.9e-13	8584
Eubacteriales sp. MGS:0254	S-methylcysteine sulfoxide	-0.09	-8	1.9e-15	1.9e-13	8584
Eubacteriales sp. MGS:0080	X - 25503	-0.09	-8	1.9e-15	1.9e-13	8584
Neglecta timonensis MGS:0478	tryptophan betaine	-0.09	-8	1.9e-15	1.9e-13	8584
[Ruminococcus] gnavus MGS:0239	phenylacetylglutamine	-0.09	-8	1.9e-15	1.9e-13	8584
Oscillospiraceae sp. MGS:0375	X - 12306	0.09	8	1.9e-15	1.9e-13	8584
Escherichia marmotae MGS:1282	tyramine O-sulfate	0.09	8	1.9e-15	1.9e-13	8584
Bacteroidales sp. MGS:0517	X - 21442	0.09	8	1.9e-15	1.9e-13	8584
Dorea formicigenerans MGS:0006	X - 12283	-0.09	-8	1.9e-15	1.9e-13	8584
Haemophilus parainfluenzae MGS:0181	threonate	0.09	8	1.9e-15	1.9e-13	8583
Eubacteriales sp. MGS:0204	X - 15728	0.09	8	1.9e-15	1.9e-13	8584
Eubacteriales sp. MGS:0510	4-ethylcatechol sulfate	0.09	8	1.9e-15	1.9e-13	8584
Eubacteriales sp. MGS:0506	4-methoxyphenol sulfate	0.09	8	1.9e-15	1.9e-13	8584
Lachnoclostridium sp. An131 MGS:0658	nicotinamide riboside	0.09	8	1.9e-15	1.9e-13	8584
Oscillospiraceae sp. MGS:0739	pregnanediol-3-glucuronide	0.09	8	1.9e-15	1.9e-13	8584
Ruminococcus sp. AF21-42 MGS:0111	3-hydroxyhippurate sulfate	0.09	8	1.9e-15	1.9e-13	8584
Amedibacillus dolichus MGS:0798	4-acetylcatechol sulfate (1)	-0.09	-8	1.9e-15	1.9e-13	8584
Eubacteriales sp. MGS:0242	glutamate	-0.09	-8	1.9e-15	1.9e-13	8584
Eubacteriales sp. MGS:0267	deoxycholate	-0.09	-8	1.9e-15	1.9e-13	8584
Eubacteriales sp. MGS:0442	indoleacetate	0.09	8	1.9e-15	2e-13	8584
Intestinibacter bartlettii MGS:0115	4-methoxyphenol sulfate	0.09	8	1.9e-15	2e-13	8584
Firmicutes sp. MGS:0581	oxalate (ethanedioate)	0.09	8	1.9e-15	2e-13	8584
Streptococcus mutans MGS:0677	X - 23662	0.09	8	1.9e-15	2e-13	8584
Eubacterium sp. MGS:0248	methyl glucopyranoside (alpha + beta)	0.09	8	1.9e-15	2e-13	8584
Lachnospiraceae sp. MGS:0172	branched chain 14:0 dicarboxylic acid**	0.09	8	1.9e-15	2e-13	8584
Eubacteriales sp. MGS:0183	retinol (Vitamin A)	0.09	8	1.9e-15	2e-13	8584
Clostridium sp. MGS:0050	1-carboxyethylleucine	0.09	8	2e-15	2e-13	8584
Anaerobutyricum hallii MGS:0112	phenol sulfate	0.09	8	2e-15	2e-13	8584
Streptococcus australis MGS:0310	1-palmitoyl-2-linoleoyl-GPE (16:0/18:2)	-0.09	-8	2e-15	2e-13	8584
Eubacteriales sp. MGS:0917	norcotinine	0.09	8	2e-15	2e-13	8584
Eubacteriales sp. MGS:1025	X - 25503	0.09	8	2e-15	2e-13	8584
Eubacteriales sp. MGS:0270	X - 11315	-0.09	-8	2e-15	2e-13	8584
Eubacteriales sp. MGS:0790	4-ethylcatechol sulfate	0.09	8	2e-15	2e-13	8584
Anaeromassilibacillus sp. Marseille-P3371 MGS:0304	taurodeoxycholic acid 3-sulfate	0.09	8	2e-15	2e-13	8584
Bacteroides sp. MGS:0030	3-hydroxypyridine sulfate	-0.09	-8	2e-15	2e-13	8584
Eubacteriales sp. MGS:0405	X - 17612	-0.12	-8	2e-15	2e-13	4772
Lachnospiraceae sp. MGS:0399	glycoursodeoxycholic acid sulfate (1)	-0.09	-8	2e-15	2e-13	8584
Clostridium sp. MGS:0059	X - 21286	-0.09	-8	2e-15	2e-13	8584
Bacteria sp. MGS:0492	3-hydroxyhippurate	-0.09	-8	2e-15	2e-13	8584
Lachnospiraceae sp. MGS:0422	5-hydroxyhexanoate	0.09	8	2e-15	2e-13	8584
Eubacteriales sp. MGS:0158	5alpha-pregnan-3beta,20alpha-diol disulfate	0.09	8	2e-15	2e-13	8584
Lachnospiraceae sp. MGS:0043	X - 24531	-0.13	-8	2e-15	2e-13	3812
Eubacteriales sp. MGS:0145	1-stearoyl-2-arachidonoyl-GPE (18:0/20:4)	0.09	8	2e-15	2e-13	8584
Oscillospiraceae sp. MGS:1315	X - 12261	0.09	8	2e-15	2e-13	8584
Blautia producta MGS:0905	X - 12816	-0.09	-8	2e-15	2e-13	8584
Clostridium sp. M62/1 MGS:0354	nicotinamide riboside	0.09	8	2e-15	2e-13	8584
Lachnospiraceae sp. MGS:0433	3-methylxanthine	0.09	8	2e-15	2e-13	8584
Oscillibacter sp. MGS:0245	X - 18901	0.09	8	2e-15	2e-13	8584
Clostridiaceae sp. MGS:0238	glycosyl-N-behenoyl-sphingadienine (d18:2/22:0)*	0.09	8	2e-15	2e-13	8584
Eubacteriales sp. MGS:0215	X - 18901	0.09	8	2e-15	2e-13	8584
Intestinimonas massiliensis MGS:0198	glutamate	-0.09	-8	2e-15	2e-13	8584
Eubacteriales sp. MGS:1158	4-ethyl-2-methoxyphenol sulfate	0.09	8	2e-15	2e-13	8584
Oscillospiraceae sp. MGS:0944	5-hydroxyhexanoate	0.09	8	2e-15	2e-13	8584
[Clostridium] symbiosum MGS:0370	glycolithocholate sulfate*	0.09	8	2e-15	2e-13	8584
Oscillibacter sp. MGS:0243	X - 24344	0.09	8	2e-15	2e-13	8584
Anaerostipes caccae MGS:0747	X - 22509	-0.09	-8	2e-15	2e-13	8584
Firmicutes sp. MGS:0397	beta-cryptoxanthin	0.09	8	2e-15	2e-13	8584
Lachnospiraceae sp. MGS:0252	glycerate	0.09	8	2e-15	2e-13	8583
Eubacteriales sp. MGS:0045	chenodeoxycholic acid sulfate (1)	-0.13	-8	2e-15	2e-13	3812
Eubacterium sp. AM49-13BH MGS:0251	3-phenylpropionate (hydrocinnamate)	0.09	8	2e-15	2e-13	8584
Eubacteriales sp. MGS:0565	X - 17354	0.09	8	2e-15	2e-13	8584
Blautia hydrogenotrophica MGS:0430	X - 16124	-0.09	-8	2e-15	2e-13	8584
Massilistercora timonensis MGS:0458	3-phenylpropionate (hydrocinnamate)	0.09	8	2e-15	2e-13	8584
Eubacteriales sp. MGS:0100	5-hydroxylysine	-0.09	-8	2e-15	2e-13	8584
Clostridia sp. MGS:0094	4-hydroxycoumarin	0.09	8	2e-15	2e-13	8584
Alistipes indistinctus MGS:0121	ursodeoxycholate	-0.09	-8	2e-15	2e-13	8584
Eisenbergiella massiliensis MGS:0425	X - 22520	0.13	8	2e-15	2e-13	3812
Butyricimonas faecalis MGS:0394	X - 12544	0.09	8	2e-15	2e-13	8584
Eubacteriales sp. MGS:0547	4-acetylcatechol sulfate (1)	0.09	8	2e-15	2e-13	8584
Intestinibacillus sp. Marseille-P4005 MGS:0168	sphingomyelin (d18:0/20:0, d16:0/22:0)*	0.09	8	2e-15	2e-13	8584
Veillonella rogosae MGS:0324	1-stearoyl-2-arachidonoyl-GPI (18:0/20:4)	-0.09	-8	2e-15	2e-13	8584
Eubacteriales sp. MGS:0151	X - 21442	0.09	8	2e-15	2e-13	8584
Bacteroidales sp. MGS:0147	1-methylurate	0.09	8	2e-15	2e-13	8584
Veillonella rogosae MGS:0324	3-hydroxyoctanoylcarnitine (2)	0.09	8	2e-15	2e-13	8584
Clostridium sp. AF34-10BH MGS:0028	X - 12126	-0.09	-8	2e-15	2e-13	8584
Veillonella atypica MGS:0357	X - 16935	-0.09	-8	2e-15	2e-13	8584
Eubacteriales sp. MGS:1185	3-hydroxy-2-methylpyridine sulfate	0.09	8	2e-15	2e-13	8584
Eubacteriales sp. MGS:0163	N,N-dimethylalanine	0.09	8	2.1e-15	2.1e-13	8584
Oscillospiraceae sp. MGS:0256	2-aminophenol sulfate	-0.09	-8	2.1e-15	2.1e-13	8584
Eubacteriales sp. MGS:0322	1-palmitoyl-2-arachidonoyl-GPC (16:0/20:4n6)	-0.09	-8	2.1e-15	2.1e-13	8584
Streptococcus australis MGS:0310	heptenedioate (C7:1-DC)*	0.09	8	2.1e-15	2.1e-13	8583
Oscillospiraceae sp. MGS:0060	1,3,7-trimethylurate	-0.09	-8	2.1e-15	2.1e-13	8584
Eubacteriales sp. MGS:0373	X - 15728	0.09	8	2.1e-15	2.1e-13	8584
Bilophila wadsworthia MGS:0049	X - 12830	0.09	8	2.1e-15	2.1e-13	8584
Blautia hydrogenotrophica MGS:0430	taurochenodeoxycholic acid 3-sulfate	-0.09	-8	2.1e-15	2.1e-13	8584
Clostridium disporicum MGS:0222	metformin	-0.09	-8	2.1e-15	2.1e-13	8584
Anaerostipes hadrus MGS:0003	2-aminophenol sulfate	-0.09	-8	2.1e-15	2.1e-13	8584
Oscillospiraceae sp. MGS:0461	3-indoxyl sulfate	-0.09	-8	2.1e-15	2.1e-13	8584
Eubacteriales sp. MGS:0202	4-methylguaiacol sulfate	-0.09	-8	2.1e-15	2.1e-13	8584
Clostridium sp. MGS:0059	X - 11849	0.09	8	2.1e-15	2.1e-13	8584
Clostridium sp. TF06-15AC MGS:0032	alanine	0.09	8	2.1e-15	2.1e-13	8584
Oscillospiraceae sp. MGS:0142	X - 12104	-0.09	-8	2.1e-15	2.1e-13	8584
Flavonifractor sp. An10 MGS:0495	catechol sulfate	0.09	8	2.1e-15	2.1e-13	8584
Akkermansia muciniphila MGS:0110	2-piperidinone	-0.09	-8	2.1e-15	2.1e-13	8584
Eubacteriales sp. MGS:0123	4-vinylcatechol sulfate	-0.09	-8	2.1e-15	2.1e-13	8584
Dorea formicigenerans MGS:0006	1-(1-enyl-palmitoyl)-GPC (P-16:0)*	-0.09	-8	2.1e-15	2.1e-13	8584
Coriobacteriales sp. MGS:0714	L-urobilin	0.09	8	2.1e-15	2.1e-13	8584
Eubacteriales sp. MGS:0298	o-cresol sulfate	-0.09	-8	2.1e-15	2.1e-13	8584
Eubacteriales sp. MGS:0534	X - 12216	0.09	8	2.1e-15	2.1e-13	8584
Erysipelotrichales sp. MGS:0283	X - 24337	-0.09	-8	2.1e-15	2.1e-13	8584
Eubacteriales sp. MGS:0358	hyocholate	-0.09	-8	2.1e-15	2.1e-13	8584
Ruthenibacterium lactatiformans MGS:0020	1-palmitoleoylglycerol (16:1)*	0.09	7.9	2.1e-15	2.1e-13	8584
Oscillospiraceae sp. MGS:0060	(2,4 or 2,5)-dimethylphenol sulfate	-0.09	-7.9	2.1e-15	2.1e-13	8584
Clostridiaceae sp. MGS:0431	retinol (Vitamin A)	0.09	7.9	2.1e-15	2.1e-13	8584
Flavonifractor plautii MGS:0079	benzoylcarnitine*	-0.11	-8	2.1e-15	2.1e-13	5703
Eubacteriales sp. MGS:0116	1-palmitoyl-2-palmitoleoyl-GPC (16:0/16:1)*	0.09	7.9	2.1e-15	2.1e-13	8584
Eubacteriales sp. MGS:0144	6-hydroxyindole sulfate	0.09	7.9	2.1e-15	2.1e-13	8584
Oscillospiraceae sp. MGS:0072	propionylglycine	0.09	7.9	2.1e-15	2.1e-13	8584
Oscillospiraceae sp. MGS:0104	2-acetamidophenol sulfate	-0.09	-7.9	2.1e-15	2.1e-13	8584
Eubacteriales sp. MGS:0254	glycerate	-0.09	-7.9	2.1e-15	2.1e-13	8583
Eubacteriales sp. MGS:0377	carotene diol (2)	0.09	7.9	2.1e-15	2.1e-13	8584
Eubacteriales sp. MGS:0474	3-phenylpropionate (hydrocinnamate)	0.09	7.9	2.1e-15	2.1e-13	8584
Faecalibacterium prausnitzii MGS:0025	X - 21839	0.09	7.9	2.1e-15	2.1e-13	8584
Oscillospiraceae sp. MGS:0074	X - 16124	0.09	7.9	2.1e-15	2.1e-13	8584
Eubacteriales sp. MGS:0673	X - 21383	0.09	7.9	2.1e-15	2.1e-13	8584
Oscillospiraceae sp. MGS:0142	xanthine	-0.09	-7.9	2.1e-15	2.1e-13	8583
Eubacteriales sp. MGS:0026	X - 24473	-0.09	-7.9	2.1e-15	2.1e-13	8584
Flavonifractor plautii MGS:0079	stachydrine	-0.09	-7.9	2.1e-15	2.1e-13	8584
Eubacteriales sp. MGS:0390	5-hydroxyhexanoate	0.09	7.9	2.1e-15	2.1e-13	8584
Eubacteriales sp. MGS:0381	indole-3-carboxylate	0.09	7.9	2.1e-15	2.1e-13	8584
Eubacteriales sp. MGS:0373	X - 18901	0.09	7.9	2.1e-15	2.1e-13	8584
Lactobacillus gasseri MGS:0884	sphingomyelin (d18:1/25:0, d19:0/24:1, d20:1/23:0, d19:1/24:0)*	-0.09	-7.9	2.1e-15	2.1e-13	8584
Clostridia sp. MGS:0276	trigonelline (N'-methylnicotinate)	0.09	7.9	2.1e-15	2.1e-13	8584
Eubacterium ramulus MGS:0387	3-hydroxy-2-methylpyridine sulfate	-0.09	-7.9	2.1e-15	2.1e-13	8584
Phascolarctobacterium faecium MGS:0170	phenol sulfate	0.09	7.9	2.1e-15	2.1e-13	8584
Lactobacillus gasseri MGS:0884	glycerate	-0.09	-7.9	2.2e-15	2.1e-13	8583
Flavonifractor plautii MGS:0079	X - 25523	-0.09	-7.9	2.2e-15	2.1e-13	8584
Eubacteriales sp. MGS:0269	hippurate	0.09	7.9	2.2e-15	2.1e-13	8584
Eubacteriales sp. MGS:0270	X - 12026	-0.09	-7.9	2.2e-15	2.1e-13	8584
Eubacteriales sp. MGS:0232	X - 17354	0.09	7.9	2.2e-15	2.2e-13	8584
Eubacteriales sp. MGS:0580	X - 17612	0.12	8	2.2e-15	2.2e-13	4772
Oscillibacter sp. MGS:0372	glycerate	-0.09	-7.9	2.2e-15	2.2e-13	8583
Streptococcus salivarius MGS:0071	gamma-glutamylphenylalanine	0.09	7.9	2.2e-15	2.2e-13	8584
Eubacteriales sp. MGS:0100	lactosyl-N-palmitoyl-sphingosine (d18:1/16:0)	0.09	7.9	2.2e-15	2.2e-13	8584
Dialister invisus MGS:0164	taurodeoxycholate	-0.09	-7.9	2.2e-15	2.2e-13	8584
Lachnospiraceae sp. MGS:0233	X - 24475	0.09	7.9	2.2e-15	2.2e-13	8584
Firmicutes sp. MGS:1085	X - 12216	0.09	7.9	2.2e-15	2.2e-13	8584
Ruminococcus sp. MGS:0126	glycodeoxycholate	-0.09	-7.9	2.2e-15	2.2e-13	8584
Oscillospiraceae sp. MGS:0142	X - 23587	-0.09	-7.9	2.2e-15	2.2e-13	8584
Ruthenibacterium lactatiformans MGS:0020	N-methyltaurine	-0.09	-7.9	2.2e-15	2.2e-13	8583
Clostridium sp. SN20 MGS:0603	quinate	-0.09	-7.9	2.2e-15	2.2e-13	8583
Oscillibacter sp. MGS:0372	7-methylxanthine	0.09	7.9	2.2e-15	2.2e-13	8584
Blautia producta MGS:0619	X - 16124	-0.09	-7.9	2.2e-15	2.2e-13	8584
Turicibacter sanguinis MGS:0274	3-(3-hydroxyphenyl)propionate sulfate	0.09	7.9	2.2e-15	2.2e-13	8584
Clostridium sp. TF06-15AC MGS:0032	xanthurenate	0.09	7.9	2.2e-15	2.2e-13	8584
Eubacteriales sp. MGS:0439	nicotinamide riboside	0.09	7.9	2.2e-15	2.2e-13	8584
Eubacteriales sp. MGS:0442	cotinine N-oxide	-0.09	-7.9	2.2e-15	2.2e-13	8584
Eubacteriales sp. MGS:0137	branched chain 14:0 dicarboxylic acid**	0.09	7.9	2.2e-15	2.2e-13	8584
Oscillospiraceae sp. MGS:0665	glycodeoxycholate 3-sulfate	-0.09	-7.9	2.2e-15	2.2e-13	8584
Eubacteriales sp. MGS:0013	metabolonic lactone sulfate	0.09	7.9	2.2e-15	2.2e-13	8584
Eubacteriales sp. MGS:0254	tetrahydrocortisone glucuronide (5)	0.09	7.9	2.2e-15	2.2e-13	8584
Eubacteriales sp. MGS:0320	glycodeoxycholate	-0.09	-7.9	2.2e-15	2.2e-13	8584
Alloscardovia omnicolens MGS:1279	cotinine N-oxide	0.09	7.9	2.2e-15	2.2e-13	8584
Bacteroidales sp. MGS:1015	X - 11850	0.09	7.9	2.2e-15	2.2e-13	8584
Clostridia sp. MGS:0272	X - 21842	0.09	7.9	2.2e-15	2.2e-13	8584
Eubacteriales sp. MGS:0540	X - 12216	0.09	7.9	2.2e-15	2.2e-13	8584
Oscillibacter sp. PEA192 MGS:0021	behenoyl dihydrosphingomyelin (d18:0/22:0)*	0.09	7.9	2.2e-15	2.2e-13	8584
Clostridium sp. M62/1 MGS:0354	cotinine N-oxide	0.09	7.9	2.2e-15	2.2e-13	8584
Firmicutes sp. MGS:0587	X - 15728	0.09	7.9	2.2e-15	2.2e-13	8584
Eubacteriales sp. MGS:0699	X - 11849	-0.09	-7.9	2.3e-15	2.2e-13	8584
Eubacteriales sp. MGS:0335	carotene diol (1)	-0.09	-7.9	2.3e-15	2.2e-13	8584
Firmicutes sp. MGS:0454	X - 21752	0.09	7.9	2.3e-15	2.2e-13	8584
Haemophilus parainfluenzae MGS:0181	5-acetylamino-6-amino-3-methyluracil	-0.09	-7.9	2.3e-15	2.3e-13	8583
Pseudoflavonifractor sp. An184 MGS:0253	X - 24418	0.09	7.9	2.3e-15	2.3e-13	8584
Eubacteriales sp. MGS:0917	cotinine N-oxide	0.09	7.9	2.3e-15	2.3e-13	8584
Roseburia inulinivorans MGS:0036	xanthurenate	0.09	7.9	2.3e-15	2.3e-13	8584
Merdimonas faecis MGS:0494	1,3-dimethylurate	0.09	7.9	2.3e-15	2.3e-13	8584
Roseburia inulinivorans MGS:0036	carotene diol (3)	-0.09	-7.9	2.3e-15	2.3e-13	8584
Anaerotruncus colihominis MGS:0307	1-palmitoyl-2-arachidonoyl-GPC (16:0/20:4n6)	0.09	7.9	2.3e-15	2.3e-13	8584
Eubacteriales sp. MGS:0145	N,N-dimethylalanine	0.09	7.9	2.3e-15	2.3e-13	8584
Oscillospiraceae sp. MGS:0060	3-carboxy-4-methyl-5-propyl-2-furanpropanoate (CMPF)	0.09	7.9	2.3e-15	2.3e-13	8584
Clostridium sp. TF06-15AC MGS:0032	X - 24531	-0.13	-8	2.3e-15	2.3e-13	3812
Eubacteriales sp. MGS:0699	carotene diol (1)	-0.09	-7.9	2.3e-15	2.3e-13	8584
Blautia obeum MGS:0001	mannose	0.09	7.9	2.3e-15	2.3e-13	8583
Eubacterium sp. AF16-48 MGS:0219	oleoyl-arachidonoyl-glycerol (18:1/20:4) [2]*	-0.09	-7.9	2.3e-15	2.3e-13	8584
Eubacteriales sp. MGS:0197	hippurate	0.09	7.9	2.3e-15	2.3e-13	8584
Roseburia inulinivorans MGS:0036	3-methylcytidine	0.09	7.9	2.3e-15	2.3e-13	8584
Firmicutes sp. MGS:0398	isobutyrylcarnitine (C4)	0.09	7.9	2.3e-15	2.3e-13	8584
Eubacteriales sp. MGS:0396	S-methylcysteine sulfoxide	0.09	7.9	2.3e-15	2.3e-13	8584
Eubacteriales sp. MGS:0092	3-methylcytidine	-0.09	-7.9	2.3e-15	2.3e-13	8584
[Clostridium] spiroforme MGS:0259	X - 26062	0.09	7.9	2.3e-15	2.3e-13	8584
Eubacteriales sp. MGS:0061	X - 12851	-0.09	-7.9	2.3e-15	2.3e-13	8584
Eubacteriales sp. MGS:0392	oxalate (ethanedioate)	0.09	7.9	2.3e-15	2.3e-13	8584
Enterocloster citroniae MGS:0285	1-(1-enyl-palmitoyl)-2-oleoyl-GPC (P-16:0/18:1)*	-0.09	-7.9	2.3e-15	2.3e-13	8584
Eubacteriales sp. MGS:0653	X - 15728	0.09	7.9	2.3e-15	2.3e-13	8584
Amedibacillus dolichus MGS:0798	carotene diol (2)	-0.09	-7.9	2.3e-15	2.3e-13	8584
Eubacteriales sp. MGS:0284	X - 12830	-0.09	-7.9	2.3e-15	2.3e-13	8584
Eubacteriales sp. MGS:0396	X - 21752	0.09	7.9	2.3e-15	2.3e-13	8584
Eubacterium sp. AM49-13BH MGS:0251	glycohyocholate	0.09	7.9	2.3e-15	2.3e-13	8584
Eubacteriales sp. MGS:0317	X - 11315	-0.09	-7.9	2.3e-15	2.3e-13	8584
Holdemanella sp. MGS:0366	4-methylcatechol sulfate	0.09	7.9	2.3e-15	2.3e-13	8584
Bacteroides xylanisolvens MGS:0091	5alpha-androstan-3beta,17alpha-diol disulfate	-0.09	-7.9	2.3e-15	2.3e-13	8584
Anaerotruncus massiliensis MGS:0460	X - 24795	-0.09	-7.9	2.3e-15	2.3e-13	8584
Clostridia sp. MGS:0623	1H-indole-7-acetic acid	0.13	8	2.3e-15	2.3e-13	3812
Eubacteriales sp. MGS:0151	X - 16124	0.09	7.9	2.3e-15	2.3e-13	8584
Eubacteriales sp. MGS:0419	X - 21286	0.09	7.9	2.3e-15	2.3e-13	8584
Clostridiaceae sp. MGS:0471	X - 12306	0.09	7.9	2.3e-15	2.3e-13	8584
Faecalibacterium sp. MGS:0073	chenodeoxycholic acid sulfate (1)	-0.13	-8	2.3e-15	2.3e-13	3812
Amedibacillus dolichus MGS:0798	X - 12816	-0.09	-7.9	2.3e-15	2.3e-13	8584
Clostridia sp. MGS:0599	X - 21752	0.09	7.9	2.3e-15	2.3e-13	8584
Roseburia inulinivorans MGS:0036	glucuronide of piperine metabolite C17H21NO3 (4)*	0.09	7.9	2.4e-15	2.3e-13	8584
Oscillospiraceae sp. MGS:0806	5-hydroxyhexanoate	-0.09	-7.9	2.4e-15	2.3e-13	8584
Eubacteriales sp. MGS:1158	X - 23655	0.09	7.9	2.4e-15	2.3e-13	8584
Eubacteriales sp. MGS:0100	ergothioneine	0.09	7.9	2.4e-15	2.3e-13	8584
Oscillospiraceae sp. MGS:0146	tryptophan betaine	0.09	7.9	2.4e-15	2.3e-13	8584
Eubacteriales sp. MGS:0264	methyl glucopyranoside (alpha + beta)	0.09	7.9	2.4e-15	2.3e-13	8584
Ruminococcus sp. MGS:0131	2-aminobutyrate	0.09	7.9	2.4e-15	2.3e-13	8584
Eubacteriales sp. MGS:0188	indolepropionate	0.09	7.9	2.4e-15	2.4e-13	8584
Butyricimonas virosa MGS:0199	X - 12261	0.09	7.9	2.4e-15	2.4e-13	8584
Eubacteriales sp. MGS:0306	3-hydroxy-2-methylpyridine sulfate	0.09	7.9	2.4e-15	2.4e-13	8584
Eubacteriales sp. MGS:1709	p-cresol glucuronide*	0.09	7.9	2.4e-15	2.4e-13	8584
Intestinibacter sp. MGS:0194	4-methoxyphenol sulfate	0.09	7.9	2.4e-15	2.4e-13	8584
Eubacteriales sp. MGS:0161	cholate	0.09	7.9	2.4e-15	2.4e-13	8584
Veillonella parvula MGS:0220	4-guanidinobutanoate	0.09	7.9	2.4e-15	2.4e-13	8584
Blautia massiliensis MGS:0023	indolepropionate	-0.09	-7.9	2.4e-15	2.4e-13	8584
Eubacteriales sp. MGS:0288	X - 11315	0.09	7.9	2.4e-15	2.4e-13	8584
Eubacteriales sp. MGS:0843	5-hydroxy-2-methylpyridine sulfate	0.09	7.9	2.4e-15	2.4e-13	8584
Ruminococcus sp. MGS:0337	catechol sulfate	0.09	7.9	2.4e-15	2.4e-13	8584
Eubacteriales sp. MGS:0426	metabolonic lactone sulfate	-0.09	-7.9	2.4e-15	2.4e-13	8584
Eubacteriales sp. MGS:1199	deoxycholate	0.09	7.9	2.4e-15	2.4e-13	8584
Oscillibacter sp. MGS:0734	X - 25503	0.09	7.9	2.4e-15	2.4e-13	8584
Clostridium sp. TM06-18 MGS:0048	sphingomyelin (d18:0/18:0, d19:0/17:0)*	0.09	7.9	2.4e-15	2.4e-13	8584
Eubacteriales sp. MGS:0555	X - 13844	0.09	7.9	2.4e-15	2.4e-13	8584
Rothia mucilaginosa MGS:0559	5-methylthioadenosine (MTA)	0.09	7.9	2.4e-15	2.4e-13	8584
Blautia hydrogenotrophica MGS:0430	6-hydroxyindole sulfate	0.09	7.9	2.4e-15	2.4e-13	8584
Lachnoclostridium sp. An131 MGS:0658	X - 25503	-0.09	-7.9	2.4e-15	2.4e-13	8584
Faecalibacterium sp. OF04-11AC MGS:0070	3b-hydroxy-5-cholenoic acid	-0.09	-7.9	2.4e-15	2.4e-13	8584
Eubacteriales sp. MGS:0699	X - 11858	-0.09	-7.9	2.4e-15	2.4e-13	8584
Eisenbergiella massiliensis MGS:0425	dihydroferulate	-0.09	-7.9	2.4e-15	2.4e-13	8584
Enterocloster aldenensis MGS:0362	X - 22509	-0.09	-7.9	2.4e-15	2.4e-13	8584
Lachnospiraceae sp. MGS:0180	Urolithin B glucuronide	0.13	8	2.4e-15	2.4e-13	3812
Lachnospiraceae sp. MGS:0297	5alpha-androstan-3beta,17alpha-diol disulfate	0.09	7.9	2.4e-15	2.4e-13	8584
Eubacteriales sp. MGS:0338	octadecanedioylcarnitine (C18-DC)*	0.09	7.9	2.4e-15	2.4e-13	8584
Massilistercora timonensis MGS:0458	5-acetylamino-6-amino-3-methyluracil	0.09	7.9	2.4e-15	2.4e-13	8583
Bacteria sp. MGS:0801	X - 22162	-0.09	-7.9	2.4e-15	2.4e-13	8584
Blautia sp. MGS:0416	1-palmitoyl-2-arachidonoyl-GPC (16:0/20:4n6)	0.09	7.9	2.4e-15	2.4e-13	8584
Oscillospiraceae sp. MGS:0256	1-stearoyl-2-oleoyl-GPE (18:0/18:1)	0.09	7.9	2.4e-15	2.4e-13	8584
Lachnotalea sp. AF33-28 MGS:0403	X - 22520	0.13	8	2.4e-15	2.4e-13	3812
Collinsella sp. WCA1-178-WT-3 (M2) MGS:1245	branched chain 14:0 dicarboxylic acid**	-0.09	-7.9	2.4e-15	2.4e-13	8584
Lachnospiraceae sp. MGS:0246	cholate	0.09	7.9	2.4e-15	2.4e-13	8584
Eubacteriales sp. MGS:0320	taurodeoxycholate	-0.09	-7.9	2.4e-15	2.4e-13	8584
Amedibacillus dolichus MGS:0798	glucuronide of piperine metabolite C17H21NO3 (5)*	0.09	7.9	2.4e-15	2.4e-13	8584
Eubacterium sp. AM49-13BH MGS:0251	1-arachidonoyl-GPE (20:4n6)*	-0.09	-7.9	2.4e-15	2.4e-13	8584
Eubacteriales sp. MGS:0100	1-stearoyl-2-linoleoyl-GPE (18:0/18:2)*	-0.09	-7.9	2.4e-15	2.4e-13	8584
Lachnospiraceae sp. MGS:0336	X - 25503	-0.09	-7.9	2.4e-15	2.4e-13	8584
Eubacteriales sp. MGS:0856	isoursodeoxycholate	-0.09	-7.9	2.5e-15	2.4e-13	8584
Amedibacillus dolichus MGS:0798	ursodeoxycholate	0.09	7.9	2.5e-15	2.4e-13	8584
Clostridia sp. MGS:0746	phenylacetylcarnitine	0.09	7.9	2.5e-15	2.4e-13	8584
Eubacteriales sp. MGS:0183	X - 12407	-0.09	-7.9	2.5e-15	2.4e-13	8584
Veillonella parvula MGS:0220	X - 23587	-0.09	-7.9	2.5e-15	2.4e-13	8584
Eubacteriales sp. MGS:0547	4-ethyl-2-methoxyphenol sulfate	0.09	7.9	2.5e-15	2.4e-13	8584
Intestinibacter bartlettii MGS:0115	3-indoxyl sulfate	-0.09	-7.9	2.5e-15	2.4e-13	8584
Bilophila wadsworthia MGS:0049	taurodeoxycholic acid 3-sulfate	0.09	7.9	2.5e-15	2.4e-13	8584
Eubacteriales sp. MGS:0421	X - 21442	0.09	7.9	2.5e-15	2.5e-13	8584
Eubacteriales sp. MGS:0136	hydroxycotinine	-0.09	-7.9	2.5e-15	2.5e-13	8584
Negativibacillus massiliensis MGS:0356	1-(1-enyl-palmitoyl)-2-arachidonoyl-GPE (P-16:0/20:4)*	0.09	7.9	2.5e-15	2.5e-13	8584
Anaerobutyricum hallii MGS:0112	X - 23587	0.09	7.9	2.5e-15	2.5e-13	8584
Eubacteriales sp. MGS:0642	phenylacetate	0.09	7.9	2.5e-15	2.5e-13	8584
Erysipelotrichales sp. MGS:0303	X - 11858	-0.09	-7.9	2.5e-15	2.5e-13	8584
Eubacteriales sp. MGS:0137	deoxycholic acid 12-sulfate*	-0.09	-7.9	2.5e-15	2.5e-13	8584
Lachnospiraceae sp. MGS:0018	3-methyladipate	-0.09	-7.9	2.5e-15	2.5e-13	8583
Anaerobutyricum hallii MGS:0012	S-methylcysteine sulfoxide	-0.09	-7.9	2.5e-15	2.5e-13	8584
Eubacteriales sp. MGS:0873	phenylacetylglutamate	0.09	7.9	2.5e-15	2.5e-13	8584
Intestinibacillus sp. Marseille-P4005 MGS:0168	4-hydroxycoumarin	-0.09	-7.9	2.5e-15	2.5e-13	8584
Eubacteriales sp. MGS:0563	X - 17612	0.12	7.9	2.5e-15	2.5e-13	4772
Clostridia sp. MGS:0893	5alpha-androstan-3beta,17alpha-diol disulfate	0.09	7.9	2.5e-15	2.5e-13	8584
Eubacteriales sp. MGS:0084	5alpha-androstan-3beta,17alpha-diol disulfate	0.09	7.9	2.5e-15	2.5e-13	8584
Eubacteriales sp. MGS:0548	1-methylurate	0.09	7.9	2.5e-15	2.5e-13	8584
Eubacteriales sp. MGS:0162	X - 16124	0.09	7.9	2.5e-15	2.5e-13	8584
Clostridia sp. MGS:0515	carotene diol (1)	0.09	7.9	2.5e-15	2.5e-13	8584
Intestinibacillus sp. Marseille-P4005 MGS:0168	lactosyl-N-nervonoyl-sphingosine (d18:1/24:1)*	-0.09	-7.9	2.5e-15	2.5e-13	8584
Eubacteriales sp. MGS:0601	X - 25503	0.09	7.9	2.5e-15	2.5e-13	8584
Eubacteriales sp. MGS:0434	3-hydroxypyridine glucuronide	0.09	7.9	2.5e-15	2.5e-13	8584
Dorea sp. AF36-15AT MGS:0052	9,10-DiHOME	-0.09	-7.9	2.5e-15	2.5e-13	8584
Eubacteriales sp. MGS:0264	X - 21383	-0.09	-7.9	2.5e-15	2.5e-13	8584
Eubacteriales sp. MGS:0907	X - 12261	0.09	7.9	2.5e-15	2.5e-13	8584
Dorea longicatena MGS:0039	X - 18901	-0.09	-7.9	2.5e-15	2.5e-13	8584
Lachnospiraceae sp. MGS:0667	cotinine N-oxide	0.09	7.9	2.5e-15	2.5e-13	8584
Eubacteriales sp. MGS:0418	X - 22162	-0.09	-7.9	2.5e-15	2.5e-13	8584
Eubacteriales sp. MGS:0438	X - 22162	-0.09	-7.9	2.5e-15	2.5e-13	8584
Ruminococcus sp. AF21-42 MGS:0111	3-(3-hydroxyphenyl)propionate sulfate	0.09	7.9	2.5e-15	2.5e-13	8584
Eubacteriales sp. MGS:0514	X - 11850	0.09	7.9	2.5e-15	2.5e-13	8584
Clostridium sp. TM06-18 MGS:0048	picolinate	-0.09	-7.9	2.5e-15	2.5e-13	8584
Eubacteriales sp. MGS:0162	tigloylglycine	0.09	7.9	2.5e-15	2.5e-13	8584
Oscillibacter sp. MGS:0243	7-alpha-hydroxy-3-oxo-4-cholestenoate (7-Hoca)	-0.09	-7.9	2.5e-15	2.5e-13	8584
Intestinibacter bartlettii MGS:0115	X - 21733	-0.09	-7.9	2.5e-15	2.5e-13	8584
Dorea sp. AF36-15AT MGS:0052	caffeic acid sulfate	-0.09	-7.9	2.5e-15	2.5e-13	8583
Lachnospiraceae sp. MGS:0930	nicotinamide riboside	0.09	7.9	2.5e-15	2.5e-13	8584
Eubacterium ramulus MGS:0387	chiro-inositol	0.09	7.9	2.5e-15	2.5e-13	8583
Eubacteriales sp. MGS:0232	3-hydroxycotinine glucuronide	-0.09	-7.9	2.5e-15	2.5e-13	8584
Dorea longicatena MGS:0039	1-oleoyl-2-docosahexaenoyl-GPC (18:1/22:6)*	-0.09	-7.9	2.5e-15	2.5e-13	8584
Eubacteriales sp. MGS:0149	1-oleoyl-2-docosahexaenoyl-GPC (18:1/22:6)*	0.09	7.9	2.6e-15	2.5e-13	8584
Clostridia sp. MGS:1247	X - 22162	-0.09	-7.9	2.6e-15	2.5e-13	8584
Intestinibacillus sp. Marseille-P4005 MGS:0168	N-palmitoyl-sphinganine (d18:0/16:0)	0.09	7.9	2.6e-15	2.5e-13	8584
Blautia obeum MGS:0009	mannonate*	0.09	7.9	2.6e-15	2.5e-13	8583
Clostridia sp. MGS:1427	X - 12261	0.09	7.9	2.6e-15	2.5e-13	8584
Oscillospiraceae sp. MGS:0648	X - 22162	0.09	7.9	2.6e-15	2.5e-13	8584
Eubacteriales sp. MGS:0069	2-O-methylascorbic acid	-0.09	-7.9	2.6e-15	2.5e-13	8584
Bacteria sp. MGS:0778	3-hydroxyhippurate	-0.09	-7.9	2.6e-15	2.5e-13	8584
Firmicutes sp. MGS:1163	X - 22162	-0.09	-7.9	2.6e-15	2.5e-13	8584
Eubacteriales sp. MGS:0254	S-methylcysteine	-0.09	-7.9	2.6e-15	2.5e-13	8584
Blautia sp. SG-772 MGS:0063	hippurate	-0.09	-7.9	2.6e-15	2.6e-13	8584
Coprococcus eutactus MGS:0155	X - 12816	0.09	7.9	2.6e-15	2.6e-13	8584
Blautia producta MGS:0905	X - 12306	-0.09	-7.9	2.6e-15	2.6e-13	8584
Eubacteriales sp. MGS:0230	hydroxycotinine	0.09	7.9	2.6e-15	2.6e-13	8584
Eubacteriales sp. MGS:0821	phenylacetate	0.09	7.9	2.6e-15	2.6e-13	8584
Clostridium sp. 1001271st1 H5 MGS:0888	X - 12013	0.09	7.9	2.6e-15	2.6e-13	8584
Lachnospiraceae sp. MGS:0422	X - 24344	0.09	7.9	2.6e-15	2.6e-13	8584
Parabacteroides goldsteinii MGS:0279	X - 11843	0.09	7.9	2.6e-15	2.6e-13	8584
Turicibacter sanguinis MGS:0274	X - 25433	-0.09	-7.9	2.6e-15	2.6e-13	8584
Oscillospiraceae sp. MGS:0256	glycohyocholate	-0.09	-7.9	2.6e-15	2.6e-13	8584
Eubacteriales sp. MGS:0162	methyl glucopyranoside (alpha + beta)	0.09	7.9	2.6e-15	2.6e-13	8584
Eubacteriales sp. MGS:1185	phenylacetylglutamine	0.09	7.9	2.6e-15	2.6e-13	8584
Eubacteriales sp. MGS:0085	X - 17351	0.09	7.9	2.6e-15	2.6e-13	8584
Eubacteriales sp. MGS:0626	X - 21442	0.09	7.9	2.6e-15	2.6e-13	8584
Oscillospiraceae sp. MGS:0207	cholate	0.09	7.9	2.6e-15	2.6e-13	8584
Roseburia inulinivorans MGS:0036	indolepropionate	-0.09	-7.9	2.6e-15	2.6e-13	8584
Flavonifractor plautii MGS:0079	X - 21310	0.09	7.9	2.6e-15	2.6e-13	8584
Lachnospiraceae sp. MGS:0040	X - 23655	-0.09	-7.9	2.6e-15	2.6e-13	8584
Oscillospiraceae sp. MGS:0388	nicotinamide riboside	0.09	7.9	2.6e-15	2.6e-13	8584
Roseburia faecis MGS:0058	hyocholate	0.09	7.9	2.6e-15	2.6e-13	8584
Oscillospiraceae sp. MGS:1161	3-hydroxycotinine glucuronide	0.09	7.9	2.6e-15	2.6e-13	8584
Holdemania massiliensis MGS:0415	4-ethylcatechol sulfate	-0.09	-7.9	2.6e-15	2.6e-13	8584
Turicibacter sanguinis MGS:0274	O-acetylhomoserine	0.12	7.9	2.6e-15	2.6e-13	4772
Eubacterium ventriosum MGS:0082	X - 21845	0.09	7.9	2.6e-15	2.6e-13	8584
Eubacteriales sp. MGS:0348	p-cresol sulfate	0.09	7.9	2.6e-15	2.6e-13	8584
Anaerostipes hadrus MGS:0003	X - 16935	-0.09	-7.9	2.6e-15	2.6e-13	8584
Firmicutes sp. MGS:0397	4-methylguaiacol sulfate	0.09	7.9	2.6e-15	2.6e-13	8584
Coprococcus comes MGS:0016	X - 11299	-0.09	-7.9	2.6e-15	2.6e-13	8584
Erysipelotrichales sp. MGS:0283	hydroxy-CMPF*	0.09	7.9	2.6e-15	2.6e-13	8584
Eubacterium sp. AM49-13BH MGS:0251	X - 17354	0.09	7.9	2.6e-15	2.6e-13	8584
Eubacteriales sp. MGS:0709	X - 17612	0.12	7.9	2.6e-15	2.6e-13	4772
Blautia massiliensis MGS:0023	X - 17438	-0.09	-7.9	2.6e-15	2.6e-13	8584
Bacteroides sp. MGS:0030	alpha-hydroxyisovalerate	0.09	7.9	2.6e-15	2.6e-13	8584
Anaerostipes caccae MGS:0747	11beta-hydroxyetiocholanolone glucuronide*	-0.09	-7.9	2.7e-15	2.6e-13	8584
Dorea sp. AF36-15AT MGS:0052	2-O-methylascorbic acid	0.09	7.9	2.7e-15	2.6e-13	8584
Dorea formicigenerans MGS:0006	naringenin 7-glucuronide	-0.09	-7.9	2.7e-15	2.6e-13	8584
Eubacteriales sp. MGS:0762	X - 13729	0.09	7.9	2.7e-15	2.6e-13	8584
Eubacteriales sp. MGS:0270	pregnanediol-3-glucuronide	0.09	7.9	2.7e-15	2.6e-13	8584
Oscillospiraceae sp. MGS:0104	beta-sitosterol	-0.09	-7.9	2.7e-15	2.6e-13	8584
Firmicutes sp. MGS:0398	dihydrocaffeate sulfate (2)	0.09	7.9	2.7e-15	2.6e-13	8583
Eubacteriales sp. MGS:0633	X - 12851	0.09	7.9	2.7e-15	2.6e-13	8584
Clostridia sp. MGS:0885	X - 23587	-0.09	-7.9	2.7e-15	2.6e-13	8584
Flavonifractor plautii MGS:0079	mannonate*	0.09	7.9	2.7e-15	2.6e-13	8583
Eubacteriales sp. MGS:1086	X - 17354	0.09	7.9	2.7e-15	2.7e-13	8584
[Ruminococcus] torques MGS:0088	glucuronide of piperine metabolite C17H21NO3 (4)*	0.09	7.9	2.7e-15	2.7e-13	8584
Lachnoclostridium sp. An131 MGS:0658	2,3-dihydroxypyridine	0.09	7.9	2.7e-15	2.7e-13	8584
Clostridia sp. MGS:0521	X - 21733	0.09	7.9	2.7e-15	2.7e-13	8584
Eubacteriales sp. MGS:0692	X - 22834	0.09	7.9	2.7e-15	2.7e-13	8584
Clostridium sp. M62/1 MGS:0354	S-methylmethionine	-0.09	-7.9	2.7e-15	2.7e-13	8584
Collinsella aerofaciens MGS:0019	cysteinylglycine disulfide*	0.09	7.9	2.7e-15	2.7e-13	8584
Eubacteriales sp. MGS:0338	X - 24795	-0.09	-7.9	2.7e-15	2.7e-13	8584
Eubacteriales sp. MGS:0184	X - 11858	0.09	7.9	2.7e-15	2.7e-13	8584
Bacteroides xylanisolvens MGS:0091	p-cresol sulfate	-0.09	-7.9	2.7e-15	2.7e-13	8584
Eubacteriales sp. MGS:1709	p-cresol sulfate	0.09	7.9	2.7e-15	2.7e-13	8584
Eubacteriales sp. MGS:0584	3-methyl catechol sulfate (1)	0.09	7.9	2.7e-15	2.7e-13	8584
Streptococcus mutans MGS:0677	gamma-glutamylisoleucine*	0.09	7.9	2.7e-15	2.7e-13	8584
Eubacteriales sp. MGS:0100	dopamine 3-O-sulfate	0.09	7.9	2.7e-15	2.7e-13	8584
Veillonellaceae sp. MGS:0504	X - 11843	0.09	7.9	2.7e-15	2.7e-13	8584
Eubacteriales sp. MGS:0161	caproate (6:0)	0.09	7.9	2.7e-15	2.7e-13	8584
[Clostridium] spiroforme MGS:0259	ethyl alpha-glucopyranoside	0.09	7.9	2.7e-15	2.7e-13	8584
Streptococcus mutans MGS:0677	4-hydroxyphenylacetylglutamine	0.09	7.9	2.7e-15	2.7e-13	8584
Eubacteriales sp. MGS:0184	1-(1-enyl-palmitoyl)-2-palmitoyl-GPC (P-16:0/16:0)*	0.09	7.9	2.7e-15	2.7e-13	8584
Eubacteriales sp. MGS:0151	hippurate	0.09	7.9	2.7e-15	2.7e-13	8584
Dorea formicigenerans MGS:0006	5alpha-pregnan-3beta,20alpha-diol monosulfate (2)	-0.09	-7.9	2.7e-15	2.7e-13	8584
Phascolarctobacterium succinatutens MGS:0315	X - 21821	-0.09	-7.9	2.7e-15	2.7e-13	8584
Eubacteriales sp. MGS:0069	X - 12816	0.09	7.9	2.7e-15	2.7e-13	8584
Streptococcus anginosus MGS:0680	3-indoxyl sulfate	0.09	7.9	2.7e-15	2.7e-13	8584
Bifidobacterium adolescentis MGS:0056	1-(1-enyl-palmitoyl)-2-oleoyl-GPC (P-16:0/18:1)*	-0.09	-7.9	2.7e-15	2.7e-13	8584
Erysipelotrichales sp. MGS:0809	X - 12544	-0.09	-7.9	2.8e-15	2.7e-13	8584
Clostridium sp. AT4 MGS:0347	1-palmitoyl-2-oleoyl-GPC (16:0/18:1)	0.09	7.9	2.8e-15	2.7e-13	8584
Firmicutes sp. MGS:0501	glycodeoxycholate 3-sulfate	-0.09	-7.9	2.8e-15	2.7e-13	8584
Bacteroides uniformis MGS:0007	indoleacetate	-0.09	-7.9	2.8e-15	2.7e-13	8584
Eubacteriales sp. MGS:0118	X - 18935	0.13	7.9	2.8e-15	2.7e-13	3812
Lachnospiraceae sp. MGS:0018	X - 12830	0.09	7.9	2.8e-15	2.7e-13	8584
Blautia hydrogenotrophica MGS:0430	X - 25790	-0.09	-7.9	2.8e-15	2.7e-13	8584
Flavonifractor plautii MGS:0079	X - 11632	0.09	7.9	2.8e-15	2.7e-13	8584
Eubacteriales sp. MGS:0270	benzoylcarnitine*	0.11	7.9	2.8e-15	2.7e-13	5703
Lachnoclostridium sp. An131 MGS:0658	X - 22162	-0.09	-7.9	2.8e-15	2.7e-13	8584
Lachnospiraceae sp. MGS:0433	methyl glucopyranoside (alpha + beta)	-0.09	-7.9	2.8e-15	2.7e-13	8584
Eubacteriales sp. MGS:0489	branched chain 14:0 dicarboxylic acid**	0.09	7.9	2.8e-15	2.7e-13	8584
Eubacteriales sp. MGS:1256	X - 21442	0.09	7.9	2.8e-15	2.7e-13	8584
Coprobacillus sp. MGS:0022	dimethyl sulfone	-0.09	-7.9	2.8e-15	2.7e-13	8584
Eubacteriales sp. MGS:0568	X - 21752	0.09	7.9	2.8e-15	2.7e-13	8584
Oscillospiraceae sp. MGS:0612	3-hydroxypyridine glucuronide	0.09	7.9	2.8e-15	2.7e-13	8584
Lachnospiraceae sp. MGS:0667	hydroxycotinine	0.09	7.9	2.8e-15	2.7e-13	8584
Coprobacillus sp. MGS:0022	N,N-dimethylalanine	-0.09	-7.9	2.8e-15	2.7e-13	8584
Eubacteriales sp. MGS:0145	2-naphthol sulfate	0.09	7.9	2.8e-15	2.8e-13	8584
Firmicutes sp. MGS:0397	X - 21842	0.09	7.9	2.8e-15	2.8e-13	8584
Collinsella sp. WCA1-178-WT-3 (M2) MGS:1245	glycerate	-0.09	-7.9	2.8e-15	2.8e-13	8583
Intestinimonas butyriciproducens MGS:0187	X - 12816	-0.09	-7.9	2.8e-15	2.8e-13	8584
Anaerotruncus massiliensis MGS:0460	4-ethyl-2-methoxyphenol sulfate	0.09	7.9	2.8e-15	2.8e-13	8584
Bifidobacterium dentium MGS:0579	X - 24757	0.09	7.9	2.8e-15	2.8e-13	8584
Dorea formicigenerans MGS:0006	xanthurenate	0.09	7.9	2.8e-15	2.8e-13	8584
Eubacterium ramulus MGS:0387	ergothioneine	0.09	7.9	2.8e-15	2.8e-13	8584
Eubacteriales sp. MGS:0803	3-phenylpropionate (hydrocinnamate)	0.09	7.9	2.8e-15	2.8e-13	8584
Candidatus Borkfalkia ceftriaxoniphila MGS:0595	3-phenylpropionate (hydrocinnamate)	0.09	7.9	2.8e-15	2.8e-13	8584
[Ruminococcus] torques MGS:0088	4-acetylphenol sulfate	-0.09	-7.9	2.8e-15	2.8e-13	8584
Erysipelotrichales sp. MGS:0283	sphingomyelin (d17:1/16:0, d18:1/15:0, d16:1/17:0)*	0.09	7.9	2.8e-15	2.8e-13	8584
Clostridia sp. MGS:0645	X - 23662	-0.09	-7.9	2.8e-15	2.8e-13	8584
Eubacteriales sp. MGS:0242	X - 11299	0.09	7.9	2.8e-15	2.8e-13	8584
Eubacteriales sp. MGS:1052	5alpha-androstan-3beta,17alpha-diol disulfate	0.09	7.9	2.8e-15	2.8e-13	8584
Veillonella dispar MGS:0227	11beta-hydroxyetiocholanolone glucuronide*	-0.09	-7.9	2.8e-15	2.8e-13	8584
Eubacteriales sp. MGS:0857	5alpha-pregnan-3beta,20alpha-diol monosulfate (2)	0.09	7.9	2.8e-15	2.8e-13	8584
Lachnospiraceae sp. MGS:1005	argininate*	-0.09	-7.9	2.8e-15	2.8e-13	8584
Blautia massiliensis MGS:0023	X - 12906	-0.09	-7.9	2.8e-15	2.8e-13	8584
Lachnospiraceae sp. MGS:0433	theanine	-0.09	-7.9	2.8e-15	2.8e-13	8584
Eubacteriales sp. MGS:0325	X - 11843	0.09	7.9	2.8e-15	2.8e-13	8584
Roseburia faecis MGS:0058	X - 13729	-0.09	-7.9	2.9e-15	2.8e-13	8584
Ruminococcus sp. MGS:0131	4-ethyl-2-methoxyphenol sulfate	-0.09	-7.9	2.9e-15	2.8e-13	8584
Eubacteriales sp. MGS:0123	octadecenedioate (C18:1-DC)	-0.09	-7.9	2.9e-15	2.8e-13	8584
Bacteroidales sp. MGS:1236	5alpha-androstan-3beta,17alpha-diol disulfate	0.09	7.9	2.9e-15	2.8e-13	8584
Oscillospiraceae sp. MGS:0256	4-allylphenol sulfate	-0.09	-7.9	2.9e-15	2.8e-13	8584
Eubacteriales sp. MGS:0084	phenol sulfate	-0.09	-7.9	2.9e-15	2.8e-13	8584
Oscillospiraceae sp. MGS:0130	X - 24812	0.09	7.9	2.9e-15	2.8e-13	8584
Blautia sp. MGS:0416	N-delta-acetylornithine	-0.09	-7.9	2.9e-15	2.8e-13	8584
Eubacteriales sp. MGS:0242	beta-sitosterol	0.09	7.9	2.9e-15	2.8e-13	8584
Victivallales sp. MGS:0824	3-hydroxy-2-methylpyridine sulfate	0.09	7.9	2.9e-15	2.8e-13	8584
Gordonibacter urolithinfaciens MGS:0420	isoursodeoxycholate	0.09	7.9	2.9e-15	2.8e-13	8584
Eubacteriales sp. MGS:0329	deoxycholic acid 12-sulfate*	-0.09	-7.9	2.9e-15	2.8e-13	8584
Clostridia sp. MGS:1127	phenylacetylglutamine	0.09	7.9	2.9e-15	2.8e-13	8584
Anaerotruncus colihominis MGS:0307	X - 12013	-0.09	-7.9	2.9e-15	2.8e-13	8584
Turicibacter sanguinis MGS:0274	X - 12740	0.09	7.9	2.9e-15	2.8e-13	8584
Sutterella sp. KLE1602 MGS:0228	X - 23587	0.09	7.9	2.9e-15	2.8e-13	8584
Eubacteriales sp. MGS:0917	3-ethylcatechol sulfate (1)	0.09	7.9	2.9e-15	2.8e-13	8584
Eisenbergiella massiliensis MGS:0425	X - 17351	-0.09	-7.9	2.9e-15	2.8e-13	8584
Bacteria sp. MGS:0638	p-cresol glucuronide*	0.09	7.9	2.9e-15	2.8e-13	8584
Allisonella histaminiformans MGS:0332	2-piperidinone	0.09	7.9	2.9e-15	2.8e-13	8584
Eubacteriales sp. MGS:0803	X - 12013	0.09	7.9	2.9e-15	2.9e-13	8584
Enterocloster citroniae MGS:0285	N-(2-furoyl)glycine	-0.09	-7.9	2.9e-15	2.9e-13	8584
Eubacteriales sp. MGS:1103	5alpha-androstan-3beta,17alpha-diol disulfate	0.09	7.9	2.9e-15	2.9e-13	8584
Eubacterium sp. AM49-13BH MGS:0251	p-cresol glucuronide*	-0.09	-7.9	2.9e-15	2.9e-13	8584
Eubacteriales sp. MGS:0288	hydroxy-CMPF*	0.09	7.9	2.9e-15	2.9e-13	8584
Firmicutes sp. MGS:0596	sphingomyelin (d18:0/18:0, d19:0/17:0)*	-0.09	-7.9	2.9e-15	2.9e-13	8584
Eubacteriales sp. MGS:0250	X - 12544	0.09	7.9	2.9e-15	2.9e-13	8584
Eubacteriales sp. MGS:0329	isoursodeoxycholate	-0.09	-7.9	2.9e-15	2.9e-13	8584
Anaerotruncus colihominis MGS:0307	3b-hydroxy-5-cholenoic acid	0.09	7.9	2.9e-15	2.9e-13	8584
Eubacteriales sp. MGS:0477	5alpha-androstan-3alpha,17beta-diol monosulfate (2)	-0.09	-7.9	2.9e-15	2.9e-13	8584
Eubacteriales sp. MGS:0709	carotene diol (2)	-0.09	-7.9	2.9e-15	2.9e-13	8584
Flavonifractor plautii MGS:0079	X - 12126	-0.09	-7.9	2.9e-15	2.9e-13	8584
Eubacteriales sp. MGS:0100	1,2-dilinoleoyl-GPC (18:2/18:2)	0.09	7.9	2.9e-15	2.9e-13	8584
Eubacterium sp. AM49-13BH MGS:0251	1-stearoyl-2-arachidonoyl-GPI (18:0/20:4)	-0.09	-7.9	2.9e-15	2.9e-13	8584
Oscillospiraceae sp. MGS:0060	o-cresol sulfate	-0.09	-7.9	3e-15	2.9e-13	8584
Lachnospiraceae sp. MGS:0667	1,3-dimethylurate	0.09	7.9	3e-15	2.9e-13	8584
Haemophilus parainfluenzae MGS:0181	X - 21736	-0.09	-7.9	3e-15	2.9e-13	8584
[Clostridium] symbiosum MGS:0370	2-aminophenol sulfate	-0.09	-7.9	3e-15	2.9e-13	8584
Eubacteriales sp. MGS:0664	taurochenodeoxycholic acid 3-sulfate	-0.09	-7.9	3e-15	2.9e-13	8584
Lachnospiraceae sp. MGS:0018	methyl indole-3-acetate	-0.09	-7.9	3e-15	2.9e-13	8584
Lachnospiraceae sp. MGS:0393	N-methylproline	-0.09	-7.9	3e-15	2.9e-13	8584
Lachnospiraceae sp. MGS:0930	levulinoylcarnitine	0.09	7.9	3e-15	2.9e-13	8584
Clostridium sp. MGS:0050	androstenediol (3beta,17beta) monosulfate (2)	0.09	7.9	3e-15	2.9e-13	8584
Megasphaera sp. DJF_B143 MGS:1121	X - 16124	0.09	7.9	3e-15	2.9e-13	8584
Eubacteriales sp. MGS:0476	X - 12126	0.09	7.9	3e-15	2.9e-13	8584
[Clostridium] innocuum MGS:0365	X - 12726	-0.09	-7.9	3e-15	2.9e-13	8584
Blautia sp. MGS:0416	methyl glucopyranoside (alpha + beta)	-0.09	-7.9	3e-15	2.9e-13	8584
Eubacteriales sp. MGS:0270	X - 25983	-0.13	-7.9	3e-15	2.9e-13	3812
Eubacterium sp. AM49-13BH MGS:0251	cotinine	-0.09	-7.9	3e-15	2.9e-13	8584
Eubacteriales sp. MGS:0100	X - 11850	0.09	7.9	3e-15	2.9e-13	8584
Oscillospiraceae sp. MGS:0072	4-oxo-retinoic acid	0.09	7.9	3e-15	2.9e-13	8584
Parabacteroides merdae MGS:0065	X - 12013	-0.09	-7.9	3e-15	2.9e-13	8584
Intestinimonas butyriciproducens MGS:0187	X - 16124	-0.09	-7.9	3e-15	2.9e-13	8584
Blautia massiliensis MGS:0023	4-acetylphenol sulfate	-0.09	-7.9	3e-15	2.9e-13	8584
Lachnospiraceae sp. MGS:0127	X - 25271	0.09	7.9	3e-15	2.9e-13	8584
Intestinibacillus sp. Marseille-P4005 MGS:0168	4-ethylcatechol sulfate	-0.09	-7.9	3e-15	2.9e-13	8584
Haemophilus parainfluenzae MGS:0181	1-stearoyl-2-arachidonoyl-GPI (18:0/20:4)	-0.09	-7.9	3e-15	2.9e-13	8584
Eubacterium sp. MGS:0248	p-cresol sulfate	-0.09	-7.9	3e-15	2.9e-13	8584
Agathobaculum sp. MGS:0679	X - 24344	0.09	7.9	3e-15	2.9e-13	8584
Eubacteriales sp. MGS:0621	X - 11850	0.09	7.9	3e-15	2.9e-13	8584
Clostridia sp. MGS:1286	X - 11843	0.09	7.9	3e-15	2.9e-13	8584
Eubacterium sp. AM49-13BH MGS:0251	oleoyl-arachidonoyl-glycerol (18:1/20:4) [2]*	-0.09	-7.9	3e-15	2.9e-13	8584
Bacteria sp. MGS:0634	X - 17354	0.09	7.9	3e-15	2.9e-13	8584
Eubacteriales sp. MGS:0358	cholate	-0.09	-7.9	3e-15	2.9e-13	8584
Eubacteriales sp. MGS:0392	X - 17612	-0.11	-7.9	3e-15	3e-13	4772
[Clostridium] spiroforme MGS:0259	X - 25422	0.09	7.9	3e-15	3e-13	8584
Blautia sp. AF19-10LB MGS:0157	taurocholate	0.09	7.9	3e-15	3e-13	8584
Eubacteriales sp. MGS:0234	carotene diol (2)	0.09	7.9	3e-15	3e-13	8584
Adlercreutzia equolifaciens subsp. celatus MGS:0051	Urolithin B glucuronide	-0.13	-7.9	3e-15	3e-13	3812
Dorea formicigenerans MGS:0006	tartronate (hydroxymalonate)	-0.09	-7.9	3e-15	3e-13	8584
Faecalibacterium sp. MGS:0073	X - 12830	0.09	7.9	3e-15	3e-13	8584
Oscillospiraceae sp. MGS:0104	beta-cryptoxanthin	-0.09	-7.9	3e-15	3e-13	8584
Clostridia sp. MGS:0741	3-phenylpropionate (hydrocinnamate)	0.09	7.9	3e-15	3e-13	8584
Oscillospiraceae sp. MGS:0774	4-methylguaiacol sulfate	0.09	7.9	3e-15	3e-13	8584
Erysipelatoclostridium sp. MGS:0313	oxalate (ethanedioate)	0.09	7.9	3e-15	3e-13	8584
Clostridium sp. 1001271st1 H5 MGS:0888	X - 12261	0.09	7.9	3e-15	3e-13	8584
Eubacteriales sp. MGS:0614	carotene diol (1)	0.09	7.9	3e-15	3e-13	8584
Oscillospiraceae sp. MGS:0343	2-hydroxyglutarate	0.09	7.9	3e-15	3e-13	8584
Eubacteriales sp. MGS:0254	oxalate (ethanedioate)	-0.09	-7.9	3e-15	3e-13	8584
Clostridia sp. MGS:1188	X - 12851	0.09	7.9	3.1e-15	3e-13	8584
Eubacteriales sp. MGS:0537	5alpha-androstan-3beta,17alpha-diol disulfate	0.09	7.9	3.1e-15	3e-13	8584
Bacteria sp. MGS:0863	X - 22162	-0.09	-7.9	3.1e-15	3e-13	8584
Eubacteriales sp. MGS:0107	X - 22834	0.09	7.9	3.1e-15	3e-13	8584
Lachnospiraceae sp. MGS:0629	3-indoxyl sulfate	0.09	7.9	3.1e-15	3e-13	8584
Butyricicoccus sp. MGS:0008	4-methylcatechol sulfate	-0.09	-7.9	3.1e-15	3e-13	8584
[Clostridium] symbiosum MGS:0370	phenylacetylglutamate	0.09	7.9	3.1e-15	3e-13	8584
Eubacteriales sp. MGS:0192	norcotinine	0.09	7.9	3.1e-15	3e-13	8584
Eubacteriales sp. MGS:0984	X - 24811	0.09	7.9	3.1e-15	3e-13	8584
Lachnospiraceae sp. MGS:0399	3-phenylpropionate (hydrocinnamate)	0.09	7.9	3.1e-15	3e-13	8584
Clostridiaceae sp. MGS:0238	3-(3-hydroxyphenyl)propionate sulfate	0.09	7.9	3.1e-15	3e-13	8584
Dorea sp. AF36-15AT MGS:0052	lactosyl-N-nervonoyl-sphingosine (d18:1/24:1)*	-0.09	-7.9	3.1e-15	3e-13	8584
Longicatena caecimuris MGS:0571	X - 24811	-0.09	-7.9	3.1e-15	3e-13	8584
Oscillospiraceae sp. MGS:0223	citrate	0.09	7.9	3.1e-15	3e-13	8584
Eubacteriales sp. MGS:0264	X - 25271	0.09	7.9	3.1e-15	3e-13	8584
Clostridium sp. OF03-18AA MGS:0119	4-methoxyphenol sulfate	0.09	7.9	3.1e-15	3e-13	8584
Hungatella hathewayi MGS:0451	X - 12283	-0.09	-7.9	3.1e-15	3.1e-13	8584
Bacteria sp. MGS:0778	X - 22162	-0.09	-7.9	3.1e-15	3.1e-13	8584
Eubacteriales sp. MGS:0563	X - 11858	-0.09	-7.9	3.1e-15	3.1e-13	8584
Collinsella aerofaciens MGS:0019	5alpha-androstan-3alpha,17beta-diol monosulfate (2)	0.09	7.9	3.1e-15	3.1e-13	8584
Ruminococcus sp. AF21-42 MGS:0111	phenylacetylglutamine	-0.09	-7.9	3.1e-15	3.1e-13	8584
Eubacteriales sp. MGS:0984	4-acetylcatechol sulfate (1)	0.09	7.9	3.1e-15	3.1e-13	8584
Collinsella aerofaciens MGS:0019	1-oleoyl-2-docosahexaenoyl-GPC (18:1/22:6)*	-0.09	-7.9	3.1e-15	3.1e-13	8584
Eubacteriales sp. MGS:0771	phenylacetylglutamate	0.09	7.9	3.1e-15	3.1e-13	8584
Oscillospiraceae sp. MGS:0445	deoxycholate	-0.09	-7.9	3.1e-15	3.1e-13	8584
Eubacterium ramulus MGS:0068	4-acetylphenol sulfate	-0.09	-7.9	3.1e-15	3.1e-13	8584
Lachnospiraceae sp. MGS:0172	X - 11858	0.09	7.9	3.1e-15	3.1e-13	8584
Eubacteriales sp. MGS:0584	4-acetylcatechol sulfate (1)	0.09	7.9	3.1e-15	3.1e-13	8584
Oscillospiraceae sp. MGS:0072	3-hydroxycotinine glucuronide	-0.09	-7.9	3.1e-15	3.1e-13	8584
Eubacteriales sp. MGS:0069	1-palmitoleoylglycerol (16:1)*	-0.09	-7.9	3.1e-15	3.1e-13	8584
Anaerotignum faecicola MGS:0090	3-hydroxyhippurate sulfate	-0.09	-7.9	3.1e-15	3.1e-13	8584
Lachnospiraceae sp. MGS:0975	X - 17301	0.1	7.9	3.1e-15	3.1e-13	6693
Oscillospiraceae sp. MGS:0665	X - 12830	-0.09	-7.9	3.2e-15	3.1e-13	8584
Clostridium phoceensis MGS:0014	X - 25523	-0.09	-7.9	3.2e-15	3.1e-13	8584
Eubacteriales sp. MGS:0087	3-phenylpropionate (hydrocinnamate)	0.09	7.9	3.2e-15	3.1e-13	8584
Eubacteriales sp. MGS:0511	citramalate	0.09	7.9	3.2e-15	3.1e-13	8584
Rubneribacter badeniensis MGS:0869	X - 16124	-0.09	-7.9	3.2e-15	3.1e-13	8584
Lactobacillus gasseri MGS:0884	gamma-glutamylisoleucine*	0.09	7.9	3.2e-15	3.1e-13	8584
Eubacteriales sp. MGS:0383	5-hydroxy-2-methylpyridine sulfate	0.09	7.9	3.2e-15	3.1e-13	8584
Lachnospiraceae sp. MGS:0127	X - 17354	0.09	7.9	3.2e-15	3.1e-13	8584
Eubacteriales sp. MGS:0555	(2,4 or 2,5)-dimethylphenol sulfate	0.09	7.9	3.2e-15	3.1e-13	8584
Veillonella rogosae MGS:0324	mannose	-0.09	-7.9	3.2e-15	3.1e-13	8583
Eubacteriales sp. MGS:0548	1-methylxanthine	0.09	7.9	3.2e-15	3.1e-13	8584
Eubacteriales sp. MGS:0149	1-palmitoyl-2-palmitoleoyl-GPC (16:0/16:1)*	-0.09	-7.9	3.2e-15	3.1e-13	8584
Eubacteriales sp. MGS:0260	X - 12261	0.09	7.9	3.2e-15	3.1e-13	8584
Eggerthellales sp. MGS:0177	glycoursodeoxycholic acid sulfate (1)	-0.09	-7.9	3.2e-15	3.1e-13	8584
Bifidobacterium adolescentis MGS:0056	X - 13866	-0.09	-7.9	3.2e-15	3.1e-13	8584
Eubacteriales sp. MGS:0284	X - 21845	-0.09	-7.9	3.2e-15	3.1e-13	8584
[Clostridium] spiroforme MGS:0259	2S,3R-dihydroxybutyrate	0.09	7.9	3.2e-15	3.1e-13	8583
Oscillospiraceae sp. MGS:1161	norcotinine	0.09	7.9	3.2e-15	3.1e-13	8584
Eubacteriales sp. MGS:0762	5-hydroxyhexanoate	0.09	7.9	3.2e-15	3.1e-13	8584
Ruminococcus sp. B05 MGS:0261	X - 12851	-0.09	-7.9	3.2e-15	3.1e-13	8584
Lachnospiraceae sp. MGS:0043	X - 12740	0.09	7.9	3.2e-15	3.1e-13	8584
Eubacteriales sp. MGS:1439	X - 12851	0.09	7.9	3.2e-15	3.2e-13	8584
Veillonella rogosae MGS:0324	X - 25419	0.09	7.9	3.2e-15	3.2e-13	8584
Oscillospiraceae sp. MGS:0343	theophylline	0.09	7.9	3.2e-15	3.2e-13	8584
Eubacteriales sp. MGS:0260	isoursodeoxycholate	-0.09	-7.9	3.2e-15	3.2e-13	8584
Eubacteriales sp. MGS:0282	X - 12851	0.09	7.9	3.2e-15	3.2e-13	8584
Odoribacter splanchnicus MGS:0041	5-hydroxyhexanoate	0.09	7.9	3.2e-15	3.2e-13	8584
Atopobiaceae sp. MGS:0937	X - 12830	-0.09	-7.9	3.2e-15	3.2e-13	8584
Enterocloster citroniae MGS:0285	1,2-dilinoleoyl-GPC (18:2/18:2)	-0.09	-7.9	3.2e-15	3.2e-13	8584
Oscillospiraceae sp. MGS:0648	beta-cryptoxanthin	0.09	7.9	3.2e-15	3.2e-13	8584
Oscillospiraceae sp. MGS:0142	X - 22771	0.09	7.9	3.2e-15	3.2e-13	8584
Eubacteriales sp. MGS:0138	cinnamoylglycine	0.09	7.9	3.2e-15	3.2e-13	8584
Coprococcus sp. AM27-12LB MGS:0687	X - 17354	-0.09	-7.9	3.3e-15	3.2e-13	8584
Eubacteriales sp. MGS:0551	glycodeoxycholate 3-sulfate	-0.09	-7.9	3.3e-15	3.2e-13	8584
Enterocloster aldenensis MGS:0362	3-methoxycatechol sulfate (2)	-0.09	-7.9	3.3e-15	3.2e-13	8584
Eubacteriales sp. MGS:0408	1H-indole-7-acetic acid	0.13	7.9	3.3e-15	3.2e-13	3812
Intestinibacillus sp. Marseille-P4005 MGS:0168	phenylacetylcarnitine	-0.09	-7.9	3.3e-15	3.2e-13	8584
Lachnoclostridium sp. MGS:0655	cholic acid glucuronide	-0.09	-7.9	3.3e-15	3.2e-13	8584
Roseburia inulinivorans MGS:0036	sphingomyelin (d18:0/20:0, d16:0/22:0)*	0.09	7.9	3.3e-15	3.2e-13	8584
Haemophilus parainfluenzae MGS:0181	11beta-hydroxyandrosterone glucuronide	-0.09	-7.9	3.3e-15	3.2e-13	8584
Butyricicoccus sp. MGS:0008	1,3-dimethylurate	0.09	7.9	3.3e-15	3.2e-13	8584
Eubacteriales sp. MGS:0185	X - 11850	0.09	7.9	3.3e-15	3.2e-13	8584
Clostridium sp. AF15-31 MGS:0293	deoxycholic acid 12-sulfate*	-0.09	-7.9	3.3e-15	3.2e-13	8584
Lachnospiraceae sp. MGS:0975	quinate	0.09	7.9	3.3e-15	3.2e-13	8583
Cloacibacillus evryensis MGS:0566	X - 22509	0.09	7.9	3.3e-15	3.2e-13	8584
Eubacteriales sp. MGS:0128	metabolonic lactone sulfate	0.09	7.9	3.3e-15	3.2e-13	8584
Alistipes onderdonkii subsp. vulgaris MGS:0047	glycolithocholate sulfate*	0.09	7.9	3.3e-15	3.2e-13	8584
Clostridia sp. MGS:1053	X - 25523	0.09	7.9	3.3e-15	3.2e-13	8584
Eubacteriales sp. MGS:0242	tartronate (hydroxymalonate)	0.09	7.9	3.3e-15	3.2e-13	8584
Olsenella sp. GAM18 MGS:0319	X - 25503	0.09	7.9	3.3e-15	3.2e-13	8584
Oscillospiraceae sp. MGS:0437	X - 11850	0.09	7.9	3.3e-15	3.2e-13	8584
Oscillospiraceae sp. MGS:0774	X - 24811	0.09	7.9	3.3e-15	3.2e-13	8584
Eubacteriales sp. MGS:0618	4-methylcatechol sulfate	0.09	7.9	3.3e-15	3.2e-13	8584
Eubacterium ramulus MGS:0387	o-cresol sulfate	-0.09	-7.9	3.3e-15	3.2e-13	8584
Clostridia sp. MGS:0094	1H-indole-7-acetic acid	0.13	7.9	3.3e-15	3.2e-13	3812
Firmicutes sp. MGS:0581	S-methylcysteine sulfoxide	0.09	7.9	3.3e-15	3.2e-13	8584
Eubacteriales sp. MGS:1412	glycodeoxycholate 3-sulfate	0.09	7.9	3.3e-15	3.2e-13	8584
Bifidobacterium adolescentis MGS:0056	X - 17653	0.09	7.9	3.3e-15	3.2e-13	8584
Methanobrevibacter smithii MGS:0152	2-hydroxyacetaminophen sulfate*	0.09	7.9	3.3e-15	3.2e-13	8584
Bifidobacterium adolescentis MGS:0056	isoursodeoxycholate	-0.09	-7.9	3.3e-15	3.2e-13	8584
Anaeromassilibacillus sp. Marseille-P3371 MGS:0304	linoleoylcarnitine (C18:2)*	-0.09	-7.9	3.3e-15	3.2e-13	8584
Clostridium phoceensis MGS:0014	X - 12283	-0.09	-7.9	3.3e-15	3.2e-13	8584
Eubacteriales sp. MGS:0123	chiro-inositol	-0.09	-7.9	3.3e-15	3.2e-13	8583
Eubacteriales sp. MGS:0367	X - 18935	0.13	7.9	3.3e-15	3.2e-13	3812
Eubacteriales sp. MGS:0270	S-methylmethionine	-0.09	-7.9	3.3e-15	3.2e-13	8584
Oscillibacter sp. MGS:0734	X - 11315	0.09	7.9	3.3e-15	3.3e-13	8584
Negativibacillus massiliensis MGS:0356	X - 12544	-0.09	-7.9	3.3e-15	3.3e-13	8584
Eubacteriales sp. MGS:0123	X - 19183	-0.09	-7.9	3.3e-15	3.3e-13	8584
Clostridia sp. MGS:0909	X - 22162	-0.09	-7.9	3.3e-15	3.3e-13	8584
Eisenbergiella tayi MGS:0355	2-aminophenol sulfate	-0.09	-7.9	3.3e-15	3.3e-13	8584
Eubacteriales sp. MGS:1055	4-ethylcatechol sulfate	0.09	7.9	3.3e-15	3.3e-13	8584
Eubacteriales sp. MGS:0493	deoxycholic acid 12-sulfate*	-0.09	-7.9	3.3e-15	3.3e-13	8584
Eubacteriales sp. MGS:0242	Urolithin B glucuronide	0.13	7.9	3.3e-15	3.3e-13	3812
Eubacteriales sp. MGS:0184	5alpha-androstan-3beta,17alpha-diol disulfate	0.09	7.9	3.3e-15	3.3e-13	8584
Veillonella rogosae MGS:0324	3-(4-hydroxyphenyl)lactate	0.09	7.9	3.3e-15	3.3e-13	8584
Oscillospiraceae sp. MGS:0343	2-oxoarginine*	-0.09	-7.9	3.4e-15	3.3e-13	8584
Eubacteriales sp. MGS:0118	5alpha-pregnan-3beta,20alpha-diol monosulfate (2)	0.09	7.9	3.4e-15	3.3e-13	8584
Clostridiaceae sp. MGS:0431	glucuronide of piperine metabolite C17H21NO3 (5)*	0.09	7.9	3.4e-15	3.3e-13	8584
Coprobacillus sp. MGS:0022	gentisate	-0.09	-7.9	3.4e-15	3.3e-13	8584
Eubacteriales sp. MGS:0100	X - 13431	0.09	7.9	3.4e-15	3.3e-13	8584
Clostridiaceae sp. MGS:0431	beta-sitosterol	-0.09	-7.9	3.4e-15	3.3e-13	8584
Clostridia sp. MGS:0401	taurodeoxycholate	-0.09	-7.9	3.4e-15	3.3e-13	8584
Lactobacillus gasseri MGS:0884	sphingomyelin (d17:1/16:0, d18:1/15:0, d16:1/17:0)*	-0.09	-7.9	3.4e-15	3.3e-13	8584
Eubacteriales sp. MGS:0621	X - 11843	0.09	7.9	3.4e-15	3.3e-13	8584
Bifidobacterium longum subsp. longum MGS:0038	propionylcarnitine (C3)	-0.09	-7.9	3.4e-15	3.3e-13	8584
Eubacteriales sp. MGS:1109	4-ethylcatechol sulfate	0.09	7.9	3.4e-15	3.3e-13	8584
Lachnospiraceae sp. MGS:1024	indolepropionate	-0.09	-7.9	3.4e-15	3.3e-13	8584
Eubacteriales sp. MGS:0013	X - 12816	-0.09	-7.9	3.4e-15	3.3e-13	8584
Cloacibacillus evryensis MGS:0566	X - 21752	0.09	7.9	3.4e-15	3.3e-13	8584
Eubacteriales sp. MGS:0396	glycoursodeoxycholic acid sulfate (1)	-0.09	-7.9	3.4e-15	3.3e-13	8584
Haemophilus parainfluenzae MGS:0181	cotinine	-0.09	-7.9	3.4e-15	3.3e-13	8584
Eubacteriales sp. MGS:0614	carotene diol (2)	0.09	7.9	3.4e-15	3.3e-13	8584
Eubacteriales sp. MGS:0188	1-(1-enyl-palmitoyl)-2-oleoyl-GPC (P-16:0/18:1)*	0.09	7.9	3.4e-15	3.3e-13	8584
Streptococcus australis MGS:0310	beta-hydroxyisovaleroylcarnitine	0.09	7.9	3.4e-15	3.3e-13	8584
Ruminococcus sp. AM42-11 MGS:0002	X - 17325	-0.09	-7.9	3.4e-15	3.3e-13	8584
Faecalibacterium prausnitzii MGS:0378	3-hydroxyhippurate sulfate	0.09	7.9	3.4e-15	3.3e-13	8584
Dorea formicigenerans MGS:0006	alanine	0.09	7.9	3.4e-15	3.3e-13	8584
Bacteroidales sp. MGS:0517	4-methylcatechol sulfate	0.09	7.9	3.4e-15	3.3e-13	8584
Clostridium sp. TM06-18 MGS:0048	1-(1-enyl-stearoyl)-2-linoleoyl-GPE (P-18:0/18:2)*	-0.09	-7.9	3.4e-15	3.3e-13	8584
Eubacteriales sp. MGS:0614	X - 25503	0.09	7.9	3.4e-15	3.3e-13	8584
Oscillospiraceae sp. MGS:0693	taurodeoxycholate	-0.09	-7.9	3.4e-15	3.3e-13	8584
Eubacteriales sp. MGS:0154	Urolithin B glucuronide	0.13	7.9	3.4e-15	3.3e-13	3812
Blautia producta MGS:0905	X - 15728	-0.09	-7.9	3.4e-15	3.3e-13	8584
Clostridium phoceensis MGS:0014	N-carbamoylalanine	0.11	7.9	3.4e-15	3.3e-13	4772
Veillonella parvula MGS:0220	threonate	0.09	7.9	3.4e-15	3.3e-13	8583
Eubacteriales sp. MGS:0309	X - 11315	0.09	7.9	3.4e-15	3.3e-13	8584
Eubacteriales sp. MGS:0232	X - 12544	0.09	7.9	3.4e-15	3.3e-13	8584
Eubacteriales sp. MGS:0254	4-allylcatechol sulfate	-0.09	-7.9	3.4e-15	3.3e-13	8584
Lachnospiraceae sp. MGS:0712	4-ethylcatechol sulfate	0.09	7.9	3.4e-15	3.3e-13	8584
Eubacteriales sp. MGS:0107	N2,N5-diacetylornithine	-0.09	-7.9	3.5e-15	3.4e-13	8584
Eubacteriales sp. MGS:0242	X - 12726	0.09	7.9	3.5e-15	3.4e-13	8584
Eubacteriales sp. MGS:0249	beta-cryptoxanthin	0.09	7.9	3.5e-15	3.4e-13	8584
Eubacteriales sp. MGS:0419	X - 21733	0.09	7.9	3.5e-15	3.4e-13	8584
Dorea phocaeensis MGS:0865	indolepropionate	-0.09	-7.9	3.5e-15	3.4e-13	8584
Eubacteriales sp. MGS:0118	tauroursodeoxycholate	-0.09	-7.9	3.5e-15	3.4e-13	8584
Faecalibacterium prausnitzii MGS:0241	N-methyltaurine	0.09	7.9	3.5e-15	3.4e-13	8583
Eubacteriales sp. MGS:1126	X - 23997	0.09	7.9	3.5e-15	3.4e-13	8584
Eubacteriales sp. MGS:0572	X - 18935	0.13	7.9	3.5e-15	3.4e-13	3812
Eubacteriales sp. MGS:0100	3-ethylcatechol sulfate (1)	-0.09	-7.9	3.5e-15	3.4e-13	8584
Eubacteriales sp. MGS:0547	2,3-dihydroxypyridine	0.09	7.9	3.5e-15	3.4e-13	8584
Veillonella dispar MGS:0227	1-(1-enyl-palmitoyl)-2-oleoyl-GPE (P-16:0/18:1)*	0.09	7.9	3.5e-15	3.4e-13	8584
Bacteria sp. MGS:0483	X - 21442	0.09	7.9	3.5e-15	3.4e-13	8584
Oscillospiraceae sp. MGS:0057	phenylacetylglutamate	-0.09	-7.9	3.5e-15	3.4e-13	8584
Eubacteriales sp. MGS:0083	sphingomyelin (d18:2/24:2)*	0.09	7.9	3.5e-15	3.4e-13	8584
Lachnospiraceae sp. MGS:0172	X - 25503	0.09	7.9	3.5e-15	3.4e-13	8584
Eubacteriales sp. MGS:0531	3-phenylpropionate (hydrocinnamate)	0.09	7.9	3.5e-15	3.4e-13	8584
Lachnospiraceae sp. MGS:0246	cholic acid glucuronide	0.09	7.9	3.5e-15	3.4e-13	8584
Enterocloster clostridioformis MGS:0686	X - 22509	-0.09	-7.9	3.5e-15	3.4e-13	8584
Oscillospiraceae sp. MGS:0343	X - 12216	0.09	7.9	3.5e-15	3.4e-13	8584
Eubacteriales sp. MGS:0792	4-acetaminophen sulfate	0.09	7.9	3.5e-15	3.4e-13	8584
Lactobacillus gasseri MGS:0884	orotidine	0.09	7.9	3.5e-15	3.4e-13	8583
Eubacteriales sp. MGS:0105	N-stearoyl-sphingosine (d18:1/18:0)*	0.09	7.9	3.5e-15	3.4e-13	8584
Blastocystis sp. subtype 4 MGS:0446	X - 21752	0.09	7.9	3.6e-15	3.5e-13	8584
Streptococcus mutans MGS:0677	3-carboxy-4-methyl-5-pentyl-2-furanpropionate (3-CMPFP)**	-0.09	-7.9	3.6e-15	3.5e-13	8584
Clostridia sp. MGS:1152	X - 23655	0.09	7.9	3.6e-15	3.5e-13	8584
Firmicutes sp. MGS:0397	androstenediol (3beta,17beta) monosulfate (2)	-0.09	-7.9	3.6e-15	3.5e-13	8584
Firmicutes sp. MGS:0436	X - 25503	0.09	7.9	3.6e-15	3.5e-13	8584
Eubacteriales sp. MGS:0234	indolepropionate	0.09	7.9	3.6e-15	3.5e-13	8584
Streptococcus australis MGS:0310	1-palmitoyl-2-arachidonoyl-GPE (16:0/20:4)*	-0.09	-7.9	3.6e-15	3.5e-13	8584
Ruminococcus sp. AF41-9 MGS:0203	4-ethyl-2-methoxyphenol sulfate	-0.09	-7.9	3.6e-15	3.5e-13	8584
Blautia obeum MGS:0001	O-acetylhomoserine	-0.11	-7.9	3.6e-15	3.5e-13	4772
Alistipes onderdonkii subsp. vulgaris MGS:0047	taurolithocholate 3-sulfate	0.09	7.9	3.6e-15	3.5e-13	8584
Clostridiaceae sp. MGS:0491	isoursodeoxycholate	0.09	7.9	3.6e-15	3.5e-13	8584
Eubacteriales sp. MGS:0178	indoleacetate	0.09	7.9	3.6e-15	3.5e-13	8584
Lachnospiraceae sp. MGS:1615	X - 25279	0.09	7.9	3.6e-15	3.5e-13	8584
Eubacteriales sp. MGS:0123	sulfate of piperine metabolite C16H19NO3 (3)*	0.09	7.9	3.6e-15	3.5e-13	8584
Eubacteriales sp. MGS:0183	levulinate (4-oxovalerate)	0.13	7.9	3.6e-15	3.5e-13	3812
Lachnospiraceae sp. MGS:0629	6-hydroxyindole sulfate	0.09	7.9	3.6e-15	3.5e-13	8584
Emergencia timonensis MGS:0901	deoxycholic acid 12-sulfate*	0.09	7.9	3.6e-15	3.5e-13	8584
Blautia sp. MGS:0416	N-methylproline	-0.09	-7.9	3.6e-15	3.5e-13	8584
Eubacteriales sp. MGS:0178	taurodeoxycholic acid 3-sulfate	0.09	7.9	3.6e-15	3.5e-13	8584
Eisenbergiella massiliensis MGS:0425	3-methoxycatechol sulfate (2)	-0.09	-7.9	3.6e-15	3.5e-13	8584
Eubacteriales sp. MGS:0235	catechol sulfate	0.09	7.9	3.6e-15	3.5e-13	8584
Eubacteriales sp. MGS:0289	11beta-hydroxyetiocholanolone glucuronide*	0.09	7.9	3.6e-15	3.5e-13	8584
Firmicutes sp. MGS:1211	X - 12013	0.09	7.9	3.6e-15	3.5e-13	8584
Eubacteriales sp. MGS:0498	X - 22834	0.09	7.9	3.6e-15	3.5e-13	8584
Dorea longicatena MGS:0039	X - 24410	0.13	7.9	3.6e-15	3.5e-13	3812
Lachnospiraceae sp. MGS:0422	5-acetylamino-6-formylamino-3-methyluracil	0.09	7.9	3.6e-15	3.5e-13	8583
Lachnospiraceae sp. MGS:0043	glycolithocholate sulfate*	-0.09	-7.9	3.6e-15	3.5e-13	8584
Eubacteriales sp. MGS:0627	pentose acid*	0.09	7.9	3.6e-15	3.5e-13	8583
Eubacteriales sp. MGS:0289	S-methylmethionine	-0.09	-7.9	3.6e-15	3.5e-13	8584
Eubacteriales sp. MGS:1439	X - 22162	-0.09	-7.9	3.6e-15	3.5e-13	8584
Haemophilus parainfluenzae MGS:0181	glycohyocholate	0.09	7.9	3.6e-15	3.5e-13	8584
Clostridia sp. MGS:1253	X - 11850	0.09	7.9	3.6e-15	3.5e-13	8584
Roseburia inulinivorans MGS:0036	glycoursodeoxycholic acid sulfate (1)	0.09	7.9	3.6e-15	3.5e-13	8584
Lachnospiraceae sp. MGS:0422	X - 25271	-0.09	-7.9	3.6e-15	3.5e-13	8584
Streptococcus oralis subsp. oralis MGS:0705	11beta-hydroxyetiocholanolone glucuronide*	-0.09	-7.9	3.6e-15	3.5e-13	8584
Amedibacillus dolichus MGS:0798	X - 23639	-0.09	-7.9	3.6e-15	3.5e-13	8584
Eubacteriales sp. MGS:0377	carotene diol (1)	0.09	7.9	3.6e-15	3.5e-13	8584
Eubacteriales sp. MGS:0551	X - 22509	0.09	7.9	3.6e-15	3.5e-13	8584
Anaeromassilibacillus sp. Marseille-P3371 MGS:0304	1,3,7-trimethylurate	0.09	7.9	3.6e-15	3.5e-13	8584
Oscillospiraceae sp. MGS:0060	X - 17438	0.09	7.9	3.6e-15	3.5e-13	8584
Veillonella parvula MGS:0220	phenylacetylcarnitine	-0.09	-7.9	3.6e-15	3.5e-13	8584
Butyricicoccus sp. MGS:0008	citrate	-0.09	-7.9	3.7e-15	3.5e-13	8584
Eubacteriales sp. MGS:0325	X - 11850	0.09	7.9	3.7e-15	3.6e-13	8584
Bacteroidales sp. MGS:1015	X - 12261	0.09	7.9	3.7e-15	3.6e-13	8584
Eubacteriales sp. MGS:0511	theophylline	0.09	7.9	3.7e-15	3.6e-13	8584
Blautia producta MGS:0905	X - 21821	-0.09	-7.9	3.7e-15	3.6e-13	8584
[Clostridium] hylemonae MGS:1580	X - 12013	0.09	7.9	3.7e-15	3.6e-13	8584
Eubacteriales sp. MGS:0419	glutamate	-0.09	-7.9	3.7e-15	3.6e-13	8584
Collinsella bouchesdurhonensis MGS:0299	X - 12306	-0.09	-7.9	3.7e-15	3.6e-13	8584
Eubacteriales sp. MGS:0128	4-ethylcatechol sulfate	-0.09	-7.9	3.7e-15	3.6e-13	8584
Eubacteriales sp. MGS:0477	gamma-glutamylglutamate	-0.09	-7.9	3.7e-15	3.6e-13	8584
Clostridia sp. MGS:0368	ursodeoxycholate	-0.09	-7.9	3.7e-15	3.6e-13	8584
Barnesiella intestinihominis MGS:0055	temazepam	-0.09	-7.9	3.7e-15	3.6e-13	8584
Bacteroides ovatus MGS:0031	X - 12126	-0.09	-7.9	3.7e-15	3.6e-13	8584
Hydrogeniiclostidium mannosilyticum MGS:0294	X - 22162	0.09	7.9	3.7e-15	3.6e-13	8584
Eubacteriales sp. MGS:0692	X - 16124	-0.09	-7.9	3.7e-15	3.6e-13	8584
Eubacteriales sp. MGS:0434	4-acetylcatechol sulfate (1)	0.09	7.9	3.7e-15	3.6e-13	8584
Bacteroides sp. MGS:0030	hyocholate	-0.09	-7.9	3.7e-15	3.6e-13	8584
Oscillospiraceae sp. MGS:0256	oleoyl-arachidonoyl-glycerol (18:1/20:4) [2]*	0.09	7.9	3.7e-15	3.6e-13	8584
Intestinimonas butyriciproducens MGS:0187	X - 11850	0.09	7.9	3.7e-15	3.6e-13	8584
Clostridia sp. MGS:0931	isoursodeoxycholate	-0.09	-7.9	3.7e-15	3.6e-13	8584
Lachnospiraceae sp. MGS:0172	X - 16124	0.09	7.9	3.7e-15	3.6e-13	8584
Eubacteriales sp. MGS:0178	uridine	-0.09	-7.9	3.7e-15	3.6e-13	8584
[Ruminococcus] gnavus MGS:0239	1-palmitoyl-2-oleoyl-GPC (16:0/18:1)	0.09	7.9	3.7e-15	3.6e-13	8584
Bifidobacterium angulatum MGS:0632	cholic acid glucuronide	0.09	7.9	3.8e-15	3.6e-13	8584
Oscillospiraceae sp. MGS:0256	1-palmitoyl-2-arachidonoyl-GPC (16:0/20:4n6)	0.09	7.9	3.8e-15	3.6e-13	8584
Eubacteriales sp. MGS:0161	X - 23662	-0.09	-7.9	3.8e-15	3.6e-13	8584
Veillonella dispar MGS:0227	dihydroferulic acid sulfate	0.09	7.9	3.8e-15	3.6e-13	8584
Collinsella aerofaciens MGS:0019	N-acetyl-cadaverine	0.13	7.9	3.8e-15	3.6e-13	3812
Faecalibacterium prausnitzii MGS:0378	3-(3-hydroxyphenyl)propionate sulfate	0.09	7.9	3.8e-15	3.6e-13	8584
Intestinibacillus sp. Marseille-P4005 MGS:0168	gentisate	-0.09	-7.9	3.8e-15	3.6e-13	8584
Blautia obeum MGS:0001	12,13-DiHOME	-0.09	-7.9	3.8e-15	3.6e-13	8584
Blautia hydrogenotrophica MGS:0430	phenol glucuronide	0.09	7.9	3.8e-15	3.6e-13	8584
Romboutsia timonensis MGS:0053	indolin-2-one	-0.09	-7.9	3.8e-15	3.6e-13	8584
Blautia obeum MGS:0001	caffeic acid sulfate	-0.09	-7.9	3.8e-15	3.6e-13	8583
Eubacteriales sp. MGS:0125	N-stearoyl-sphinganine (d18:0/18:0)*	-0.09	-7.9	3.8e-15	3.7e-13	8584
Eubacteriales sp. MGS:0600	5-hydroxyhexanoate	0.09	7.9	3.8e-15	3.7e-13	8584
Oscillospiraceae sp. MGS:0576	nicotinamide riboside	0.09	7.9	3.8e-15	3.7e-13	8584
Fusicatenibacter saccharivorans MGS:0004	androstenediol (3beta,17beta) disulfate (1)	0.09	7.9	3.8e-15	3.7e-13	8584
Prevotella sp. MGS:1040	X - 15728	0.09	7.9	3.8e-15	3.7e-13	8584
Romboutsia timonensis MGS:0053	glutamine conjugate of C6H10O2 (1)*	-0.09	-7.9	3.8e-15	3.7e-13	8584
Eubacterium sp. AF16-48 MGS:0219	cinnamoylglycine	0.09	7.9	3.8e-15	3.7e-13	8584
Eubacteriales sp. MGS:0962	X - 23587	-0.09	-7.9	3.8e-15	3.7e-13	8584
Anaerotignum lactatifermentans MGS:0676	2-acetamidophenol sulfate	-0.09	-7.9	3.8e-15	3.7e-13	8584
Oscillospiraceae sp. MGS:0429	chenodeoxycholate	0.09	7.9	3.8e-15	3.7e-13	8584
Clostridia sp. MGS:0623	cotinine	0.09	7.9	3.8e-15	3.7e-13	8584
Enterocloster clostridioformis MGS:0686	beta-cryptoxanthin	-0.09	-7.9	3.8e-15	3.7e-13	8584
Eubacteriales sp. MGS:1185	X - 22162	-0.09	-7.9	3.8e-15	3.7e-13	8584
Eubacteriales sp. MGS:0309	X - 12830	-0.09	-7.9	3.8e-15	3.7e-13	8584
Firmicutes sp. MGS:1007	X - 12261	0.09	7.9	3.8e-15	3.7e-13	8584
Collinsella aerofaciens MGS:0019	sphingomyelin (d18:0/20:0, d16:0/22:0)*	0.09	7.9	3.8e-15	3.7e-13	8584
Olsenella sp. AF21-51 MGS:0690	X - 17367	0.09	7.9	3.9e-15	3.7e-13	8584
Eubacteriales sp. MGS:0803	X - 24344	0.09	7.9	3.9e-15	3.7e-13	8584
Ligilactobacillus ruminis MGS:0484	X - 12851	-0.09	-7.9	3.9e-15	3.7e-13	8584
Eubacteriales sp. MGS:0673	theanine	-0.09	-7.9	3.9e-15	3.7e-13	8584
Eubacteriales sp. MGS:0148	5-hydroxyindole sulfate	0.09	7.9	3.9e-15	3.7e-13	8584
Veillonella dispar MGS:0227	2-O-methylascorbic acid	0.09	7.9	3.9e-15	3.7e-13	8584
Anaerotruncus massiliensis MGS:0460	deoxycholic acid 12-sulfate*	0.09	7.9	3.9e-15	3.7e-13	8584
Lachnoclostridium sp. An131 MGS:0658	X - 12013	0.09	7.9	3.9e-15	3.8e-13	8584
Klebsiella oxytoca MGS:1046	hyocholate	0.09	7.9	3.9e-15	3.8e-13	8584
Alloscardovia omnicolens MGS:1279	imidazole propionate	0.09	7.9	3.9e-15	3.8e-13	8584
Intestinibacillus sp. Marseille-P4005 MGS:0168	lactate	0.09	7.9	3.9e-15	3.8e-13	8584
Eubacterium ramulus MGS:0387	X - 12306	0.09	7.9	3.9e-15	3.8e-13	8584
Bacteroides ovatus MGS:0031	X - 12216	-0.09	-7.9	3.9e-15	3.8e-13	8584
Clostridia sp. MGS:0276	chenodeoxycholic acid sulfate (1)	0.13	7.9	3.9e-15	3.8e-13	3812
Blautia sp. SG-772 MGS:0063	X - 12126	-0.09	-7.9	3.9e-15	3.8e-13	8584
Eubacteriales sp. MGS:0234	cinnamoylglycine	0.09	7.9	3.9e-15	3.8e-13	8584
Butyricimonas virosa MGS:0199	5alpha-androstan-3beta,17alpha-diol disulfate	0.09	7.9	3.9e-15	3.8e-13	8584
Collinsella aerofaciens MGS:0019	1-palmitoyl-2-dihomo-linolenoyl-GPC (16:0/20:3n3 or 6)*	0.09	7.9	3.9e-15	3.8e-13	8584
Erysipelatoclostridium sp. MGS:0313	deoxycholate	-0.09	-7.9	3.9e-15	3.8e-13	8584
Oscillospiraceae sp. MGS:0770	norcotinine	0.09	7.9	3.9e-15	3.8e-13	8584
Eubacteriales sp. MGS:0045	ergothioneine	0.09	7.9	3.9e-15	3.8e-13	8584
Clostridium sp. TM06-18 MGS:0048	tetrahydrocortisone glucuronide (5)	0.09	7.9	3.9e-15	3.8e-13	8584
Eubacteriales sp. MGS:0880	3-phenylpropionate (hydrocinnamate)	0.09	7.9	3.9e-15	3.8e-13	8584
Bifidobacterium adolescentis MGS:0056	carotene diol (2)	-0.09	-7.9	3.9e-15	3.8e-13	8584
Clostridium sp. BSD2780061688st1 H5 MGS:1296	phenol sulfate	-0.09	-7.9	3.9e-15	3.8e-13	8584
Eubacteriales sp. MGS:0692	X - 12544	-0.09	-7.9	3.9e-15	3.8e-13	8584
Butyricicoccus sp. OM04-18BH MGS:0139	X - 11849	0.09	7.9	3.9e-15	3.8e-13	8584
Evtepia gabavorous MGS:0114	X - 15728	-0.09	-7.9	3.9e-15	3.8e-13	8584
Peptostreptococcaceae sp. MGS:0200	X - 13507	0.09	7.9	3.9e-15	3.8e-13	8584
Mogibacterium kristiansenii MGS:0522	phenol glucuronide	-0.09	-7.9	3.9e-15	3.8e-13	8584
[Ruminococcus] torques MGS:0034	phenylacetylcarnitine	-0.09	-7.9	3.9e-15	3.8e-13	8584
Clostridia sp. MGS:0660	3-hydroxypyridine sulfate	0.09	7.9	3.9e-15	3.8e-13	8584
Eubacteriales sp. MGS:0226	beta-cryptoxanthin	0.09	7.9	3.9e-15	3.8e-13	8584
Lactobacillus gasseri MGS:0884	2-methoxyacetaminophen sulfate*	0.09	7.9	4e-15	3.8e-13	8584
Lachnospiraceae sp. MGS:0252	X - 23782	0.09	7.9	4e-15	3.8e-13	8584
Eubacteriales sp. MGS:0083	deoxycholic acid 12-sulfate*	-0.09	-7.9	4e-15	3.8e-13	8584
Clostridium sp. MGS:0059	4-methylcatechol sulfate	-0.09	-7.9	4e-15	3.8e-13	8584
Mediterraneibacter glycyrrhizinilyticus MGS:0314	X - 17654	-0.09	-7.9	4e-15	3.8e-13	8584
Eubacteriales sp. MGS:0940	5-hydroxyhexanoate	0.09	7.9	4e-15	3.8e-13	8584
Eubacteriales sp. MGS:0183	N-acetylglycine	0.09	7.9	4e-15	3.9e-13	8584
[Ruminococcus] torques MGS:0088	asparagine	-0.09	-7.9	4e-15	3.9e-13	8584
Eubacteriales sp. MGS:0673	paraxanthine	0.09	7.9	4e-15	3.9e-13	8584
Coprococcus comes MGS:0016	2-hydroxybutyrate/2-hydroxyisobutyrate	0.09	7.9	4e-15	3.9e-13	8583
Eubacteriales sp. MGS:0289	1-methylurate	0.09	7.9	4e-15	3.9e-13	8584
Blautia massiliensis MGS:0023	tetrahydrocortisone glucuronide (5)	0.09	7.9	4e-15	3.9e-13	8584
Eubacteriales sp. MGS:0148	3-phenylpropionate (hydrocinnamate)	0.09	7.9	4e-15	3.9e-13	8584
Eubacteriales sp. MGS:1079	X - 21442	0.09	7.9	4e-15	3.9e-13	8584
Ellagibacter isourolithinifaciens MGS:0191	alpha-CMBHC glucuronide	-0.11	-7.9	4e-15	3.9e-13	4772
Clostridiaceae sp. MGS:0238	X - 21310	-0.09	-7.9	4e-15	3.9e-13	8584
Oscillospiraceae sp. MGS:0429	4-acetaminophen sulfate	0.09	7.9	4e-15	3.9e-13	8584
Eubacteriales sp. MGS:0284	N-stearoyl-sphingosine (d18:1/18:0)*	-0.09	-7.9	4e-15	3.9e-13	8584
Clostridia sp. MGS:0435	phenylacetate	0.09	7.9	4e-15	3.9e-13	8584
Eubacteriales sp. MGS:0790	octadecanedioate (C18-DC)	0.09	7.9	4e-15	3.9e-13	8584
Eubacteriales sp. MGS:0674	hyocholate	-0.09	-7.9	4e-15	3.9e-13	8584
Eubacteriales sp. MGS:0421	carotene diol (3)	0.09	7.9	4e-15	3.9e-13	8584
Eubacteriales sp. MGS:0438	X - 21383	0.09	7.9	4e-15	3.9e-13	8584
Lachnospiraceae sp. MGS:0748	2-hydroxydecanoate	0.09	7.9	4e-15	3.9e-13	8584
Oscillospiraceae sp. MGS:0806	X - 12261	-0.09	-7.9	4e-15	3.9e-13	8584
Lachnospiraceae sp. MGS:0172	phenylacetylcarnitine	-0.09	-7.9	4e-15	3.9e-13	8584
Eubacteriales sp. MGS:0518	3-phenylpropionate (hydrocinnamate)	0.09	7.9	4e-15	3.9e-13	8584
Eubacteriales sp. MGS:0426	glycochenodeoxycholate glucuronide (1)	-0.09	-7.9	4e-15	3.9e-13	8584
Candidatus Borkfalkia ceftriaxoniphila MGS:0595	X - 21752	0.09	7.9	4e-15	3.9e-13	8584
Oscillospiraceae sp. MGS:0849	X - 11843	0.09	7.9	4e-15	3.9e-13	8584
Eubacteriales sp. MGS:0386	phenylacetate	0.08	7.9	4.1e-15	3.9e-13	8584
Eubacteriales sp. MGS:0633	4-ethyl-2-methoxyphenol sulfate	0.08	7.9	4.1e-15	3.9e-13	8584
Sutterella sp. KLE1602 MGS:0228	X - 21834	-0.08	-7.9	4.1e-15	3.9e-13	8584
Eubacteriales sp. MGS:0062	X - 12851	-0.08	-7.9	4.1e-15	3.9e-13	8584
Eubacteriales sp. MGS:0624	X - 12456	0.08	7.9	4.1e-15	3.9e-13	8584
Veillonellaceae sp. MGS:0504	indoleacetate	0.08	7.9	4.1e-15	3.9e-13	8584
Eubacteriales sp. MGS:0751	X - 16124	0.08	7.9	4.1e-15	3.9e-13	8584
Methanobrevibacter smithii MGS:0152	5alpha-pregnan-3beta,20alpha-diol disulfate	0.08	7.9	4.1e-15	3.9e-13	8584
Intestinibacter bartlettii MGS:0115	glutarate (C5-DC)	0.08	7.9	4.1e-15	3.9e-13	8583
Roseburia faecis MGS:0058	octadecanedioate (C18-DC)	-0.08	-7.9	4.1e-15	3.9e-13	8584
[Ruminococcus] torques MGS:0088	glucuronide of piperine metabolite C17H21NO3 (5)*	0.08	7.9	4.1e-15	3.9e-13	8584
Clostridia sp. MGS:1053	3-phenylpropionate (hydrocinnamate)	0.08	7.9	4.1e-15	3.9e-13	8584
Eubacteriales sp. MGS:0593	5-hydroxyhexanoate	0.08	7.9	4.1e-15	3.9e-13	8584
Eubacteriales sp. MGS:0196	X - 17301	-0.1	-7.9	4.1e-15	3.9e-13	6693
Eubacteriales sp. MGS:0284	carotene diol (1)	0.08	7.9	4.1e-15	3.9e-13	8584
Clostridiaceae sp. MGS:0238	1-(1-enyl-palmitoyl)-2-palmitoyl-GPC (P-16:0/16:0)*	0.08	7.9	4.1e-15	3.9e-13	8584
Oscillospiraceae sp. MGS:0429	X - 17367	0.08	7.9	4.1e-15	3.9e-13	8584
Eubacteriales sp. MGS:0235	indoleacetate	0.08	7.9	4.1e-15	3.9e-13	8584
Eubacteriales sp. MGS:0211	X - 23639	0.08	7.9	4.1e-15	3.9e-13	8584
Clostridia sp. MGS:0515	glycodeoxycholate	-0.08	-7.9	4.1e-15	3.9e-13	8584
Eubacterium ramulus MGS:0387	X - 21821	0.08	7.9	4.1e-15	3.9e-13	8584
Eubacteriales sp. MGS:0242	oxalate (ethanedioate)	0.08	7.9	4.1e-15	3.9e-13	8584
Haemophilus parainfluenzae MGS:0181	retinol (Vitamin A)	-0.08	-7.9	4.1e-15	4e-13	8584
Intestinibacter bartlettii MGS:0115	butyrate/isobutyrate (4:0)	0.08	7.9	4.1e-15	4e-13	8584
Prevotellaceae sp. MGS:1125	X - 12261	0.08	7.9	4.1e-15	4e-13	8584
Eubacteriales sp. MGS:0408	X - 21821	-0.08	-7.9	4.1e-15	4e-13	8584
Streptococcus parasanguinis MGS:0117	p-cresol glucuronide*	-0.08	-7.9	4.1e-15	4e-13	8584
Oscillibacter sp. MGS:0372	3-carboxy-4-methyl-5-pentyl-2-furanpropionate (3-CMPFP)**	-0.08	-7.9	4.1e-15	4e-13	8584
Clostridia sp. MGS:0660	5-acetylamino-6-amino-3-methyluracil	0.08	7.9	4.1e-15	4e-13	8583
Victivallales sp. MGS:0824	X - 11850	0.08	7.9	4.1e-15	4e-13	8584
Oscillospiraceae sp. MGS:0256	stachydrine	-0.08	-7.9	4.2e-15	4e-13	8584
Odoribacter splanchnicus MGS:0041	X - 12216	0.08	7.9	4.2e-15	4e-13	8584
Lachnotalea sp. AF33-28 MGS:0403	X - 12830	0.08	7.9	4.2e-15	4e-13	8584
Clostridium sp. MGS:0050	deoxycholic acid 12-sulfate*	0.08	7.9	4.2e-15	4e-13	8584
Eubacteriales sp. MGS:0736	phenylacetylglutamine	0.08	7.9	4.2e-15	4e-13	8584
Lachnospiraceae sp. MGS:0422	pantothenate	-0.08	-7.9	4.2e-15	4e-13	8584
Eubacteriales sp. MGS:0439	X - 24418	0.08	7.9	4.2e-15	4e-13	8584
Eubacteriales sp. MGS:0635	norcotinine	0.08	7.9	4.2e-15	4e-13	8584
Eubacteriales sp. MGS:0154	X - 12851	-0.08	-7.9	4.2e-15	4e-13	8584
Oscillospiraceae sp. MGS:0207	1-palmitoyl-2-palmitoleoyl-GPC (16:0/16:1)*	-0.08	-7.9	4.2e-15	4e-13	8584
Blautia massiliensis MGS:0023	N2,N5-diacetylornithine	-0.08	-7.9	4.2e-15	4e-13	8584
Oscillibacter sp. MGS:0245	hippurate	0.08	7.9	4.2e-15	4e-13	8584
Eubacteriales sp. MGS:0137	X - 22834	-0.08	-7.9	4.2e-15	4e-13	8584
Streptococcus salivarius MGS:0071	X - 26111	-0.08	-7.9	4.2e-15	4e-13	8584
Lachnospiraceae sp. MGS:0233	X - 15461	-0.08	-7.9	4.2e-15	4e-13	8584
Eubacteriales sp. MGS:0674	taurodeoxycholate	0.08	7.9	4.2e-15	4e-13	8584
Oscillibacter sp. PEA192 MGS:0021	cortolone glucuronide (1)	0.08	7.9	4.2e-15	4.1e-13	8584
Firmicutes sp. MGS:0570	phenylacetylglutamine	0.08	7.9	4.2e-15	4.1e-13	8584
Erysipelatoclostridium sp. MGS:0313	5alpha-androstan-3alpha,17beta-diol monosulfate (2)	-0.08	-7.9	4.2e-15	4.1e-13	8584
Eubacteriales sp. MGS:0551	branched chain 14:0 dicarboxylic acid**	0.08	7.9	4.2e-15	4.1e-13	8584
Eubacteriales sp. MGS:0392	gentisate	0.08	7.9	4.2e-15	4.1e-13	8584
Eubacteriales sp. MGS:0635	hippurate	0.08	7.9	4.2e-15	4.1e-13	8584
Butyricicoccus sp. MGS:0008	X - 21845	0.08	7.9	4.2e-15	4.1e-13	8584
Clostridium sp. AT4 MGS:0347	3-methoxycatechol sulfate (2)	-0.08	-7.9	4.2e-15	4.1e-13	8584
Eubacteriales sp. MGS:0188	branched chain 14:0 dicarboxylic acid**	0.08	7.9	4.2e-15	4.1e-13	8584
Erysipelotrichales sp. MGS:0303	3-hydroxypyridine glucuronide	0.08	7.9	4.3e-15	4.1e-13	8584
Eubacteriales sp. MGS:0568	X - 12013	0.08	7.9	4.3e-15	4.1e-13	8584
Eubacteriales sp. MGS:0711	X - 23997	0.08	7.9	4.3e-15	4.1e-13	8584
Eubacteriales sp. MGS:0254	phenol sulfate	0.08	7.9	4.3e-15	4.1e-13	8584
Anaerotruncus colihominis MGS:0307	5alpha-pregnan-3beta,20alpha-diol monosulfate (2)	-0.08	-7.9	4.3e-15	4.1e-13	8584
Pseudoflavonifractor sp. An184 MGS:0253	X - 24337	0.08	7.9	4.3e-15	4.1e-13	8584
Eubacteriales sp. MGS:0302	isoursodeoxycholate	-0.08	-7.9	4.3e-15	4.1e-13	8584
Bacteroides ovatus MGS:0031	phenylacetylglutamate	-0.08	-7.9	4.3e-15	4.1e-13	8584
Prevotella stercorea MGS:0826	propionylcarnitine (C3)	0.08	7.9	4.3e-15	4.1e-13	8584
Clostridiaceae sp. MGS:0238	1-oleoyl-2-docosahexaenoyl-GPC (18:1/22:6)*	0.08	7.9	4.3e-15	4.1e-13	8584
Streptococcus salivarius MGS:0071	4-hydroxyglutamate	0.08	7.9	4.3e-15	4.1e-13	8584
Eubacteriales sp. MGS:0555	2-ethylphenylsulfate	0.08	7.9	4.3e-15	4.1e-13	8584
Eubacterium sp. MGS:0248	branched chain 14:0 dicarboxylic acid**	0.08	7.9	4.3e-15	4.1e-13	8584
Lachnospiraceae sp. MGS:0422	X - 17301	0.1	7.9	4.3e-15	4.2e-13	6693
Enterocloster clostridioformis MGS:0686	catechol sulfate	-0.08	-7.9	4.3e-15	4.2e-13	8584
Eubacteriales sp. MGS:0656	perfluorooctanesulfonate (PFOS)	0.08	7.9	4.3e-15	4.2e-13	8584
Ruminococcus champanellensis MGS:0716	X - 12013	0.08	7.9	4.3e-15	4.2e-13	8584
Eubacteriales sp. MGS:0093	X - 11315	0.08	7.9	4.3e-15	4.2e-13	8584
Anaerostipes hadrus MGS:0003	indolin-2-one	-0.08	-7.9	4.3e-15	4.2e-13	8584
Clostridia sp. MGS:0746	X - 17354	0.08	7.9	4.3e-15	4.2e-13	8584
Eubacteriales sp. MGS:0092	X - 21733	0.08	7.9	4.3e-15	4.2e-13	8584
Coprobacillus sp. MGS:0022	ergothioneine	0.08	7.9	4.3e-15	4.2e-13	8584
Eubacteriales sp. MGS:0123	N-stearoyl-sphingadienine (d18:2/18:0)*	0.08	7.9	4.3e-15	4.2e-13	8584
Eubacteriales sp. MGS:0613	X - 12216	0.08	7.9	4.3e-15	4.2e-13	8584
Blautia massiliensis MGS:0023	androstenediol (3beta,17beta) disulfate (1)	0.08	7.9	4.4e-15	4.2e-13	8584
Oscillospiraceae sp. MGS:0739	X - 18935	0.13	7.9	4.4e-15	4.2e-13	3812
Clostridia sp. MGS:0272	carotene diol (2)	0.08	7.9	4.4e-15	4.2e-13	8584
Eubacteriales sp. MGS:0474	X - 23662	-0.08	-7.9	4.4e-15	4.2e-13	8584
Eubacteriales sp. MGS:0563	X - 23782	-0.08	-7.9	4.4e-15	4.2e-13	8584
Faecalibacterium sp. MGS:0073	glycodeoxycholate	-0.08	-7.9	4.4e-15	4.2e-13	8584
Dorea formicigenerans MGS:0006	ursodeoxycholate	0.08	7.9	4.4e-15	4.2e-13	8584
Eubacteriales sp. MGS:0178	ursodeoxycholate	-0.08	-7.9	4.4e-15	4.2e-13	8584
Eubacteriales sp. MGS:1065	5alpha-pregnan-3beta,20beta-diol monosulfate (1)	0.08	7.9	4.4e-15	4.2e-13	8584
Eubacteriales sp. MGS:0692	X - 25503	-0.08	-7.9	4.4e-15	4.2e-13	8584
Blautia sp. MGS:0416	1-stearoyl-2-oleoyl-GPC (18:0/18:1)	0.08	7.9	4.4e-15	4.2e-13	8584
Romboutsia timonensis MGS:0053	N-acetylglutamate	-0.08	-7.9	4.4e-15	4.2e-13	8584
Intestinibacter bartlettii MGS:0115	indolin-2-one	-0.08	-7.9	4.4e-15	4.2e-13	8584
Eubacteriales sp. MGS:0673	levulinoylcarnitine	0.08	7.9	4.4e-15	4.2e-13	8584
Oscillospiraceae sp. MGS:0648	S-methylmethionine	0.08	7.9	4.4e-15	4.2e-13	8584
Limosilactobacillus fermentum MGS:0990	glucuronate	0.08	7.9	4.4e-15	4.2e-13	8584
Lachnospiraceae sp. MGS:0433	4-allylcatechol sulfate	-0.08	-7.9	4.4e-15	4.2e-13	8584
Bacteria sp. MGS:0778	taurolithocholate 3-sulfate	0.08	7.9	4.4e-15	4.2e-13	8584
Faecalibacterium sp. MGS:1307	Urolithin B glucuronide	0.13	7.9	4.4e-15	4.2e-13	3812
Oscillospiraceae sp. MGS:0343	succinylcarnitine (C4-DC)	-0.08	-7.9	4.4e-15	4.2e-13	8584
Dorea formicigenerans MGS:0006	X - 12456	0.08	7.9	4.4e-15	4.2e-13	8584
Lachnospiraceae sp. MGS:0422	2-naphthol sulfate	0.08	7.9	4.4e-15	4.2e-13	8584
Dielma fastidiosa MGS:0400	indolepropionate	-0.08	-7.9	4.4e-15	4.2e-13	8584
Eubacteriales sp. MGS:0311	aspartate	-0.08	-7.9	4.4e-15	4.2e-13	8584
Butyricicoccus sp. MGS:0008	taurodeoxycholate	0.08	7.9	4.4e-15	4.2e-13	8584
Acidaminococcus intestini MGS:0407	ursodeoxycholate	0.08	7.9	4.4e-15	4.2e-13	8584
Eubacteriales sp. MGS:1006	X - 23997	0.08	7.9	4.4e-15	4.2e-13	8584
Oscillospiraceae sp. MGS:0256	L-urobilin	-0.08	-7.9	4.4e-15	4.3e-13	8584
Clostridia sp. MGS:0272	X - 11315	0.08	7.9	4.4e-15	4.3e-13	8584
Eubacteriales sp. MGS:0910	5alpha-androstan-3beta,17alpha-diol disulfate	0.08	7.9	4.4e-15	4.3e-13	8584
Eubacteriales sp. MGS:0486	branched chain 14:0 dicarboxylic acid**	0.08	7.9	4.4e-15	4.3e-13	8584
Oscillospiraceae sp. MGS:1049	cotinine N-oxide	0.08	7.9	4.5e-15	4.3e-13	8584
Eubacteriales sp. MGS:0163	11beta-hydroxyetiocholanolone glucuronide*	0.08	7.9	4.5e-15	4.3e-13	8584
Faecalibacterium prausnitzii MGS:0010	methyl indole-3-acetate	-0.08	-7.9	4.5e-15	4.3e-13	8584
Clostridiaceae sp. MGS:0238	glycosyl ceramide (d18:2/24:1, d18:1/24:2)*	0.08	7.9	4.5e-15	4.3e-13	8584
Eubacteriales sp. MGS:0116	deoxycholic acid 12-sulfate*	0.08	7.9	4.5e-15	4.3e-13	8584
Coprococcus comes MGS:0016	3-methyladipate	-0.08	-7.9	4.5e-15	4.3e-13	8583
Firmicutes sp. MGS:0923	X - 12261	0.08	7.9	4.5e-15	4.3e-13	8584
Selenomonadales sp. MGS:1357	4-hydroxycoumarin	-0.08	-7.9	4.5e-15	4.3e-13	8584
Alistipes shahii MGS:0054	phenylacetylglutamine	0.08	7.9	4.5e-15	4.3e-13	8584
Eubacteriales sp. MGS:0136	norcotinine	-0.08	-7.9	4.5e-15	4.3e-13	8584
Eubacteriales sp. MGS:0322	4-acetylcatechol sulfate (1)	0.08	7.9	4.5e-15	4.3e-13	8584
Lachnospiraceae sp. MGS:0326	X - 11843	0.08	7.9	4.5e-15	4.3e-13	8584
Lachnospiraceae sp. MGS:0336	carotene diol (1)	-0.08	-7.9	4.5e-15	4.3e-13	8584
Eubacteriales sp. MGS:0572	X - 21752	0.08	7.9	4.5e-15	4.3e-13	8584
[Ruminococcus] torques MGS:0088	N-acetyl-2-aminoadipate	0.08	7.9	4.5e-15	4.3e-13	8584
Anaerotignum lactatifermentans MGS:0676	X - 21821	-0.08	-7.9	4.5e-15	4.3e-13	8584
Bacteroidales sp. MGS:0517	indoleacetate	0.08	7.9	4.5e-15	4.3e-13	8584
Clostridium perfringens MGS:0959	4-hydroxyphenylacetylglutamine	0.08	7.9	4.5e-15	4.3e-13	8584
Clostridium sp. MGS:0059	X - 16935	-0.08	-7.9	4.5e-15	4.3e-13	8584
Tyzzerella nexilis MGS:0574	indolepropionate	-0.08	-7.9	4.5e-15	4.3e-13	8584
Eubacteriales sp. MGS:0188	glycochenodeoxycholate glucuronide (1)	-0.08	-7.9	4.5e-15	4.3e-13	8584
Oscillospiraceae sp. MGS:0207	2-acetamidophenol sulfate	0.08	7.9	4.5e-15	4.3e-13	8584
Eubacteriales sp. MGS:0242	phenylacetylcarnitine	0.08	7.9	4.5e-15	4.3e-13	8584
Eubacteriales sp. MGS:0254	1-stearoyl-2-arachidonoyl-GPC (18:0/20:4)	0.08	7.9	4.5e-15	4.4e-13	8584
Ruthenibacterium lactatiformans MGS:0020	X - 21383	0.08	7.9	4.5e-15	4.4e-13	8584
Eubacteriales sp. MGS:0988	X - 11843	0.08	7.9	4.5e-15	4.4e-13	8584
Clostridium phoceensis MGS:0014	2-ethylphenylsulfate	0.08	7.9	4.5e-15	4.4e-13	8584
Intestinibacter sp. MGS:0194	2'-O-methyluridine	0.08	7.9	4.6e-15	4.4e-13	8584
Lachnospiraceae sp. MGS:0180	propionylglycine	0.08	7.9	4.6e-15	4.4e-13	8584
Eisenbergiella massiliensis MGS:0425	branched chain 14:0 dicarboxylic acid**	-0.08	-7.9	4.6e-15	4.4e-13	8584
Dorea longicatena MGS:0039	tigloylglycine	-0.08	-7.9	4.6e-15	4.4e-13	8584
Oscillospiraceae sp. MGS:0207	gentisate	0.08	7.9	4.6e-15	4.4e-13	8584
Flavonifractor plautii MGS:0079	phenylacetylglutamate	-0.08	-7.9	4.6e-15	4.4e-13	8584
Eubacteriales sp. MGS:0580	argininate*	-0.08	-7.9	4.6e-15	4.4e-13	8584
Oscillospiraceae sp. MGS:0429	1-carboxyethylvaline	-0.08	-7.9	4.6e-15	4.4e-13	8584
Dorea formicigenerans MGS:0006	methyl glucopyranoside (alpha + beta)	-0.08	-7.9	4.6e-15	4.4e-13	8584
Streptococcus gordonii MGS:0713	1-(1-enyl-palmitoyl)-2-oleoyl-GPE (P-16:0/18:1)*	0.08	7.9	4.6e-15	4.4e-13	8584
Lachnospiraceae sp. MGS:0236	X - 12306	0.08	7.9	4.6e-15	4.4e-13	8584
Clostridia sp. MGS:0898	dodecanedioate (C12-DC)	0.08	7.9	4.6e-15	4.4e-13	8584
Eubacteriales sp. MGS:0123	1,5-anhydroglucitol (1,5-AG)	-0.08	-7.9	4.6e-15	4.4e-13	8584
Eubacteriales sp. MGS:0322	2-aminooctanoate	0.08	7.9	4.6e-15	4.4e-13	8584
Romboutsia timonensis MGS:0053	X - 22162	0.08	7.9	4.6e-15	4.4e-13	8584
Eubacteriales sp. MGS:0188	X - 17354	0.08	7.9	4.6e-15	4.4e-13	8584
[Clostridium] symbiosum MGS:0370	4-hydroxycoumarin	-0.08	-7.9	4.6e-15	4.4e-13	8584
Coprococcus comes MGS:0016	tetrahydrocortisol glucuronide	0.08	7.9	4.6e-15	4.4e-13	8584
Ellagibacter isourolithinifaciens MGS:0191	X - 12261	0.08	7.9	4.6e-15	4.4e-13	8584
Lachnoclostridium sp. An138 MGS:0395	X - 11858	-0.08	-7.9	4.6e-15	4.4e-13	8584
Eubacteriales sp. MGS:0352	5alpha-pregnan-3beta,20alpha-diol monosulfate (2)	0.08	7.9	4.6e-15	4.4e-13	8584
Veillonella rogosae MGS:0324	hydroxypalmitoyl sphingomyelin (d18:1/16:0(OH))**	0.08	7.9	4.6e-15	4.4e-13	8584
Eubacteriales sp. MGS:0721	3-methyl catechol sulfate (1)	0.08	7.9	4.6e-15	4.4e-13	8584
Eubacteriales sp. MGS:1045	X - 12830	-0.08	-7.9	4.6e-15	4.4e-13	8584
Massilistercora timonensis MGS:0458	1-carboxyethylvaline	-0.08	-7.9	4.6e-15	4.4e-13	8584
Clostridia sp. MGS:1137	X - 12126	0.08	7.9	4.6e-15	4.4e-13	8584
Clostridium sp. MGS:0444	X - 22162	0.08	7.9	4.6e-15	4.4e-13	8584
Oscillospiraceae sp. MGS:0437	X - 12830	-0.08	-7.9	4.6e-15	4.4e-13	8584
Eubacteriales sp. MGS:0125	indole-3-carboxylate	0.08	7.9	4.7e-15	4.5e-13	8584
Ruminococcus sp. AF41-9 MGS:0203	X - 17351	0.08	7.9	4.7e-15	4.5e-13	8584
Clostridium sp. OF03-18AA MGS:0119	X - 22162	0.08	7.9	4.7e-15	4.5e-13	8584
Ruminococcus sp. AF21-42 MGS:0111	3-phenylpropionate (hydrocinnamate)	0.08	7.9	4.7e-15	4.5e-13	8584
Erysipelatoclostridium sp. MGS:0313	X - 23782	0.08	7.9	4.7e-15	4.5e-13	8584
Eggerthellales sp. MGS:0177	X - 12013	0.08	7.9	4.7e-15	4.5e-13	8584
Dorea longicatena MGS:0039	cis-3,4-methyleneheptanoylcarnitine	0.08	7.8	4.7e-15	4.5e-13	8584
Intestinimonas massiliensis MGS:0198	X - 26119	0.18	7.9	4.7e-15	4.5e-13	1891
Eubacteriales sp. MGS:0630	p-cresol sulfate	0.08	7.8	4.7e-15	4.5e-13	8584
Clostridium sp. AF37-5 MGS:0076	beta-cryptoxanthin	0.08	7.8	4.7e-15	4.5e-13	8584
Romboutsia sp. MGS:0558	5alpha-pregnan-3beta,20alpha-diol monosulfate (2)	0.08	7.8	4.7e-15	4.5e-13	8584
Streptococcus salivarius MGS:0071	ergothioneine	-0.08	-7.8	4.7e-15	4.5e-13	8584
Clostridiaceae sp. MGS:0431	1-(1-enyl-palmitoyl)-2-oleoyl-GPC (P-16:0/18:1)*	-0.08	-7.8	4.7e-15	4.5e-13	8584
Blautia sp. SG-772 MGS:0063	5alpha-androstan-3beta,17alpha-diol disulfate	-0.08	-7.8	4.7e-15	4.5e-13	8584
Lachnospiraceae sp. MGS:0180	X - 21842	0.08	7.8	4.7e-15	4.5e-13	8584
Clostridium paraputrificum MGS:0793	2-piperidinone	0.08	7.8	4.7e-15	4.5e-13	8584
Oscillospiraceae sp. MGS:0146	dodecanedioate (C12-DC)	-0.08	-7.8	4.7e-15	4.5e-13	8584
Eubacteriales sp. MGS:0312	4-acetylcatechol sulfate (1)	0.08	7.8	4.7e-15	4.5e-13	8584
Clostridia sp. MGS:0893	3-phenylpropionate (hydrocinnamate)	0.08	7.8	4.7e-15	4.5e-13	8584
Streptococcus gordonii MGS:0713	X - 12851	-0.08	-7.8	4.7e-15	4.5e-13	8584
Ruminococcus sp. AF41-9 MGS:0203	X - 22162	0.08	7.8	4.7e-15	4.5e-13	8584
Streptococcus oralis subsp. oralis MGS:0705	X - 15728	-0.08	-7.8	4.7e-15	4.5e-13	8584
[Ruminococcus] torques MGS:0088	X - 22162	-0.08	-7.8	4.7e-15	4.5e-13	8584
Streptococcus parasanguinis MGS:0117	gamma-glutamylisoleucine*	0.08	7.8	4.7e-15	4.5e-13	8584
Firmicutes sp. MGS:0587	X - 25503	0.08	7.8	4.7e-15	4.5e-13	8584
Eubacteriales sp. MGS:0438	X - 23639	0.08	7.8	4.7e-15	4.5e-13	8584
Clostridium sp. TM06-18 MGS:0048	sphingomyelin (d18:2/24:2)*	-0.08	-7.8	4.8e-15	4.5e-13	8584
Eubacteriales sp. MGS:0192	cotinine N-oxide	0.08	7.8	4.8e-15	4.5e-13	8584
Anaerobutyricum hallii MGS:0012	tetrahydrocortisone glucuronide (5)	0.08	7.8	4.8e-15	4.6e-13	8584
Oscillospiraceae sp. MGS:0134	o-cresol sulfate	0.08	7.8	4.8e-15	4.6e-13	8584
Eubacteriales sp. MGS:0062	4-methoxyphenol sulfate	0.08	7.8	4.8e-15	4.6e-13	8584
Pseudoflavonifractor sp. An184 MGS:0253	phenol glucuronide	-0.08	-7.8	4.8e-15	4.6e-13	8584
Clostridium sp. OF03-18AA MGS:0119	X - 12410	0.08	7.8	4.8e-15	4.6e-13	8584
Oscillospiraceae sp. MGS:0429	X - 17325	0.08	7.8	4.8e-15	4.6e-13	8584
Terrisporobacter othiniensis MGS:1665	hyocholate	0.08	7.8	4.8e-15	4.6e-13	8584
Eubacteriales sp. MGS:0331	4-acetaminophen sulfate	0.08	7.8	4.8e-15	4.6e-13	8584
Firmicutes sp. MGS:0596	X - 12013	0.08	7.8	4.8e-15	4.6e-13	8584
Lachnospiraceae sp. MGS:0393	2-methoxyhydroquinone sulfate (1)	-0.08	-7.8	4.8e-15	4.6e-13	8584
Lachnospiraceae sp. MGS:0433	X - 12730	0.08	7.8	4.8e-15	4.6e-13	8584
Clostridia sp. MGS:1356	5alpha-androstan-3beta,17alpha-diol disulfate	0.08	7.8	4.8e-15	4.6e-13	8584
Eubacteriales sp. MGS:0666	5alpha-androstan-3beta,17alpha-diol disulfate	0.08	7.8	4.8e-15	4.6e-13	8584
Clostridium sp. MGS:0075	5alpha-androstan-3beta,17alpha-diol disulfate	-0.08	-7.8	4.8e-15	4.6e-13	8584
Eubacteriales sp. MGS:0138	X - 12456	-0.08	-7.8	4.8e-15	4.6e-13	8584
Veillonella dispar MGS:0227	beta-cryptoxanthin	0.08	7.8	4.8e-15	4.6e-13	8584
Eubacteriales sp. MGS:0151	X - 18901	0.08	7.8	4.8e-15	4.6e-13	8584
Eubacteriales sp. MGS:0284	ursodeoxycholate	-0.08	-7.8	4.8e-15	4.6e-13	8584
Eubacteriales sp. MGS:0441	X - 21845	-0.08	-7.8	4.9e-15	4.6e-13	8584
Eubacteriales sp. MGS:0621	phenylacetate	0.08	7.8	4.9e-15	4.6e-13	8584
Eubacteriales sp. MGS:0381	Urolithin B glucuronide	0.13	7.9	4.9e-15	4.6e-13	3812
[Clostridium] spiroforme MGS:0259	1-(1-enyl-stearoyl)-2-arachidonoyl-GPE (P-18:0/20:4)*	0.08	7.8	4.9e-15	4.6e-13	8584
Eubacteriales sp. MGS:0353	glycodeoxycholate	0.08	7.8	4.9e-15	4.6e-13	8584
Oscillospiraceae sp. MGS:0343	X - 12117	-0.08	-7.8	4.9e-15	4.6e-13	8584
Lachnospiraceae sp. MGS:0252	hydroxy-CMPF*	0.08	7.8	4.9e-15	4.7e-13	8584
Eubacteriales sp. MGS:0692	X - 12306	-0.08	-7.8	4.9e-15	4.7e-13	8584
Eubacteriales sp. MGS:0516	X - 24352	-0.08	-7.8	4.9e-15	4.7e-13	8584
Lachnospiraceae sp. MGS:0180	5alpha-pregnan-3beta,20alpha-diol monosulfate (2)	0.08	7.8	4.9e-15	4.7e-13	8584
Ruminococcus sp. B05 MGS:0261	X - 23655	-0.08	-7.8	4.9e-15	4.7e-13	8584
Oscillospiraceae sp. MGS:0104	X - 15728	-0.08	-7.8	4.9e-15	4.7e-13	8584
Clostridium disporicum MGS:0222	glycocholenate sulfate*	0.08	7.8	4.9e-15	4.7e-13	8584
Faecalibacterium prausnitzii MGS:0378	dodecanedioate (C12-DC)	-0.08	-7.8	4.9e-15	4.7e-13	8584
Sutterella sp. KLE1602 MGS:0228	propionylcarnitine (C3)	0.08	7.8	4.9e-15	4.7e-13	8584
Eubacteriales sp. MGS:0555	X - 12013	0.08	7.8	4.9e-15	4.7e-13	8584
Eubacteriales sp. MGS:0242	1-palmitoyl-2-arachidonoyl-GPE (16:0/20:4)*	-0.08	-7.8	4.9e-15	4.7e-13	8584
Faecalibacterium sp. MGS:0549	X - 12306	0.08	7.8	4.9e-15	4.7e-13	8584
Eubacteriales sp. MGS:0183	lithocholate sulfate (1)	0.08	7.8	4.9e-15	4.7e-13	8584
Eubacteriales sp. MGS:0973	4-ethylcatechol sulfate	0.08	7.8	4.9e-15	4.7e-13	8584
Streptococcus mutans MGS:0677	1-palmitoyl-2-dihomo-linolenoyl-GPC (16:0/20:3n3 or 6)*	0.08	7.8	4.9e-15	4.7e-13	8584
Erysipelotrichales sp. MGS:0303	X - 25271	-0.08	-7.8	4.9e-15	4.7e-13	8584
Eubacteriales sp. MGS:0439	X - 18901	0.08	7.8	5e-15	4.7e-13	8584
Eubacteriales sp. MGS:0193	X - 17354	0.08	7.8	5e-15	4.7e-13	8584
Victivallis lenta MGS:0525	X - 18901	0.08	7.8	5e-15	4.7e-13	8584
Dorea sp. AF36-15AT MGS:0052	docosatrienoate (22:3n6)*	0.08	7.8	5e-15	4.7e-13	8584
Lachnospiraceae sp. MGS:0172	4-ethyl-2-methoxyphenol sulfate	-0.08	-7.8	5e-15	4.8e-13	8584
Lachnospiraceae sp. MGS:0180	indoleacetate	0.08	7.8	5e-15	4.8e-13	8584
Blautia sp. MGS:0206	glycoursodeoxycholate	-0.08	-7.8	5e-15	4.8e-13	8584
Eubacteriales sp. MGS:0264	deoxycholic acid 12-sulfate*	-0.08	-7.8	5e-15	4.8e-13	8584
Eubacteriales sp. MGS:0614	X - 11849	0.08	7.8	5e-15	4.8e-13	8584
Eubacteriales sp. MGS:0480	X - 23997	-0.08	-7.8	5e-15	4.8e-13	8584
Blautia hydrogenotrophica MGS:0430	9,10-DiHOME	-0.08	-7.8	5e-15	4.8e-13	8584
Alistipes communis MGS:0064	X - 12306	0.08	7.8	5e-15	4.8e-13	8584
Eubacteriales sp. MGS:0145	3-phenylpropionate (hydrocinnamate)	0.08	7.8	5e-15	4.8e-13	8584
Blautia hydrogenotrophica MGS:0430	retinol (Vitamin A)	0.08	7.8	5e-15	4.8e-13	8584
Intestinibacillus sp. Marseille-P4005 MGS:0168	X - 24757	-0.08	-7.8	5.1e-15	4.8e-13	8584
Clostridia sp. MGS:0479	X - 11315	0.08	7.8	5.1e-15	4.8e-13	8584
Eubacteriales sp. MGS:0102	4-allylcatechol sulfate	0.08	7.8	5.1e-15	4.8e-13	8584
Eubacteriales sp. MGS:0709	cotinine	0.08	7.8	5.1e-15	4.8e-13	8584
Lachnospiraceae sp. MGS:0172	chenodeoxycholic acid sulfate (1)	-0.13	-7.9	5.1e-15	4.8e-13	3812
Eubacteriales sp. MGS:0244	1-(1-enyl-palmitoyl)-2-oleoyl-GPC (P-16:0/18:1)*	0.08	7.8	5.1e-15	4.8e-13	8584
Eubacteriales sp. MGS:1101	X - 12261	0.08	7.8	5.1e-15	4.8e-13	8584
Eubacteriales sp. MGS:0442	2-acetamidophenol sulfate	0.08	7.8	5.1e-15	4.8e-13	8584
Eubacteriales sp. MGS:0744	glycyrrhetinate	0.08	7.8	5.1e-15	4.8e-13	8584
Intestinibacillus sp. Marseille-P4005 MGS:0168	creatine	0.08	7.8	5.1e-15	4.9e-13	8584
Scardovia wiggsiae MGS:1737	hydroxyasparagine**	0.08	7.8	5.1e-15	4.9e-13	8584
Intestinibacillus sp. Marseille-P4005 MGS:0168	1-(1-enyl-palmitoyl)-2-linoleoyl-GPE (P-16:0/18:2)*	-0.08	-7.8	5.1e-15	4.9e-13	8584
Eubacteriales sp. MGS:1087	X - 12013	0.08	7.8	5.1e-15	4.9e-13	8584
Roseburia faecis MGS:0058	malate	-0.08	-7.8	5.1e-15	4.9e-13	8584
Ruminococcus champanellensis MGS:0716	3-hydroxy-2-methylpyridine sulfate	0.08	7.8	5.1e-15	4.9e-13	8584
Eubacteriales sp. MGS:1030	X - 12261	0.08	7.8	5.1e-15	4.9e-13	8584
Oscillospiraceae sp. MGS:0384	1,3,7-trimethylurate	0.08	7.8	5.1e-15	4.9e-13	8584
Eubacteriales sp. MGS:0694	S-methylmethionine	0.08	7.8	5.1e-15	4.9e-13	8584
Eubacteriales sp. MGS:0843	nicotinamide riboside	0.08	7.8	5.1e-15	4.9e-13	8584
Lachnospiraceae sp. MGS:0336	3-methylxanthine	0.08	7.8	5.1e-15	4.9e-13	8584
Lachnospiraceae sp. MGS:0393	glycosyl ceramide (d18:2/24:1, d18:1/24:2)*	-0.08	-7.8	5.1e-15	4.9e-13	8584
Eubacteriales sp. MGS:0128	1-(1-enyl-palmitoyl)-2-linoleoyl-GPC (P-16:0/18:2)*	-0.08	-7.8	5.1e-15	4.9e-13	8584
Oscillospiraceae sp. MGS:0060	1-stearoyl-2-arachidonoyl-GPE (18:0/20:4)	-0.08	-7.8	5.1e-15	4.9e-13	8584
Eubacteriales sp. MGS:0184	X - 21752	0.08	7.8	5.1e-15	4.9e-13	8584
Eubacteriales sp. MGS:0630	glucuronide of C10H18O2 (8)*	0.08	7.8	5.2e-15	4.9e-13	8584
Clostridia sp. MGS:0515	phenylacetate	0.08	7.8	5.2e-15	4.9e-13	8584
Anaerotruncus colihominis MGS:0307	3-methoxycatechol sulfate (2)	-0.08	-7.8	5.2e-15	4.9e-13	8584
Clostridiaceae sp. MGS:0431	1-palmitoyl-2-oleoyl-GPE (16:0/18:1)	0.08	7.8	5.2e-15	4.9e-13	8584
Eubacteriales sp. MGS:0551	hippurate	0.08	7.8	5.2e-15	4.9e-13	8584
Anaeromassilibacillus sp. An250 MGS:0169	2-aminophenol sulfate	0.08	7.8	5.2e-15	4.9e-13	8584
Butyrivibrio crossotus MGS:0413	taurodeoxycholate	-0.08	-7.8	5.2e-15	4.9e-13	8584
Blautia hydrogenotrophica MGS:0430	1-palmitoyl-2-oleoyl-GPC (16:0/18:1)	0.08	7.8	5.2e-15	4.9e-13	8584
Eubacteriales sp. MGS:0153	cinnamoylglycine	0.08	7.8	5.2e-15	5e-13	8584
Butyricicoccus sp. MGS:0008	octadecanedioylcarnitine (C18-DC)*	-0.08	-7.8	5.2e-15	5e-13	8584
Dorea formicigenerans MGS:0006	quinate	-0.08	-7.8	5.2e-15	5e-13	8583
Eubacteriales sp. MGS:0473	phenylacetylglutamine	0.08	7.8	5.2e-15	5e-13	8584
Candidatus Borkfalkiales sp. MGS:1397	X - 23997	0.08	7.8	5.2e-15	5e-13	8584
Eubacteriales sp. MGS:0856	3-phenylpropionate (hydrocinnamate)	0.08	7.8	5.2e-15	5e-13	8584
Eubacteriales sp. MGS:0577	carotene diol (2)	0.08	7.8	5.2e-15	5e-13	8584
Roseburia sp. OM04-15AA MGS:0101	p-cresol sulfate	-0.08	-7.8	5.2e-15	5e-13	8584
Eubacteriales sp. MGS:0321	hyocholate	0.08	7.8	5.2e-15	5e-13	8584
Eubacteriales sp. MGS:0555	citramalate	0.08	7.8	5.2e-15	5e-13	8584
Eubacteriales sp. MGS:0154	5-hydroxyhexanoate	0.08	7.8	5.2e-15	5e-13	8584
Clostridia sp. MGS:0879	5alpha-androstan-3beta,17alpha-diol disulfate	0.08	7.8	5.2e-15	5e-13	8584
Eubacteriales sp. MGS:0211	glycyrrhetinate	0.08	7.8	5.2e-15	5e-13	8584
Eubacteriales sp. MGS:0624	deoxycholate	0.08	7.8	5.2e-15	5e-13	8584
Clostridium sp. OF03-18AA MGS:0119	sphingomyelin (d18:0/18:0, d19:0/17:0)*	-0.08	-7.8	5.2e-15	5e-13	8584
Eubacteriales sp. MGS:0045	X - 21286	-0.08	-7.8	5.3e-15	5e-13	8584
Erysipelotrichales sp. MGS:0809	11beta-hydroxyetiocholanolone glucuronide*	-0.08	-7.8	5.3e-15	5e-13	8584
Eubacteriales sp. MGS:0118	cholic acid glucuronide	0.08	7.8	5.3e-15	5e-13	8584
Eubacteriales sp. MGS:0183	2-ethylphenylsulfate	0.08	7.8	5.3e-15	5e-13	8584
Anaerobutyricum hallii MGS:0112	beta-cryptoxanthin	-0.08	-7.8	5.3e-15	5e-13	8584
Alistipes communis MGS:0064	branched chain 14:0 dicarboxylic acid**	0.08	7.8	5.3e-15	5e-13	8584
Firmicutes sp. MGS:0501	p-cresol sulfate	0.08	7.8	5.3e-15	5e-13	8584
Eubacteriales sp. MGS:0151	X - 12013	0.08	7.8	5.3e-15	5e-13	8584
Eubacteriales sp. MGS:0162	sphingomyelin (d18:2/24:2)*	0.08	7.8	5.3e-15	5e-13	8584
Eubacteriales sp. MGS:0118	carotene diol (1)	0.08	7.8	5.3e-15	5e-13	8584
Blautia sp. SG-772 MGS:0063	cinnamoylglycine	-0.08	-7.8	5.3e-15	5e-13	8584
Oscillospiraceae sp. MGS:0207	beta-sitosterol	0.08	7.8	5.3e-15	5e-13	8584
Eubacteriales sp. MGS:0555	S-methylmethionine	-0.08	-7.8	5.3e-15	5.1e-13	8584
Eubacteriales sp. MGS:0518	S-methylmethionine	0.08	7.8	5.3e-15	5.1e-13	8584
Alistipes senegalensis MGS:0141	5alpha-androstan-3beta,17alpha-diol disulfate	0.08	7.8	5.3e-15	5.1e-13	8584
Ellagibacter isourolithinifaciens MGS:0191	X - 25279	0.08	7.8	5.3e-15	5.1e-13	8584
Methanobrevibacter smithii MGS:0152	dimethyl sulfone	0.08	7.8	5.3e-15	5.1e-13	8584
Oscillospiraceae sp. MGS:0256	1-palmitoyl-2-arachidonoyl-GPE (16:0/20:4)*	0.08	7.8	5.3e-15	5.1e-13	8584
Eubacteriales sp. MGS:0298	4-ethyl-2-methoxyphenol sulfate	-0.08	-7.8	5.3e-15	5.1e-13	8584
Eggerthellales sp. MGS:0177	X - 24811	0.08	7.8	5.3e-15	5.1e-13	8584
Oscillospiraceae sp. MGS:0612	X - 21845	-0.08	-7.8	5.3e-15	5.1e-13	8584
Blautia sp. MGS:0416	1-stearoyl-2-arachidonoyl-GPE (18:0/20:4)	0.08	7.8	5.4e-15	5.1e-13	8584
Oscillospiraceae sp. MGS:0507	branched chain 14:0 dicarboxylic acid**	0.08	7.8	5.4e-15	5.1e-13	8584
Eubacteriales sp. MGS:0547	X - 17612	0.11	7.8	5.4e-15	5.1e-13	4772
Oscillospiraceae sp. MGS:0072	tauroursodeoxycholate	-0.08	-7.8	5.4e-15	5.1e-13	8584
Streptococcus anginosus MGS:0680	indolepropionate	-0.08	-7.8	5.4e-15	5.1e-13	8584
Eubacteriales sp. MGS:0627	X - 24736	0.08	7.8	5.4e-15	5.1e-13	8584
Eubacteriales sp. MGS:0116	1-stearoyl-2-oleoyl-GPC (18:0/18:1)	0.08	7.8	5.4e-15	5.1e-13	8584
Lachnospiraceae sp. MGS:0930	X - 25279	0.08	7.8	5.4e-15	5.1e-13	8584
Oscillibacter sp. MGS:0372	X - 13844	0.08	7.8	5.4e-15	5.1e-13	8584
Clostridium disporicum MGS:0222	X - 11795	0.08	7.8	5.4e-15	5.1e-13	8584
[Ruminococcus] torques MGS:0034	4-acetylphenol sulfate	-0.08	-7.8	5.4e-15	5.1e-13	8584
Oscillospiraceae sp. MGS:0944	X - 18935	0.13	7.8	5.4e-15	5.2e-13	3812
Eubacteriales sp. MGS:0601	X - 15728	0.08	7.8	5.4e-15	5.2e-13	8584
Eubacteriales sp. MGS:0113	4-oxo-retinoic acid	0.08	7.8	5.4e-15	5.2e-13	8584
Roseburia sp. AM16-25 MGS:0344	X - 11847	0.1	7.8	5.4e-15	5.2e-13	5703
Eubacteriales sp. MGS:0138	p-cresol sulfate	0.08	7.8	5.4e-15	5.2e-13	8584
Clostridiaceae sp. MGS:0238	gamma-glutamylisoleucine*	-0.08	-7.8	5.5e-15	5.2e-13	8584
Eubacteriales sp. MGS:0510	1H-indole-7-acetic acid	0.13	7.8	5.5e-15	5.2e-13	3812
Clostridia sp. MGS:0741	deoxycholic acid 12-sulfate*	-0.08	-7.8	5.5e-15	5.2e-13	8584
Clostridium sp. MGS:0050	behenoyl dihydrosphingomyelin (d18:0/22:0)*	0.08	7.8	5.5e-15	5.2e-13	8584
Eubacteriales sp. MGS:0434	X - 11849	-0.08	-7.8	5.5e-15	5.2e-13	8584
Veillonella dispar MGS:0227	tartronate (hydroxymalonate)	0.08	7.8	5.5e-15	5.2e-13	8584
Eubacteriales sp. MGS:0069	tauroursodeoxycholate	-0.08	-7.8	5.5e-15	5.2e-13	8584
Parabacteroides goldsteinii MGS:0279	phenylacetylglutamine	0.08	7.8	5.5e-15	5.2e-13	8584
Clostridium sp. AF37-5 MGS:0076	carotene diol (2)	0.08	7.8	5.5e-15	5.2e-13	8584
Eubacteriales sp. MGS:0244	glutarate (C5-DC)	-0.08	-7.8	5.5e-15	5.2e-13	8583
Eubacteriales sp. MGS:0709	taurodeoxycholate	0.08	7.8	5.5e-15	5.2e-13	8584
Oscillibacter sp. MGS:0243	methylsuccinate	0.08	7.8	5.5e-15	5.2e-13	8583
Eubacteriales sp. MGS:0396	X - 22834	-0.08	-7.8	5.5e-15	5.2e-13	8584
Bifidobacterium longum subsp. longum MGS:0038	X - 22520	-0.13	-7.8	5.5e-15	5.2e-13	3812
Intestinimonas massiliensis MGS:0198	N,N-dimethyl-5-aminovalerate	0.1	7.8	5.5e-15	5.2e-13	6693
Clostridium sp. MGS:1174	imidazole propionate	0.08	7.8	5.5e-15	5.2e-13	8584
Lachnospiraceae sp. MGS:0422	3-(3-hydroxyphenyl)propionate	0.08	7.8	5.5e-15	5.3e-13	8584
Eubacteriales sp. MGS:0226	X - 12261	0.08	7.8	5.5e-15	5.3e-13	8584
Bacteria sp. MGS:0459	dihydroferulate	-0.08	-7.8	5.6e-15	5.3e-13	8584
Eubacteriales sp. MGS:0651	o-cresol sulfate	0.08	7.8	5.6e-15	5.3e-13	8584
Oscillospiraceae sp. MGS:0475	isoursodeoxycholate	-0.08	-7.8	5.6e-15	5.3e-13	8584
Anaerotignum lactatifermentans MGS:0676	cholate	-0.08	-7.8	5.6e-15	5.3e-13	8584
Eubacteriales sp. MGS:0080	X - 12851	0.08	7.8	5.6e-15	5.3e-13	8584
Lachnospiraceae sp. MGS:0018	1-myristoyl-2-arachidonoyl-GPC (14:0/20:4)*	0.08	7.8	5.6e-15	5.3e-13	8584
Candidatus Borkfalkiales sp. MGS:1284	p-cresol glucuronide*	0.08	7.8	5.6e-15	5.3e-13	8584
Dorea formicigenerans MGS:0006	butyrylcarnitine (C4)	0.08	7.8	5.6e-15	5.3e-13	8584
Eubacteriales sp. MGS:0986	quinate	0.08	7.8	5.6e-15	5.3e-13	8583
Turicibacter sanguinis MGS:0274	X - 21310	-0.08	-7.8	5.6e-15	5.3e-13	8584
Veillonella parvula MGS:0220	oxalate (ethanedioate)	0.08	7.8	5.6e-15	5.3e-13	8584
Eubacteriales sp. MGS:0270	3-(3-hydroxyphenyl)propionate	0.08	7.8	5.6e-15	5.3e-13	8584
Eubacteriales sp. MGS:0280	cinnamoylglycine	0.08	7.8	5.6e-15	5.3e-13	8584
Blautia hansenii MGS:0981	ursodeoxycholate	0.08	7.8	5.6e-15	5.3e-13	8584
Catenibacterium mitsuokai MGS:0775	4-methylguaiacol sulfate	0.08	7.8	5.6e-15	5.3e-13	8584
Anaerostipes hadrus MGS:0003	retinol (Vitamin A)	0.08	7.8	5.6e-15	5.4e-13	8584
Eubacteriales sp. MGS:0405	X - 21752	0.08	7.8	5.7e-15	5.4e-13	8584
Eubacteriales sp. MGS:0128	4-allylcatechol sulfate	-0.08	-7.8	5.7e-15	5.4e-13	8584
Alistipes communis MGS:0064	4-hydroxycoumarin	0.08	7.8	5.7e-15	5.4e-13	8584
Clostridium sp. BSD2780061688st1 H5 MGS:1296	quinate	0.08	7.8	5.7e-15	5.4e-13	8583
Prevotella copri MGS:0237	X - 23662	0.08	7.8	5.7e-15	5.4e-13	8584
Proteobacteria sp. MGS:0275	3-(3-hydroxyphenyl)propionate	-0.08	-7.8	5.7e-15	5.4e-13	8584
Clostridiaceae sp. MGS:0431	taurochenodeoxycholic acid 3-sulfate	-0.08	-7.8	5.7e-15	5.4e-13	8584
Clostridia sp. MGS:0470	beta-cryptoxanthin	0.08	7.8	5.7e-15	5.4e-13	8584
Longicatena caecimuris MGS:0571	deoxycholic acid 12-sulfate*	0.08	7.8	5.7e-15	5.4e-13	8584
Ellagibacter isourolithinifaciens MGS:0191	X - 23662	0.08	7.8	5.7e-15	5.4e-13	8584
Eubacteriales sp. MGS:0406	indole-3-carboxylate	0.08	7.8	5.7e-15	5.4e-13	8584
Oscillospiraceae sp. MGS:0210	X - 17354	0.08	7.8	5.7e-15	5.4e-13	8584
Lachnospiraceae sp. MGS:0336	hydroxy-CMPF*	-0.08	-7.8	5.7e-15	5.4e-13	8584
Lachnoclostridium sp. An131 MGS:0658	carotene diol (2)	-0.08	-7.8	5.7e-15	5.4e-13	8584
Eisenbergiella tayi MGS:0355	3b-hydroxy-5-cholenoic acid	0.08	7.8	5.7e-15	5.4e-13	8584
Eubacteriales sp. MGS:0325	phenylacetate	0.08	7.8	5.7e-15	5.4e-13	8584
Bacteria sp. MGS:0863	p-cresol sulfate	0.08	7.8	5.7e-15	5.4e-13	8584
Eubacteriales sp. MGS:1257	deoxycholate	-0.08	-7.8	5.7e-15	5.4e-13	8584
Veillonella rogosae MGS:0324	argininate*	0.08	7.8	5.7e-15	5.4e-13	8584
Eubacteriales sp. MGS:0197	Urolithin B glucuronide	0.13	7.8	5.8e-15	5.4e-13	3812
Eubacteriales sp. MGS:0242	3-methyladipate	0.08	7.8	5.8e-15	5.4e-13	8583
Eubacteriales sp. MGS:0438	stachydrine	-0.08	-7.8	5.8e-15	5.5e-13	8584
Oscillospiraceae sp. MGS:0072	hydroxycotinine	-0.08	-7.8	5.8e-15	5.5e-13	8584
Eubacterium ramulus MGS:0068	N-stearoyl-sphingosine (d18:1/18:0)*	0.08	7.8	5.8e-15	5.5e-13	8584
Eubacteriales sp. MGS:0103	X - 24473	-0.08	-7.8	5.8e-15	5.5e-13	8584
Fusobacterium nucleatum subsp. animalis MGS:1418	X - 23662	0.08	7.8	5.8e-15	5.5e-13	8584
Eubacteriales sp. MGS:0438	X - 24344	0.08	7.8	5.8e-15	5.5e-13	8584
Lachnoclostridium sp. An131 MGS:0658	trigonelline (N'-methylnicotinate)	0.08	7.8	5.8e-15	5.5e-13	8584
Clostridium celatum MGS:0808	taurodeoxycholate	-0.08	-7.8	5.8e-15	5.5e-13	8584
Oscillospiraceae sp. MGS:0060	ginkgolic acid C15:1	0.08	7.8	5.8e-15	5.5e-13	8583
Streptococcus salivarius MGS:0071	phenol sulfate	0.08	7.8	5.8e-15	5.5e-13	8584
Eubacteriales sp. MGS:0103	X - 12851	-0.08	-7.8	5.8e-15	5.5e-13	8584
Eubacteriales sp. MGS:0359	phenylacetate	0.08	7.8	5.8e-15	5.5e-13	8584
[Ruminococcus] torques MGS:0088	X - 17612	0.11	7.8	5.8e-15	5.5e-13	4772
Clostridium disporicum MGS:0222	X - 13729	-0.08	-7.8	5.8e-15	5.5e-13	8584
Firmicutes sp. MGS:0810	X - 24811	0.08	7.8	5.9e-15	5.5e-13	8584
Eubacteriales sp. MGS:0288	X - 12851	-0.08	-7.8	5.9e-15	5.5e-13	8584
Lachnospiraceae sp. MGS:0233	X - 25503	0.08	7.8	5.9e-15	5.5e-13	8584
Agathobaculum sp. MGS:0679	X - 17351	-0.08	-7.8	5.9e-15	5.5e-13	8584
Clostridia sp. MGS:0645	4-ethyl-2-methoxyphenol sulfate	0.08	7.8	5.9e-15	5.5e-13	8584
Eubacteriales sp. MGS:0438	3-methylxanthine	0.08	7.8	5.9e-15	5.6e-13	8584
Clostridia sp. MGS:0512	branched chain 14:0 dicarboxylic acid**	0.08	7.8	5.9e-15	5.6e-13	8584
Bifidobacterium longum subsp. longum MGS:0038	1H-indole-7-acetic acid	-0.13	-7.8	5.9e-15	5.6e-13	3812
Eubacteriales sp. MGS:0105	theanine	-0.08	-7.8	5.9e-15	5.6e-13	8584
Eubacteriales sp. MGS:0978	X - 22509	0.08	7.8	5.9e-15	5.6e-13	8584
Blautia sp. AF19-10LB MGS:0157	heneicosapentaenoate (21:5n3)	0.08	7.8	5.9e-15	5.6e-13	8584
Mitsuokella jalaludinii MGS:0761	X - 12261	0.08	7.8	5.9e-15	5.6e-13	8584
Eubacteriales sp. MGS:0178	homovanillate (HVA)	-0.08	-7.8	5.9e-15	5.6e-13	8584
Anaerostipes caccae MGS:0747	X - 17354	-0.08	-7.8	5.9e-15	5.6e-13	8584
Rubneribacter badeniensis MGS:0869	X - 12851	0.08	7.8	5.9e-15	5.6e-13	8584
Eubacteriales sp. MGS:0213	phenylacetate	0.08	7.8	5.9e-15	5.6e-13	8584
Eubacteriales sp. MGS:0927	3-hydroxycotinine glucuronide	0.08	7.8	6e-15	5.6e-13	8584
Escherichia coli MGS:0195	X - 21286	0.08	7.8	6e-15	5.6e-13	8584
Oscillospiraceae sp. MGS:0774	X - 18935	0.13	7.8	6e-15	5.7e-13	3812
Faecalibacterium prausnitzii MGS:0017	cinnamoylglycine	-0.08	-7.8	6e-15	5.7e-13	8584
Anaerostipes hadrus MGS:0003	taurodeoxycholic acid 3-sulfate	0.08	7.8	6e-15	5.7e-13	8584
Bifidobacterium dentium MGS:0579	X - 23587	-0.08	-7.8	6e-15	5.7e-13	8584
Veillonella dispar MGS:0227	4-allylcatechol sulfate	0.08	7.8	6e-15	5.7e-13	8584
Intestinimonas butyriciproducens MGS:0187	4-vinylcatechol sulfate	-0.08	-7.8	6e-15	5.7e-13	8584
Eubacteriales sp. MGS:0432	N-stearoyl-sphingosine (d18:1/18:0)*	-0.08	-7.8	6e-15	5.7e-13	8584
Oscillibacter sp. MGS:0372	carotene diol (1)	-0.08	-7.8	6e-15	5.7e-13	8584
Eubacteriales sp. MGS:1285	phenylacetylglutamate	0.08	7.8	6e-15	5.7e-13	8584
Bifidobacterium adolescentis MGS:0056	3-carboxy-4-methyl-5-propyl-2-furanpropanoate (CMPF)	-0.08	-7.8	6e-15	5.7e-13	8584
Firmicutes sp. MGS:0397	glycodeoxycholate 3-sulfate	-0.08	-7.8	6e-15	5.7e-13	8584
Firmicutes sp. MGS:0454	glycodeoxycholate 3-sulfate	-0.08	-7.8	6e-15	5.7e-13	8584
Clostridia sp. MGS:0463	2-acetamidophenol sulfate	0.08	7.8	6e-15	5.7e-13	8584
Eubacteriales sp. MGS:0331	N-stearoyl-sphingosine (d18:1/18:0)*	-0.08	-7.8	6e-15	5.7e-13	8584
Eubacteriales sp. MGS:0100	4-ethyl-2-methoxyphenol sulfate	-0.08	-7.8	6e-15	5.7e-13	8584
Lachnospiraceae sp. MGS:0393	serine	-0.08	-7.8	6e-15	5.7e-13	8584
Oscillibacter sp. MGS:0243	tartronate (hydroxymalonate)	-0.08	-7.8	6e-15	5.7e-13	8584
Blautia sp. AF19-10LB MGS:0157	(2,4 or 2,5)-dimethylphenol sulfate	-0.08	-7.8	6e-15	5.7e-13	8584
Oscillospiraceae sp. MGS:0223	3-hydroxyhippurate	-0.08	-7.8	6.1e-15	5.7e-13	8584
Eubacteriales sp. MGS:0409	glycodeoxycholate	-0.08	-7.8	6.1e-15	5.7e-13	8584
Ruminococcus sp. AM42-11 MGS:0002	S-methylmethionine	-0.08	-7.8	6.1e-15	5.7e-13	8584
Eubacteriales sp. MGS:0373	1-linoleoyl-GPC (18:2)	0.08	7.8	6.1e-15	5.7e-13	8584
Eubacteriales sp. MGS:0061	3-hydroxypyridine sulfate	-0.08	-7.8	6.1e-15	5.8e-13	8584
Oscillospiraceae sp. MGS:0693	X - 12830	-0.08	-7.8	6.1e-15	5.8e-13	8584
Clostridiaceae sp. MGS:0238	3-hydroxyhippurate	0.08	7.8	6.1e-15	5.8e-13	8584
Eubacteriales sp. MGS:0156	3-hydroxy-2-methylpyridine sulfate	0.08	7.8	6.1e-15	5.8e-13	8584
Clostridium sp. OF03-18AA MGS:0119	2-hydroxydecanoate	0.08	7.8	6.1e-15	5.8e-13	8584
Firmicutes sp. MGS:0398	X - 18901	0.08	7.8	6.1e-15	5.8e-13	8584
Eubacteriales sp. MGS:0857	X - 12816	0.08	7.8	6.1e-15	5.8e-13	8584
Mogibacterium kristiansenii MGS:0522	propionylcarnitine (C3)	0.08	7.8	6.1e-15	5.8e-13	8584
Blautia sp. MGS:0416	1-palmitoleoylglycerol (16:1)*	0.08	7.8	6.1e-15	5.8e-13	8584
Eubacteriales sp. MGS:0537	X - 12126	0.08	7.8	6.1e-15	5.8e-13	8584
Oscillospiraceae sp. MGS:0475	deoxycholic acid 12-sulfate*	-0.08	-7.8	6.1e-15	5.8e-13	8584
Eubacteriales sp. MGS:0175	X - 11858	-0.08	-7.8	6.1e-15	5.8e-13	8584
Eubacteriales sp. MGS:0123	piperine	0.08	7.8	6.2e-15	5.8e-13	8584
Eubacteriales sp. MGS:0882	p-cresol sulfate	0.08	7.8	6.2e-15	5.8e-13	8584
Bacteria sp. MGS:1117	X - 22162	-0.08	-7.8	6.2e-15	5.8e-13	8584
Eubacteriales sp. MGS:1129	phenylacetylglutamine	0.08	7.8	6.2e-15	5.8e-13	8584
Firmicutes sp. MGS:0587	3-phenylpropionate (hydrocinnamate)	0.08	7.8	6.2e-15	5.9e-13	8584
Alloscardovia omnicolens MGS:1279	X - 11315	-0.08	-7.8	6.2e-15	5.9e-13	8584
Eubacterium sp. MGS:0248	p-cresol glucuronide*	-0.08	-7.8	6.2e-15	5.9e-13	8584
Lachnospiraceae sp. MGS:0393	N-stearoyl-sphinganine (d18:0/18:0)*	0.08	7.8	6.2e-15	5.9e-13	8584
Eubacteriales sp. MGS:0148	imidazole propionate	-0.08	-7.8	6.2e-15	5.9e-13	8584
Oscillospiraceae sp. MGS:0072	X - 17357	-0.08	-7.8	6.2e-15	5.9e-13	8584
Lachnospiraceae sp. MGS:0414	X - 22834	0.08	7.8	6.2e-15	5.9e-13	8584
Clostridia sp. MGS:0767	4-ethylcatechol sulfate	0.08	7.8	6.2e-15	5.9e-13	8584
Streptococcus mutans MGS:0677	1-palmitoyl-2-oleoyl-GPE (16:0/18:1)	0.08	7.8	6.2e-15	5.9e-13	8584
Eubacteriales sp. MGS:1030	X - 11850	0.08	7.8	6.2e-15	5.9e-13	8584
Eubacterium sp. AF16-48 MGS:0219	5alpha-androstan-3beta,17alpha-diol disulfate	0.08	7.8	6.2e-15	5.9e-13	8584
Eggerthella lenta MGS:0225	4-hydroxycoumarin	-0.08	-7.8	6.2e-15	5.9e-13	8584
Dorea longicatena MGS:0039	X - 11299	-0.08	-7.8	6.3e-15	5.9e-13	8584
Ruminococcus sp. MGS:0337	X - 24473	0.08	7.8	6.3e-15	5.9e-13	8584
Streptococcus parasanguinis MGS:0117	X - 15728	-0.08	-7.8	6.3e-15	5.9e-13	8584
Clostridia sp. MGS:0272	p-cresol sulfate	0.08	7.8	6.3e-15	5.9e-13	8584
Firmicutes sp. MGS:0587	X - 22834	-0.08	-7.8	6.3e-15	5.9e-13	8584
Lachnospiraceae sp. MGS:0433	p-cresol sulfate	0.08	7.8	6.3e-15	5.9e-13	8584
Blautia massiliensis MGS:0023	sphingomyelin (d18:0/20:0, d16:0/22:0)*	0.08	7.8	6.3e-15	5.9e-13	8584
Eubacteriales sp. MGS:0269	X - 23587	-0.08	-7.8	6.3e-15	5.9e-13	8584
Eubacteriales sp. MGS:0872	beta-cryptoxanthin	0.08	7.8	6.3e-15	5.9e-13	8584
Coprococcus comes MGS:0016	glucose	0.08	7.8	6.3e-15	5.9e-13	8583
Blautia obeum MGS:0001	pyruvate	0.08	7.8	6.3e-15	5.9e-13	8583
Eubacteriales sp. MGS:0426	taurodeoxycholate	-0.08	-7.8	6.3e-15	5.9e-13	8584
Lachnospiraceae sp. MGS:0712	1-methylurate	0.08	7.8	6.3e-15	5.9e-13	8584
Eubacteriales sp. MGS:0624	methyl indole-3-acetate	0.08	7.8	6.3e-15	6e-13	8584
Clostridia sp. MGS:0623	methyl glucopyranoside (alpha + beta)	-0.08	-7.8	6.3e-15	6e-13	8584
Eubacteriales sp. MGS:0600	cortolone glucuronide (1)	-0.08	-7.8	6.3e-15	6e-13	8584
Anaerotruncus colihominis MGS:0307	glycolithocholate	0.08	7.8	6.3e-15	6e-13	8584
Eubacteriales sp. MGS:0232	p-cresol glucuronide*	-0.08	-7.8	6.3e-15	6e-13	8584
Oscillospiraceae sp. MGS:0665	4-methylguaiacol sulfate	0.08	7.8	6.3e-15	6e-13	8584
Eubacteriales sp. MGS:0249	cholic acid glucuronide	0.08	7.8	6.3e-15	6e-13	8584
Fusicatenibacter saccharivorans MGS:0004	3-(3-hydroxyphenyl)propionate	0.08	7.8	6.3e-15	6e-13	8584
Roseburia inulinivorans MGS:0036	deoxycholate	0.08	7.8	6.4e-15	6e-13	8584
Anaerotignum faecicola MGS:0090	X - 21752	-0.08	-7.8	6.4e-15	6e-13	8584
Intestinimonas massiliensis MGS:0198	isobutyrylcarnitine (C4)	0.08	7.8	6.4e-15	6e-13	8584
Eubacteriales sp. MGS:0013	hyocholate	-0.08	-7.8	6.4e-15	6e-13	8584
Eubacteriales sp. MGS:1226	X - 12126	0.08	7.8	6.4e-15	6e-13	8584
Oscillospiraceae sp. MGS:0210	X - 12544	0.08	7.8	6.4e-15	6e-13	8584
Lachnospiraceae sp. MGS:0246	isoursodeoxycholate	-0.08	-7.8	6.4e-15	6e-13	8584
Eubacteriales sp. MGS:0306	3-hydroxycotinine glucuronide	0.08	7.8	6.4e-15	6e-13	8584
Eubacteriales sp. MGS:0312	N-stearoyl-sphinganine (d18:0/18:0)*	-0.08	-7.8	6.4e-15	6e-13	8584
Eubacteriales sp. MGS:0254	glycolithocholate	0.08	7.8	6.4e-15	6.1e-13	8584
Roseburia intestinalis MGS:0078	X - 25503	-0.08	-7.8	6.4e-15	6.1e-13	8584
Burkholderiales sp. MGS:0840	propionylcarnitine (C3)	0.08	7.8	6.4e-15	6.1e-13	8584
[Clostridium] innocuum MGS:0365	3-methoxycatechol sulfate (2)	-0.08	-7.8	6.4e-15	6.1e-13	8584
Eubacteriales sp. MGS:0232	X - 21842	0.08	7.8	6.5e-15	6.1e-13	8584
Butyrivibrio crossotus MGS:0413	branched chain 14:0 dicarboxylic acid**	0.08	7.8	6.5e-15	6.1e-13	8584
Romboutsia timonensis MGS:0053	X - 13431	0.08	7.8	6.5e-15	6.1e-13	8584
Eubacteriales sp. MGS:0409	glycodeoxycholate 3-sulfate	-0.08	-7.8	6.5e-15	6.1e-13	8584
Lachnospiraceae sp. MGS:0975	phenol sulfate	-0.08	-7.8	6.5e-15	6.1e-13	8584
Eubacteriales sp. MGS:0654	X - 17354	0.08	7.8	6.5e-15	6.1e-13	8584
Coprobacillus sp. MGS:0022	5alpha-androstan-3beta,17beta-diol disulfate	0.08	7.8	6.5e-15	6.1e-13	8584
Eubacteriales sp. MGS:0699	levulinoylcarnitine	0.08	7.8	6.5e-15	6.1e-13	8584
Clostridiaceae sp. MGS:0491	N-stearoyl-sphingosine (d18:1/18:0)*	0.08	7.8	6.5e-15	6.1e-13	8584
Clostridia sp. MGS:1106	phenylacetylglutamate	0.08	7.8	6.5e-15	6.1e-13	8584
Romboutsia timonensis MGS:0053	N-acetyl-isoputreanine	-0.08	-7.8	6.5e-15	6.1e-13	8584
Roseburia inulinivorans MGS:0036	gentisate	-0.08	-7.8	6.5e-15	6.1e-13	8584
Enterocloster aldenensis MGS:0362	X - 11315	-0.08	-7.8	6.5e-15	6.1e-13	8584
Amedibacillus dolichus MGS:0798	X - 12726	-0.08	-7.8	6.5e-15	6.1e-13	8584
Eubacteriales sp. MGS:0144	indoleacetate	0.08	7.8	6.5e-15	6.1e-13	8584
Oscillospiraceae sp. MGS:0665	5alpha-pregnan-3beta,20alpha-diol monosulfate (2)	0.08	7.8	6.5e-15	6.1e-13	8584
Subdoligranulum sp. APC924/74 MGS:0015	5-hydroxyhexanoate	0.08	7.8	6.5e-15	6.1e-13	8584
Ligilactobacillus salivarius MGS:0919	uridine	-0.08	-7.8	6.5e-15	6.1e-13	8584
Senegalimassilia anaerobia MGS:0129	X - 25503	0.08	7.8	6.5e-15	6.1e-13	8584
Lactobacillus gasseri MGS:0884	X - 23662	0.08	7.8	6.5e-15	6.1e-13	8584
Bacteria sp. MGS:0726	2-piperidinone	-0.08	-7.8	6.5e-15	6.1e-13	8584
[Ruminococcus] gnavus MGS:0239	12,13-DiHOME	-0.08	-7.8	6.5e-15	6.1e-13	8584
Eubacteriales sp. MGS:0535	X - 12261	0.08	7.8	6.5e-15	6.1e-13	8584
Eubacteriales sp. MGS:0409	X - 23587	-0.08	-7.8	6.5e-15	6.1e-13	8584
Erysipelotrichales sp. MGS:0283	glycochenodeoxycholate glucuronide (1)	-0.08	-7.8	6.5e-15	6.1e-13	8584
Oscillospiraceae sp. MGS:0207	1-stearoyl-2-arachidonoyl-GPE (18:0/20:4)	-0.08	-7.8	6.5e-15	6.2e-13	8584
Lachnoclostridium edouardi MGS:0766	glycodeoxycholate	0.08	7.8	6.5e-15	6.2e-13	8584
Bifidobacterium adolescentis MGS:0056	N2,N5-diacetylornithine	-0.08	-7.8	6.5e-15	6.2e-13	8584
Erysipelotrichales sp. MGS:0283	X - 12822	0.08	7.8	6.5e-15	6.2e-13	8584
Lachnospiraceae sp. MGS:0018	taurolithocholate 3-sulfate	-0.08	-7.8	6.6e-15	6.2e-13	8584
Lachnospiraceae sp. MGS:0393	N-stearoyl-sphingosine (d18:1/18:0)*	0.08	7.8	6.6e-15	6.2e-13	8584
Clostridium sp. OF03-18AA MGS:0119	1-(1-enyl-palmitoyl)-2-linoleoyl-GPC (P-16:0/18:2)*	0.08	7.8	6.6e-15	6.2e-13	8584
Eubacteriales sp. MGS:0524	3-ethylcatechol sulfate (1)	0.08	7.8	6.6e-15	6.2e-13	8584
Eubacteriales sp. MGS:0950	X - 21442	0.08	7.8	6.6e-15	6.2e-13	8584
Mediterraneibacter glycyrrhizinilyticus MGS:0314	lactosyl-N-nervonoyl-sphingosine (d18:1/24:1)*	-0.08	-7.8	6.6e-15	6.2e-13	8584
Oscillibacter sp. MGS:0243	X - 11858	-0.08	-7.8	6.6e-15	6.2e-13	8584
Lachnospiraceae sp. MGS:0725	X - 17325	-0.08	-7.8	6.6e-15	6.2e-13	8584
Eubacteriales sp. MGS:1379	deoxycholic acid 12-sulfate*	-0.08	-7.8	6.6e-15	6.2e-13	8584
Coprobacillus sp. MGS:0022	X - 11308	-0.08	-7.8	6.6e-15	6.2e-13	8584
Lachnospiraceae sp. MGS:0127	3-carboxy-4-methyl-5-propyl-2-furanpropanoate (CMPF)	0.08	7.8	6.6e-15	6.2e-13	8584
Clostridium sp. SN20 MGS:0603	trigonelline (N'-methylnicotinate)	-0.08	-7.8	6.6e-15	6.2e-13	8584
Eubacteriales sp. MGS:0335	N-stearoyl-sphingosine (d18:1/18:0)*	0.08	7.8	6.6e-15	6.3e-13	8584
Bifidobacterium longum subsp. longum MGS:0038	3-carboxy-4-methyl-5-propyl-2-furanpropanoate (CMPF)	-0.08	-7.8	6.7e-15	6.3e-13	8584
Erysipelatoclostridium sp. MGS:0313	S-methylcysteine	0.08	7.8	6.7e-15	6.3e-13	8584
Erysipelatoclostridium sp. MGS:0313	N-delta-acetylornithine	0.08	7.8	6.7e-15	6.3e-13	8584
Eubacterium sp. MGS:0248	stachydrine	0.08	7.8	6.7e-15	6.3e-13	8584
Clostridia sp. MGS:0767	X - 17354	0.08	7.8	6.7e-15	6.3e-13	8584
Clostridium sp. TM06-18 MGS:0048	1-stearoyl-2-arachidonoyl-GPE (18:0/20:4)	0.08	7.8	6.7e-15	6.3e-13	8584
Desulfovibrio piger MGS:0240	4-methylcatechol sulfate	0.08	7.8	6.7e-15	6.3e-13	8584
Oscillospiraceae sp. MGS:0475	X - 15728	0.08	7.8	6.7e-15	6.3e-13	8584
Blautia sp. MGS:0416	X - 17325	-0.08	-7.8	6.7e-15	6.3e-13	8584
Lachnospiraceae sp. MGS:0712	levulinoylcarnitine	0.08	7.8	6.7e-15	6.3e-13	8584
Eubacteriales sp. MGS:0316	indoleacetate	0.08	7.8	6.7e-15	6.3e-13	8584
Collinsella aerofaciens MGS:0019	3-hydroxycotinine glucuronide	0.08	7.8	6.7e-15	6.3e-13	8584
Fusicatenibacter saccharivorans MGS:0004	glutamate	0.08	7.8	6.7e-15	6.3e-13	8584
Eubacteriales sp. MGS:0331	gamma-glutamylglutamate	-0.08	-7.8	6.7e-15	6.3e-13	8584
Eubacterium ventriosum MGS:0082	phenylacetylcarnitine	-0.08	-7.8	6.7e-15	6.3e-13	8584
Firmicutes sp. MGS:0641	beta-cryptoxanthin	0.08	7.8	6.7e-15	6.3e-13	8584
Eubacteriales sp. MGS:0392	4-allylcatechol sulfate	0.08	7.8	6.7e-15	6.3e-13	8584
[Clostridium] innocuum MGS:0365	cholate	-0.08	-7.8	6.8e-15	6.4e-13	8584
Clostridia sp. MGS:0623	carotene diol (1)	-0.08	-7.8	6.8e-15	6.4e-13	8584
Intestinibacter bartlettii MGS:0115	5alpha-androstan-3beta,17beta-diol disulfate	-0.08	-7.8	6.8e-15	6.4e-13	8584
Eubacteriales sp. MGS:0434	beta-cryptoxanthin	-0.08	-7.8	6.8e-15	6.4e-13	8584
Clostridia sp. MGS:1053	carotene diol (3)	0.08	7.8	6.8e-15	6.4e-13	8584
Eubacteriales sp. MGS:0113	indole-3-carboxylate	0.08	7.8	6.8e-15	6.4e-13	8584
Eggerthella lenta MGS:0225	X - 22834	0.08	7.8	6.8e-15	6.4e-13	8584
Eubacteriales sp. MGS:0284	X - 12306	0.08	7.8	6.8e-15	6.4e-13	8584
Eubacteriales sp. MGS:0419	indoleacetate	0.08	7.8	6.8e-15	6.4e-13	8584
Faecalibacterium prausnitzii MGS:0029	X - 23587	0.08	7.8	6.8e-15	6.4e-13	8584
Eubacteriales sp. MGS:0331	carotene diol (2)	0.08	7.8	6.8e-15	6.4e-13	8584
Anaerobutyricum hallii MGS:0012	5alpha-pregnan-3beta,20alpha-diol monosulfate (2)	-0.08	-7.8	6.8e-15	6.4e-13	8584
Prevotellaceae sp. MGS:1125	X - 11843	0.08	7.8	6.9e-15	6.5e-13	8584
Eubacteriales sp. MGS:0358	taurodeoxycholate	0.08	7.8	6.9e-15	6.5e-13	8584
Clostridium sp. MGS:0075	X - 17354	-0.08	-7.8	6.9e-15	6.5e-13	8584
Holdemanella sp. MGS:0366	X - 12851	-0.08	-7.8	6.9e-15	6.5e-13	8584
Veillonella rogosae MGS:0324	sphingomyelin (d17:1/14:0, d16:1/15:0)*	0.08	7.8	6.9e-15	6.5e-13	8584
Anaerotruncus colihominis MGS:0307	hydroxy-CMPF*	-0.08	-7.8	6.9e-15	6.5e-13	8584
Eubacteriales sp. MGS:0439	4-vinylcatechol sulfate	0.08	7.8	6.9e-15	6.5e-13	8584
Oscillospiraceae sp. MGS:0665	X - 23587	-0.08	-7.8	6.9e-15	6.5e-13	8584
Hydrogeniiclostidium mannosilyticum MGS:0294	X - 12216	-0.08	-7.8	6.9e-15	6.5e-13	8584
Eubacterium ramulus MGS:0387	X - 25271	0.08	7.8	6.9e-15	6.5e-13	8584
Lachnospiraceae sp. MGS:0393	X - 17653	-0.08	-7.8	6.9e-15	6.5e-13	8584
Roseburia inulinivorans MGS:0036	androstenediol (3beta,17beta) monosulfate (2)	0.08	7.8	6.9e-15	6.5e-13	8584
Parabacteroides goldsteinii MGS:0279	X - 23997	0.08	7.8	6.9e-15	6.5e-13	8584
Pseudoflavonifractor sp. An184 MGS:0253	levulinoylcarnitine	0.08	7.8	7e-15	6.5e-13	8584
Eubacterium ramulus MGS:0068	cortolone glucuronide (1)	0.08	7.8	7e-15	6.5e-13	8584
Lachnospiraceae sp. MGS:0725	5alpha-androstan-3alpha,17beta-diol monosulfate (2)	-0.08	-7.8	7e-15	6.5e-13	8584
Oscillospiraceae sp. MGS:0665	X - 23655	0.08	7.8	7e-15	6.5e-13	8584
Eubacteriales sp. MGS:0699	X - 23997	0.08	7.8	7e-15	6.6e-13	8584
Faecalibacterium prausnitzii MGS:0017	ergothioneine	0.08	7.8	7e-15	6.6e-13	8584
Eubacteriales sp. MGS:0269	3-methylcytidine	-0.08	-7.8	7e-15	6.6e-13	8584
Roseburia inulinivorans MGS:0036	X - 25523	-0.08	-7.8	7e-15	6.6e-13	8584
Bifidobacterium longum subsp. longum MGS:0038	1-methyl-5-imidazolelactate	-0.08	-7.8	7e-15	6.6e-13	8584
Lactobacillus gasseri MGS:0884	sphingomyelin (d18:1/21:0, d17:1/22:0, d16:1/23:0)*	-0.08	-7.8	7e-15	6.6e-13	8584
Ellagibacter isourolithinifaciens MGS:0191	X - 12816	0.08	7.8	7e-15	6.6e-13	8584
Oscillospiraceae sp. MGS:0207	3-carboxy-4-methyl-5-pentyl-2-furanpropionate (3-CMPFP)**	0.08	7.8	7e-15	6.6e-13	8584
Clostridium disporicum MGS:0222	5-hydroxy-2-methylpyridine sulfate	0.08	7.8	7e-15	6.6e-13	8584
Roseburia faecis MGS:0058	chenodeoxycholate	0.08	7.8	7e-15	6.6e-13	8584
Oscillibacter sp. PEA192 MGS:0021	S-methylcysteine sulfoxide	-0.08	-7.8	7e-15	6.6e-13	8584
Roseburia inulinivorans MGS:0036	oleoyl-arachidonoyl-glycerol (18:1/20:4) [2]*	0.08	7.8	7.1e-15	6.6e-13	8584
Oscillospiraceae sp. MGS:0207	linoleoylcarnitine (C18:2)*	0.08	7.8	7.1e-15	6.6e-13	8584
Lachnospiraceae sp. MGS:0890	hydroxy-CMPF*	-0.08	-7.8	7.1e-15	6.6e-13	8584
Oscillospiraceae sp. MGS:0098	X - 21842	-0.08	-7.8	7.1e-15	6.6e-13	8584
Slackia isoflavoniconvertens MGS:0160	2-piperidinone	0.08	7.8	7.1e-15	6.6e-13	8584
Eubacterium ramulus MGS:0068	2-hydroxybutyrate/2-hydroxyisobutyrate	0.08	7.8	7.1e-15	6.7e-13	8583
Oscillospiraceae sp. MGS:0343	nicotinamide riboside	0.08	7.8	7.1e-15	6.7e-13	8584
Eubacteriales sp. MGS:0193	X - 17325	-0.08	-7.8	7.1e-15	6.7e-13	8584
Streptococcus australis MGS:0310	3-carboxy-4-methyl-5-propyl-2-furanpropanoate (CMPF)	0.08	7.8	7.1e-15	6.7e-13	8584
Eubacteriales sp. MGS:0260	X - 17354	0.08	7.8	7.1e-15	6.7e-13	8584
Eubacteriales sp. MGS:0511	X - 13844	0.08	7.8	7.1e-15	6.7e-13	8584
Eubacteriales sp. MGS:0149	N-stearoyl-sphinganine (d18:0/18:0)*	-0.08	-7.8	7.1e-15	6.7e-13	8584
Eubacteriales sp. MGS:0621	phenylacetylglutamate	0.08	7.8	7.1e-15	6.7e-13	8584
Eubacteriales sp. MGS:0102	isobutyrylglycine	0.08	7.8	7.1e-15	6.7e-13	8584
Oscillibacter sp. PEA192 MGS:0021	X - 11849	-0.08	-7.8	7.2e-15	6.7e-13	8584
Eubacteriales sp. MGS:0363	5alpha-androstan-3beta,17alpha-diol disulfate	0.08	7.8	7.2e-15	6.7e-13	8584
Eubacteriales sp. MGS:0213	deoxycholic acid 12-sulfate*	0.08	7.8	7.2e-15	6.7e-13	8584
Eubacteriales sp. MGS:0325	hippurate	0.08	7.8	7.2e-15	6.7e-13	8584
Lachnospira pectinoschiza MGS:0099	dimethyl sulfone	-0.08	-7.8	7.2e-15	6.7e-13	8584
Eubacteriales sp. MGS:0185	X - 21310	0.08	7.8	7.2e-15	6.7e-13	8584
Eubacteriales sp. MGS:0242	N-acetylglutamate	-0.08	-7.8	7.2e-15	6.7e-13	8584
Eubacteriales sp. MGS:0118	X - 21733	0.08	7.8	7.2e-15	6.7e-13	8584
Eubacteriales sp. MGS:0439	5-acetylamino-6-formylamino-3-methyluracil	0.08	7.8	7.2e-15	6.7e-13	8583
Eubacteriales sp. MGS:1023	X - 12816	0.08	7.8	7.2e-15	6.7e-13	8584
Oscillospiraceae sp. MGS:0612	X - 15728	0.08	7.8	7.2e-15	6.8e-13	8584
Clostridium phoceensis MGS:0014	X - 17676	0.08	7.8	7.2e-15	6.8e-13	8584
Firmicutes sp. MGS:1211	X - 11850	0.08	7.8	7.2e-15	6.8e-13	8584
Eubacteriales sp. MGS:0311	7-methylguanine	-0.08	-7.8	7.2e-15	6.8e-13	8584
Flavonifractor plautii MGS:0079	indole-3-carboxylate	-0.08	-7.8	7.2e-15	6.8e-13	8584
Faecalibacterium sp. MGS:0549	beta-cryptoxanthin	0.08	7.8	7.3e-15	6.8e-13	8584
Eubacteriales sp. MGS:0878	branched chain 14:0 dicarboxylic acid**	0.08	7.8	7.3e-15	6.8e-13	8584
Lactobacillus gasseri MGS:0884	4-hydroxyphenylacetylglutamine	0.08	7.8	7.3e-15	6.8e-13	8584
Lachnospiraceae sp. MGS:0233	4-methoxyphenol sulfate	0.08	7.8	7.3e-15	6.8e-13	8584
Eubacteriales sp. MGS:1065	dihydrocaffeate sulfate (2)	0.08	7.8	7.3e-15	6.8e-13	8583
Lachnospiraceae sp. MGS:0180	X - 18935	0.13	7.8	7.3e-15	6.8e-13	3812
Eubacteriales sp. MGS:0441	phenylacetylglutamate	0.08	7.8	7.3e-15	6.8e-13	8584
Blautia massiliensis MGS:0023	1-(1-enyl-palmitoyl)-2-palmitoyl-GPC (P-16:0/16:0)*	-0.08	-7.8	7.3e-15	6.8e-13	8584
Oscillospiraceae sp. MGS:0445	X - 25271	0.08	7.8	7.3e-15	6.8e-13	8584
Eubacteriales sp. MGS:0477	3b-hydroxy-5-cholenoic acid	0.08	7.8	7.3e-15	6.9e-13	8584
Eubacteriales sp. MGS:0438	X - 24418	0.08	7.8	7.3e-15	6.9e-13	8584
Lachnospiraceae sp. MGS:1615	nicotinamide riboside	0.08	7.8	7.3e-15	6.9e-13	8584
Eubacteriales sp. MGS:0183	1H-indole-7-acetic acid	0.13	7.8	7.3e-15	6.9e-13	3812
Ruminococcus sp. MGS:0131	5-hydroxy-2-methylpyridine sulfate	-0.08	-7.8	7.3e-15	6.9e-13	8584
Firmicutes sp. MGS:0397	X - 18901	0.08	7.8	7.3e-15	6.9e-13	8584
Bifidobacterium adolescentis MGS:0056	hyocholate	0.08	7.8	7.3e-15	6.9e-13	8584
Mediterraneibacter glycyrrhizinilyticus MGS:0314	X - 24811	-0.08	-7.8	7.4e-15	6.9e-13	8584
Eubacteriales sp. MGS:0630	X - 12851	0.08	7.8	7.4e-15	6.9e-13	8584
Megasphaera sp. BL7 MGS:1145	X - 12013	0.08	7.8	7.4e-15	6.9e-13	8584
Eubacteriales sp. MGS:0328	indole-3-carboxylate	0.08	7.8	7.4e-15	6.9e-13	8584
Eubacteriales sp. MGS:0496	p-cresol sulfate	0.08	7.8	7.4e-15	6.9e-13	8584
Eubacteriales sp. MGS:0013	cortolone glucuronide (1)	0.08	7.8	7.4e-15	6.9e-13	8584
Eubacteriales sp. MGS:0514	4-methylguaiacol sulfate	0.08	7.8	7.4e-15	6.9e-13	8584
Eubacteriales sp. MGS:0577	X - 23782	0.08	7.8	7.4e-15	6.9e-13	8584
Pseudoflavonifractor sp. BSD2780061688st1 E11 MGS:1060	X - 24811	0.08	7.8	7.4e-15	6.9e-13	8584
Clostridium sp. TM06-18 MGS:0048	1-palmitoyl-2-oleoyl-GPC (16:0/18:1)	0.08	7.8	7.4e-15	6.9e-13	8584
Lachnospiraceae sp. MGS:0414	phenylacetylglutamine	-0.08	-7.8	7.4e-15	7e-13	8584
Veillonella rogosae MGS:0324	N-acetyl-3-methylhistidine*	0.08	7.8	7.4e-15	7e-13	8584
Eubacteriales sp. MGS:0548	4-vinylcatechol sulfate	0.08	7.8	7.4e-15	7e-13	8584
[Ruminococcus] torques MGS:0088	taurodeoxycholic acid 3-sulfate	0.08	7.8	7.4e-15	7e-13	8584
Eubacteriales sp. MGS:0694	X - 21752	0.08	7.8	7.4e-15	7e-13	8584
Oscillibacter sp. PEA192 MGS:0021	3-indoxyl sulfate	0.08	7.8	7.4e-15	7e-13	8584
Eubacteriales sp. MGS:0321	taurodeoxycholic acid 3-sulfate	-0.08	-7.8	7.5e-15	7e-13	8584
Clostridia sp. MGS:0752	X - 23587	-0.08	-7.8	7.5e-15	7e-13	8584
Eubacteriales sp. MGS:0062	palmitoleate (16:1n7)	-0.08	-7.8	7.5e-15	7e-13	8584
Dorea sp. AF36-15AT MGS:0052	X - 17357	0.08	7.8	7.5e-15	7e-13	8584
Clostridia sp. MGS:0512	X - 11850	0.08	7.8	7.5e-15	7e-13	8584
Hungatella hathewayi MGS:0287	phenol sulfate	0.08	7.8	7.5e-15	7e-13	8584
Collinsella tanakaei MGS:0850	carotene diol (1)	-0.08	-7.8	7.5e-15	7e-13	8584
Veillonella rogosae MGS:0324	cysteine sulfinic acid	-0.08	-7.8	7.5e-15	7e-13	8584
Bacteria sp. MGS:0483	X - 22162	-0.08	-7.8	7.5e-15	7e-13	8584
Eubacteriales sp. MGS:0178	X - 16935	0.08	7.8	7.5e-15	7e-13	8584
Clostridium sp. TM06-18 MGS:0048	4-oxo-retinoic acid	-0.08	-7.8	7.5e-15	7e-13	8584
Butyricicoccus sp. MGS:0008	4-ethylcatechol sulfate	-0.08	-7.8	7.5e-15	7e-13	8584
Eubacteriales sp. MGS:0711	deoxycholate	-0.08	-7.8	7.5e-15	7e-13	8584
Clostridia sp. MGS:1010	X - 12126	0.08	7.8	7.5e-15	7e-13	8584
Hungatella hathewayi MGS:0455	taurodeoxycholic acid 3-sulfate	0.08	7.8	7.5e-15	7e-13	8584
Faecalibacterium sp. OF04-11AC MGS:0070	glycochenodeoxycholate glucuronide (1)	-0.08	-7.8	7.5e-15	7e-13	8584
Eubacteriales sp. MGS:0476	p-cresol glucuronide*	0.08	7.8	7.5e-15	7e-13	8584
Eubacteriales sp. MGS:0312	1-(1-enyl-palmitoyl)-2-oleoyl-GPC (P-16:0/18:1)*	0.08	7.8	7.6e-15	7.1e-13	8584
Eubacteriales sp. MGS:0577	glycoursodeoxycholate	-0.08	-7.8	7.6e-15	7.1e-13	8584
Blautia obeum MGS:0001	palmitoleate (16:1n7)	0.08	7.8	7.6e-15	7.1e-13	8584
Eubacteriales sp. MGS:0548	X - 16935	0.08	7.8	7.6e-15	7.1e-13	8584
Oscillospiraceae sp. MGS:0256	glycerate	-0.08	-7.8	7.6e-15	7.1e-13	8583
Fusicatenibacter saccharivorans MGS:0004	X - 12544	-0.08	-7.8	7.6e-15	7.1e-13	8584
Oscillospiraceae sp. MGS:0343	ursodeoxycholate	-0.08	-7.8	7.6e-15	7.1e-13	8584
Oscillospiraceae sp. MGS:0256	3,4-dihydroxybutyrate	0.08	7.8	7.6e-15	7.1e-13	8583
Eubacteriales sp. MGS:0289	3-hydroxycotinine glucuronide	0.08	7.8	7.6e-15	7.1e-13	8584
Streptococcus anginosus MGS:0680	cholate	0.08	7.8	7.6e-15	7.1e-13	8584
Ruminococcus champanellensis MGS:0716	X - 23587	-0.08	-7.8	7.6e-15	7.1e-13	8584
Streptococcus mutans MGS:0677	oxalate (ethanedioate)	-0.08	-7.8	7.6e-15	7.1e-13	8584
Oscillospiraceae sp. MGS:0104	6-hydroxyindole sulfate	0.08	7.8	7.6e-15	7.1e-13	8584
Eubacteriales sp. MGS:0232	norcotinine	-0.08	-7.8	7.6e-15	7.1e-13	8584
Eubacteriales sp. MGS:0311	1-palmitoyl-2-palmitoleoyl-GPC (16:0/16:1)*	-0.08	-7.8	7.6e-15	7.1e-13	8584
Eubacteriales sp. MGS:0149	mannonate*	-0.08	-7.8	7.6e-15	7.1e-13	8583
Coprococcus eutactus MGS:0155	X - 22509	0.08	7.8	7.6e-15	7.1e-13	8584
Erysipelatoclostridium sp. MGS:0313	ethyl beta-glucopyranoside	0.08	7.8	7.6e-15	7.1e-13	8584
Eubacteriales sp. MGS:0242	dihydrocaffeate sulfate (2)	0.08	7.8	7.6e-15	7.1e-13	8583
Oscillospiraceae sp. MGS:0072	1-stearoyl-2-oleoyl-GPE (18:0/18:1)	-0.08	-7.8	7.6e-15	7.1e-13	8584
Clostridia sp. MGS:0515	1-palmitoyl-2-oleoyl-GPC (16:0/18:1)	-0.08	-7.8	7.6e-15	7.1e-13	8584
Eubacteriales sp. MGS:0209	X - 12851	-0.08	-7.8	7.7e-15	7.2e-13	8584
Eubacteriales sp. MGS:0137	imidazole propionate	-0.08	-7.8	7.7e-15	7.2e-13	8584
Eggerthellales sp. MGS:0177	glycoursodeoxycholate	-0.08	-7.8	7.7e-15	7.2e-13	8584
Erysipelotrichales sp. MGS:0303	X - 24475	-0.08	-7.8	7.7e-15	7.2e-13	8584
Firmicutes sp. MGS:0501	branched chain 14:0 dicarboxylic acid**	0.08	7.8	7.7e-15	7.2e-13	8584
Clostridia sp. MGS:0011	deoxycholic acid 12-sulfate*	0.08	7.8	7.7e-15	7.2e-13	8584
Eubacteriales sp. MGS:0405	indolepropionate	0.08	7.8	7.7e-15	7.2e-13	8584
Eubacteriales sp. MGS:0856	X - 12306	0.08	7.8	7.7e-15	7.2e-13	8584
Eubacteriales sp. MGS:0329	octadecanedioate (C18-DC)	0.08	7.8	7.7e-15	7.2e-13	8584
Eubacterium ramulus MGS:0387	1,3-dimethylurate	-0.08	-7.8	7.7e-15	7.2e-13	8584
Eubacteriales sp. MGS:0335	chenodeoxycholate	-0.08	-7.8	7.7e-15	7.2e-13	8584
Phascolarctobacterium succinatutens MGS:0315	X - 12283	-0.08	-7.8	7.7e-15	7.2e-13	8584
Eubacteriales sp. MGS:0751	X - 25503	0.08	7.8	7.7e-15	7.2e-13	8584
Eubacteriales sp. MGS:0502	X - 23662	-0.08	-7.8	7.7e-15	7.2e-13	8584
Firmicutes sp. MGS:0810	quinate	0.08	7.8	7.7e-15	7.2e-13	8583
Eubacteriales sp. MGS:0298	X - 23587	0.08	7.8	7.7e-15	7.2e-13	8584
Eubacteriales sp. MGS:0179	3-carboxy-4-methyl-5-pentyl-2-furanpropionate (3-CMPFP)**	0.08	7.8	7.7e-15	7.2e-13	8584
Oscillibacter sp. MGS:0243	4-vinylguaiacol sulfate	0.08	7.8	7.7e-15	7.2e-13	8584
Faecalibacterium prausnitzii MGS:0378	5alpha-androstan-3alpha,17beta-diol monosulfate (2)	0.08	7.8	7.8e-15	7.3e-13	8584
Bacteroidales sp. MGS:0379	5alpha-androstan-3beta,17alpha-diol disulfate	0.08	7.8	7.8e-15	7.3e-13	8584
Fusicatenibacter saccharivorans MGS:0004	glyco-beta-muricholate**	-0.08	-7.8	7.8e-15	7.3e-13	8584
Eubacteriales sp. MGS:0234	X - 25503	0.08	7.8	7.8e-15	7.3e-13	8584
Enterocloster asparagiformis MGS:0466	phenol glucuronide	0.08	7.8	7.8e-15	7.3e-13	8584
Bacteria sp. MGS:0708	X - 21845	-0.08	-7.8	7.8e-15	7.3e-13	8584
Eubacteriales sp. MGS:0178	oxalate (ethanedioate)	-0.08	-7.8	7.8e-15	7.3e-13	8584
Eubacteriales sp. MGS:0254	trans-4-hydroxyproline	0.08	7.8	7.8e-15	7.3e-13	8584
Ruminococcus sp. AM42-11 MGS:0002	X - 17367	-0.08	-7.8	7.8e-15	7.3e-13	8584
Clostridium sp. OF03-18AA MGS:0119	indole-3-carboxylate	-0.08	-7.8	7.8e-15	7.3e-13	8584
Collinsella aerofaciens MGS:0019	N-acetylaspartate (NAA)	-0.08	-7.8	7.8e-15	7.3e-13	8584
Eubacteriales sp. MGS:0474	4-acetylcatechol sulfate (1)	0.08	7.8	7.8e-15	7.3e-13	8584
Eubacteriales sp. MGS:0547	X - 26119	0.18	7.8	7.9e-15	7.3e-13	1891
Fusicatenibacter saccharivorans MGS:0004	X - 21842	-0.08	-7.8	7.9e-15	7.3e-13	8584
Lachnospiraceae sp. MGS:0975	3-ethylcatechol sulfate (1)	0.08	7.8	7.9e-15	7.3e-13	8584
Blautia producta MGS:0905	X - 12283	-0.08	-7.8	7.9e-15	7.3e-13	8584
Oscillospiraceae sp. MGS:0210	3-methoxycatechol sulfate (2)	0.08	7.8	7.9e-15	7.3e-13	8584
Streptococcus parasanguinis MGS:0117	etiocholanolone glucuronide	-0.08	-7.8	7.9e-15	7.4e-13	8584
Roseburia sp. AM16-25 MGS:0344	methyl glucopyranoside (alpha + beta)	0.08	7.8	7.9e-15	7.4e-13	8584
Oscillospiraceae sp. MGS:0210	1-stearoyl-2-oleoyl-GPC (18:0/18:1)	-0.08	-7.8	7.9e-15	7.4e-13	8584
Eubacteriales sp. MGS:0100	alpha-ketoglutaramate*	0.08	7.8	7.9e-15	7.4e-13	8583
Eubacteriales sp. MGS:0621	X - 21752	0.08	7.8	7.9e-15	7.4e-13	8584
Lachnospiraceae sp. MGS:0598	S-methylmethionine	0.08	7.8	7.9e-15	7.4e-13	8584
Eubacteriales sp. MGS:0350	branched chain 14:0 dicarboxylic acid**	0.08	7.8	7.9e-15	7.4e-13	8584
Coprococcus comes MGS:0016	creatine	0.08	7.8	7.9e-15	7.4e-13	8584
Lachnospiraceae sp. MGS:0043	1-oleoyl-2-arachidonoyl-GPE (18:1/20:4)*	-0.08	-7.8	7.9e-15	7.4e-13	8584
Oscillospiraceae sp. MGS:0849	X - 23662	-0.08	-7.8	8e-15	7.4e-13	8584
Flavonifractor sp. An10 MGS:0495	X - 12407	0.08	7.8	8e-15	7.4e-13	8584
Veillonella parvula MGS:0220	1-ribosyl-imidazoleacetate*	0.08	7.8	8e-15	7.4e-13	8584
Eubacteriales sp. MGS:0531	X - 13729	0.08	7.8	8e-15	7.4e-13	8584
Clostridiaceae sp. MGS:0608	2,3-dihydroxypyridine	0.08	7.8	8e-15	7.4e-13	8584
Agathobaculum sp. MGS:0679	S-carboxyethylcysteine	0.13	7.8	8e-15	7.4e-13	3812
Oscillospiraceae sp. MGS:0384	nicotinamide riboside	0.08	7.8	8e-15	7.5e-13	8584
Eubacteriales sp. MGS:0322	X - 21821	0.08	7.8	8e-15	7.5e-13	8584
Eubacteriales sp. MGS:0856	X - 23662	-0.08	-7.8	8e-15	7.5e-13	8584
Clostridia sp. MGS:0861	phenylacetylglutamine	0.08	7.8	8e-15	7.5e-13	8584
Eubacteriales sp. MGS:0651	1-methylxanthine	0.08	7.8	8e-15	7.5e-13	8584
Eubacteriales sp. MGS:0711	deoxycholic acid 12-sulfate*	-0.08	-7.8	8e-15	7.5e-13	8584
Firmicutes sp. MGS:1211	X - 12261	0.08	7.8	8e-15	7.5e-13	8584
Eubacteriales sp. MGS:0771	X - 12013	0.08	7.8	8.1e-15	7.5e-13	8584
Eubacteriales sp. MGS:0230	X - 24757	0.08	7.8	8.1e-15	7.5e-13	8584
Lachnospiraceae sp. MGS:0043	1-palmitoyl-2-arachidonoyl-GPE (16:0/20:4)*	-0.08	-7.8	8.1e-15	7.5e-13	8584
Eubacteriales sp. MGS:0524	p-cresol glucuronide*	0.08	7.8	8.1e-15	7.5e-13	8584
Oscillospiraceae sp. MGS:1516	glycyrrhetinate	0.08	7.8	8.1e-15	7.5e-13	8584
Anaerostipes hadrus MGS:0003	methyl indole-3-acetate	-0.08	-7.8	8.1e-15	7.6e-13	8584
Collinsella aerofaciens MGS:0019	cotinine N-oxide	0.08	7.8	8.1e-15	7.6e-13	8584
Eubacteriales sp. MGS:0872	3-methyl catechol sulfate (1)	-0.08	-7.8	8.1e-15	7.6e-13	8584
Clostridium phoceensis MGS:0014	X - 16580	0.08	7.8	8.1e-15	7.6e-13	8584
Oscillospiraceae sp. MGS:0134	X - 21733	-0.08	-7.8	8.1e-15	7.6e-13	8584
Intestinimonas butyriciproducens MGS:0187	ursodeoxycholate	-0.08	-7.8	8.1e-15	7.6e-13	8584
Oscillospiraceae sp. MGS:0130	p-cresol glucuronide*	-0.08	-7.8	8.1e-15	7.6e-13	8584
Eubacteriales sp. MGS:0084	X - 12851	-0.08	-7.8	8.1e-15	7.6e-13	8584
Clostridia sp. MGS:1220	X - 12126	0.08	7.8	8.2e-15	7.6e-13	8584
Lachnospiraceae sp. MGS:0172	glycodeoxycholate 3-sulfate	-0.08	-7.8	8.2e-15	7.6e-13	8584
Oscillospiraceae sp. MGS:0210	1-palmitoyl-2-palmitoleoyl-GPC (16:0/16:1)*	-0.08	-7.8	8.2e-15	7.6e-13	8584
Roseburia inulinivorans MGS:0036	cis-3,4-methyleneheptanoylcarnitine	0.08	7.8	8.2e-15	7.6e-13	8584
Bacteria sp. MGS:0218	N-acetylglycine	0.08	7.8	8.2e-15	7.6e-13	8584
Enterocloster citroniae MGS:0285	ferulic acid 4-sulfate	-0.08	-7.8	8.2e-15	7.6e-13	8584
Oscillospiraceae sp. MGS:0223	4-ethylcatechol sulfate	0.08	7.8	8.2e-15	7.7e-13	8584
Roseburia inulinivorans MGS:0036	3-hydroxy-2-methylpyridine sulfate	-0.08	-7.8	8.2e-15	7.7e-13	8584
[Clostridium] symbiosum MGS:0370	X - 22509	-0.08	-7.8	8.2e-15	7.7e-13	8584
Eubacteriales sp. MGS:0872	X - 12306	0.08	7.8	8.2e-15	7.7e-13	8584
Eubacteriales sp. MGS:0316	hippurate	0.08	7.8	8.2e-15	7.7e-13	8584
Eubacteriales sp. MGS:0161	2-aminoheptanoate	0.08	7.8	8.3e-15	7.7e-13	8584
Enterocloster citroniae MGS:0285	11beta-hydroxyetiocholanolone glucuronide*	-0.08	-7.8	8.3e-15	7.7e-13	8584
Oscillospiraceae sp. MGS:0445	Urolithin B glucuronide	0.13	7.8	8.3e-15	7.7e-13	3812
Eubacteriales sp. MGS:0635	S-methylmethionine	-0.08	-7.8	8.3e-15	7.7e-13	8584
Intestinibacter bartlettii MGS:0115	sphingomyelin (d18:2/24:2)*	0.08	7.8	8.3e-15	7.7e-13	8584
Desulfovibrionales sp. MGS:0462	X - 12013	0.08	7.8	8.3e-15	7.7e-13	8584
Oscillospiraceae sp. MGS:0429	guaiacol sulfate	0.08	7.8	8.3e-15	7.7e-13	8584
Blautia massiliensis MGS:0023	1-stearoyl-2-oleoyl-GPE (18:0/18:1)	0.08	7.8	8.3e-15	7.7e-13	8584
Dorea sp. AF36-15AT MGS:0052	alpha-ketobutyrate	0.08	7.8	8.3e-15	7.7e-13	8583
Butyricicoccus sp. OM04-18BH MGS:0139	X - 12013	-0.08	-7.8	8.3e-15	7.7e-13	8584
Eubacteriales sp. MGS:1064	Urolithin B glucuronide	0.13	7.8	8.3e-15	7.7e-13	3812
Eubacteriales sp. MGS:0268	X - 12851	-0.08	-7.8	8.3e-15	7.7e-13	8584
Intestinibacillus sp. Marseille-P4005 MGS:0168	palmitoyl sphingomyelin (d18:1/16:0)	-0.08	-7.8	8.3e-15	7.8e-13	8584
Flavonifractor plautii MGS:0079	lactate	0.08	7.8	8.4e-15	7.8e-13	8584
Eubacteriales sp. MGS:0151	X - 12544	0.08	7.8	8.4e-15	7.8e-13	8584
Proteobacteria sp. MGS:0275	ursodeoxycholate	-0.08	-7.8	8.4e-15	7.8e-13	8584
Eubacterium sp. AM49-13BH MGS:0251	sphingomyelin (d18:2/23:0, d18:1/23:1, d17:1/24:1)*	0.08	7.8	8.4e-15	7.8e-13	8584
Odoribacter laneus MGS:0710	X - 11850	0.08	7.8	8.4e-15	7.8e-13	8584
Bifidobacterium adolescentis MGS:0056	oxalate (ethanedioate)	-0.08	-7.8	8.4e-15	7.8e-13	8584
Eubacteriales sp. MGS:0232	cotinine N-oxide	-0.08	-7.8	8.4e-15	7.8e-13	8584
Eubacteriales sp. MGS:0230	X - 17653	0.08	7.8	8.5e-15	7.9e-13	8584
Eubacteriales sp. MGS:0633	X - 12306	-0.08	-7.8	8.5e-15	7.9e-13	8584
Blautia sp. MGS:0416	X - 17367	-0.08	-7.8	8.5e-15	7.9e-13	8584
Eubacteriales sp. MGS:0744	3-hydroxypyridine sulfate	0.08	7.8	8.5e-15	7.9e-13	8584
Eubacteriales sp. MGS:0062	branched-chain, straight-chain, or cyclopropyl 10:1 fatty acid (1)*	-0.08	-7.8	8.5e-15	7.9e-13	8584
Eubacteriales sp. MGS:0699	trigonelline (N'-methylnicotinate)	0.08	7.8	8.5e-15	7.9e-13	8584
Eubacteriales sp. MGS:0100	ursodeoxycholate	-0.08	-7.8	8.5e-15	7.9e-13	8584
Enterocloster aldenensis MGS:0362	imidazole propionate	0.08	7.8	8.5e-15	7.9e-13	8584
Eubacteriales sp. MGS:0145	X - 11843	0.08	7.8	8.5e-15	7.9e-13	8584
Erysipelotrichales sp. MGS:0737	4-methylguaiacol sulfate	0.08	7.8	8.5e-15	7.9e-13	8584
Eubacteriales sp. MGS:0790	indole-3-carboxylate	0.08	7.8	8.5e-15	7.9e-13	8584
Eubacteriales sp. MGS:0427	X - 12306	0.08	7.8	8.5e-15	7.9e-13	8584
Clostridia sp. MGS:0368	X - 12830	-0.08	-7.8	8.5e-15	7.9e-13	8584
Firmicutes sp. MGS:1202	X - 11850	0.08	7.8	8.5e-15	7.9e-13	8584
Clostridia sp. MGS:1106	X - 18935	0.13	7.8	8.6e-15	7.9e-13	3812
Eubacteriales sp. MGS:0371	indole-3-carboxylate	0.08	7.8	8.6e-15	8e-13	8584
Eubacteriales sp. MGS:0439	X - 23782	-0.08	-7.8	8.6e-15	8e-13	8584
Eubacteriales sp. MGS:1006	phenylacetylglutamine	0.08	7.8	8.6e-15	8e-13	8584
Butyrivibrio crossotus MGS:0413	X - 21442	0.08	7.8	8.6e-15	8e-13	8584
Eubacteriales sp. MGS:0551	X - 11850	0.08	7.8	8.6e-15	8e-13	8584
Veillonella parvula MGS:0220	glycerate	0.08	7.8	8.6e-15	8e-13	8583
Rothia mucilaginosa MGS:0559	5alpha-pregnan-3beta,20alpha-diol monosulfate (2)	-0.08	-7.8	8.6e-15	8e-13	8584
Eubacteriales sp. MGS:0316	X - 23587	-0.08	-7.8	8.6e-15	8e-13	8584
Eubacteriales sp. MGS:0908	X - 16124	0.08	7.8	8.6e-15	8e-13	8584
[Clostridium] innocuum MGS:0365	X - 23997	0.08	7.8	8.6e-15	8e-13	8584
Gemmiger formicilis MGS:0027	4-methylcatechol sulfate	-0.08	-7.8	8.6e-15	8e-13	8584
Clostridia sp. MGS:1038	X - 12261	0.08	7.8	8.7e-15	8e-13	8584
Eisenbergiella massiliensis MGS:0425	2-aminophenol sulfate	-0.08	-7.8	8.7e-15	8e-13	8584
Firmicutes sp. MGS:0397	sphingomyelin (d18:0/18:0, d19:0/17:0)*	-0.08	-7.8	8.7e-15	8e-13	8584
Coprobacillus sp. MGS:0022	phenol glucuronide	0.08	7.8	8.7e-15	8.1e-13	8584
Clostridia sp. MGS:0094	X - 23997	0.08	7.8	8.7e-15	8.1e-13	8584
Eubacteriales sp. MGS:0524	citraconate/glutaconate	0.08	7.8	8.7e-15	8.1e-13	8583
Veillonella dispar MGS:0227	saccharin	0.08	7.8	8.7e-15	8.1e-13	8584
Coprobacillus sp. MGS:0022	deoxycholic acid glucuronide	-0.08	-7.8	8.7e-15	8.1e-13	8584
Lachnospiraceae sp. MGS:0712	trigonelline (N'-methylnicotinate)	0.08	7.8	8.7e-15	8.1e-13	8584
Eubacterium sp. MGS:0248	X - 16124	0.08	7.8	8.7e-15	8.1e-13	8584
Clostridia sp. MGS:0140	1-carboxyethylleucine	-0.08	-7.8	8.7e-15	8.1e-13	8584
Veillonella atypica MGS:0357	X - 11315	0.08	7.8	8.8e-15	8.1e-13	8584
Haemophilus parainfluenzae MGS:0181	2-methoxyhydroquinone sulfate (2)	0.08	7.8	8.8e-15	8.1e-13	8584
Oscillibacter sp. MGS:0243	3-carboxy-4-methyl-5-propyl-2-furanpropanoate (CMPF)	-0.08	-7.8	8.8e-15	8.1e-13	8584
Merdimonas faecis MGS:0494	1-methylxanthine	0.08	7.8	8.8e-15	8.1e-13	8584
Enterocloster aldenensis MGS:0362	6-hydroxyindole sulfate	0.08	7.8	8.8e-15	8.1e-13	8584
Clostridia sp. MGS:0960	phenylacetylglutamine	0.08	7.8	8.8e-15	8.1e-13	8584
Eubacteriales sp. MGS:1019	X - 15728	0.08	7.8	8.8e-15	8.1e-13	8584
Eubacteriales sp. MGS:0432	3-hydroxycotinine glucuronide	-0.08	-7.8	8.8e-15	8.1e-13	8584
Eubacteriales sp. MGS:0983	X - 11850	0.08	7.8	8.8e-15	8.1e-13	8584
Eubacteriales sp. MGS:0178	X - 23662	-0.08	-7.8	8.8e-15	8.1e-13	8584
Eubacterium ramulus MGS:0068	4-ethyl-2-methoxyphenol sulfate	-0.08	-7.8	8.8e-15	8.2e-13	8584
Erysipelotrichales sp. MGS:0737	X - 12013	0.08	7.8	8.8e-15	8.2e-13	8584
Latilactobacillus sakei subsp. sakei MGS:0836	glucuronide of piperine metabolite C17H21NO3 (4)*	0.08	7.8	8.8e-15	8.2e-13	8584
Eubacteriales sp. MGS:0439	cotinine	0.08	7.8	8.8e-15	8.2e-13	8584
Eubacteriales sp. MGS:0291	X - 18901	0.08	7.8	8.8e-15	8.2e-13	8584
Blautia massiliensis MGS:0023	lactosyl-N-nervonoyl-sphingosine (d18:1/24:1)*	-0.08	-7.8	8.8e-15	8.2e-13	8584
Eubacteriales sp. MGS:0306	cotinine N-oxide	0.08	7.8	8.8e-15	8.2e-13	8584
Limosilactobacillus vaginalis MGS:1341	X - 12117	0.08	7.8	8.8e-15	8.2e-13	8584
Clostridium celatum MGS:0808	taurolithocholate 3-sulfate	-0.08	-7.8	8.8e-15	8.2e-13	8584
Eubacteriales sp. MGS:0103	indole-3-carboxylate	0.08	7.8	8.9e-15	8.2e-13	8584
Streptococcus mutans MGS:0677	X - 25419	-0.08	-7.8	8.9e-15	8.2e-13	8584
Fusobacterium nucleatum subsp. animalis MGS:1418	phenol sulfate	0.08	7.8	8.9e-15	8.2e-13	8584
Eubacteriales sp. MGS:0613	X - 12013	0.08	7.8	8.9e-15	8.2e-13	8584
Eubacteriales sp. MGS:0383	indole-3-carboxylate	0.08	7.8	8.9e-15	8.2e-13	8584
Eubacteriales sp. MGS:0699	X - 11843	0.08	7.8	8.9e-15	8.3e-13	8584
Clostridium sp. OM07-9AC MGS:0448	X - 17354	0.08	7.8	8.9e-15	8.3e-13	8584
Collinsella aerofaciens MGS:0019	octadecadienedioate (C18:2-DC)*	-0.08	-7.8	8.9e-15	8.3e-13	8584
Eubacteriales sp. MGS:0476	quinate	0.08	7.8	8.9e-15	8.3e-13	8583
Oscillospiraceae sp. MGS:0207	theanine	0.08	7.8	8.9e-15	8.3e-13	8584
Eubacteriales sp. MGS:0476	5-hydroxyhexanoate	0.08	7.8	8.9e-15	8.3e-13	8584
Eubacteriales sp. MGS:0674	cholate	-0.08	-7.8	8.9e-15	8.3e-13	8584
Romboutsia timonensis MGS:0053	nicotinamide riboside	-0.08	-7.8	8.9e-15	8.3e-13	8584
Eubacteriales sp. MGS:1369	X - 11850	0.08	7.8	9e-15	8.3e-13	8584
Oscillospiraceae sp. MGS:1049	2,3-dihydroxypyridine	0.08	7.8	9e-15	8.3e-13	8584
Eubacteriales sp. MGS:0230	X - 12013	0.08	7.8	9e-15	8.4e-13	8584
Clostridium sp. TF06-15AC MGS:0032	1-(1-enyl-palmitoyl)-2-linoleoyl-GPC (P-16:0/18:2)*	-0.08	-7.8	9e-15	8.4e-13	8584
Eubacteriales sp. MGS:0627	methyl glucopyranoside (alpha + beta)	0.08	7.8	9e-15	8.4e-13	8584
Eubacteriales sp. MGS:0069	cis-3,4-methyleneheptanoylcarnitine	-0.08	-7.8	9e-15	8.4e-13	8584
Lachnospiraceae sp. MGS:0667	X - 23639	0.08	7.8	9e-15	8.4e-13	8584
Victivallales sp. MGS:0824	X - 25503	0.08	7.8	9e-15	8.4e-13	8584
Parabacteroides merdae MGS:0065	X - 11850	-0.08	-7.8	9e-15	8.4e-13	8584
Lachnospiraceae sp. MGS:0233	3-hydroxycotinine glucuronide	-0.08	-7.8	9.1e-15	8.4e-13	8584
Eubacteriales sp. MGS:0269	carotene diol (2)	0.08	7.8	9.1e-15	8.4e-13	8584
Firmicutes sp. MGS:0581	X - 21842	0.08	7.8	9.1e-15	8.4e-13	8584
Eubacterium sp. AM49-13BH MGS:0251	ergothioneine	0.08	7.8	9.1e-15	8.4e-13	8584
Eubacteriales sp. MGS:0305	X - 21842	0.08	7.8	9.1e-15	8.4e-13	8584
Clostridia sp. MGS:0898	X - 12306	-0.08	-7.8	9.1e-15	8.4e-13	8584
[Ruminococcus] torques MGS:0034	carotene diol (3)	-0.08	-7.8	9.1e-15	8.4e-13	8584
Eubacteriales sp. MGS:0242	1-palmitoleoylglycerol (16:1)*	-0.08	-7.8	9.1e-15	8.4e-13	8584
Oscillospiraceae sp. MGS:0286	cholate	0.08	7.8	9.1e-15	8.4e-13	8584
Eubacteriales sp. MGS:0572	4-ethylcatechol sulfate	0.08	7.8	9.1e-15	8.5e-13	8584
Eubacteriales sp. MGS:0426	1-lignoceroyl-GPC (24:0)	0.08	7.8	9.1e-15	8.5e-13	8584
Eubacteriales sp. MGS:0069	indole-3-carboxylate	0.08	7.8	9.1e-15	8.5e-13	8584
Eubacteriales sp. MGS:0709	o-cresol sulfate	0.08	7.8	9.1e-15	8.5e-13	8584
Clostridium sp. MGS:0050	indoleacetate	-0.08	-7.8	9.1e-15	8.5e-13	8584
Eubacteriales sp. MGS:0331	beta-sitosterol	0.08	7.8	9.2e-15	8.5e-13	8584
Dielma fastidiosa MGS:0400	X - 12306	-0.08	-7.8	9.2e-15	8.5e-13	8584
Faecalibacterium prausnitzii MGS:0378	X - 12283	0.08	7.8	9.2e-15	8.5e-13	8584
Eubacteriales sp. MGS:1226	X - 23587	-0.08	-7.8	9.2e-15	8.5e-13	8584
Oscillospiraceae sp. MGS:0207	X - 25523	0.08	7.8	9.2e-15	8.5e-13	8584
Bilophila wadsworthia MGS:0049	X - 23587	0.08	7.8	9.2e-15	8.5e-13	8584
Clostridia sp. MGS:0385	deoxycholic acid 12-sulfate*	-0.08	-7.8	9.2e-15	8.5e-13	8584
Lachnoclostridium sp. An138 MGS:0395	X - 11315	-0.08	-7.8	9.2e-15	8.5e-13	8584
Merdimonas faecis MGS:0494	glycerate	-0.08	-7.8	9.2e-15	8.5e-13	8583
Lachnospiraceae sp. MGS:0748	X - 17438	0.08	7.8	9.2e-15	8.5e-13	8584
Collinsella stercoris MGS:1140	X - 23662	0.08	7.8	9.2e-15	8.5e-13	8584
Oscillospiraceae sp. MGS:0256	beta-sitosterol	-0.08	-7.8	9.2e-15	8.5e-13	8584
Eubacteriales sp. MGS:0118	N-stearoyl-sphinganine (d18:0/18:0)*	-0.08	-7.8	9.2e-15	8.5e-13	8584
Eubacteriales sp. MGS:0145	X - 17367	0.08	7.8	9.2e-15	8.5e-13	8584
Veillonellaceae sp. MGS:0504	4-methylcatechol sulfate	0.08	7.8	9.2e-15	8.5e-13	8584
Dorea sp. AF36-15AT MGS:0052	palmitoleate (16:1n7)	0.08	7.8	9.2e-15	8.6e-13	8584
Eubacteriales sp. MGS:0673	catechol sulfate	0.08	7.8	9.3e-15	8.6e-13	8584
Anaerotruncus colihominis MGS:0307	beta-sitosterol	-0.08	-7.8	9.3e-15	8.6e-13	8584
Eubacteriales sp. MGS:0179	X - 12411	0.08	7.8	9.3e-15	8.6e-13	8584
Fusicatenibacter saccharivorans MGS:0004	X - 11299	-0.08	-7.8	9.3e-15	8.6e-13	8584
Lachnoclostridium sp. MGS:1343	3-methyl catechol sulfate (1)	0.08	7.8	9.3e-15	8.6e-13	8584
Coprobacillus sp. MGS:0022	X - 21736	0.08	7.8	9.3e-15	8.6e-13	8584
Blautia massiliensis MGS:0023	linoleoylcarnitine (C18:2)*	-0.08	-7.8	9.3e-15	8.6e-13	8584
Oscillospiraceae sp. MGS:0998	X - 17301	0.1	7.8	9.3e-15	8.6e-13	6693
Eubacteriales sp. MGS:0123	1-carboxyethylleucine	0.08	7.8	9.3e-15	8.6e-13	8584
Clostridium sp. TM06-18 MGS:0048	1-stearoyl-2-oleoyl-GPE (18:0/18:1)	0.08	7.8	9.3e-15	8.6e-13	8584
Streptococcus australis MGS:0310	sphingomyelin (d18:2/18:1)*	0.08	7.8	9.3e-15	8.6e-13	8584
Eubacteriales sp. MGS:0668	X - 12830	-0.08	-7.8	9.3e-15	8.6e-13	8584
Eubacteriales sp. MGS:0699	carotene diol (2)	-0.08	-7.8	9.4e-15	8.6e-13	8584
Oscillibacter sp. MGS:0372	1,3,7-trimethylurate	0.08	7.8	9.4e-15	8.6e-13	8584
Streptococcus australis MGS:0310	1-(1-enyl-stearoyl)-2-oleoyl-GPE (P-18:0/18:1)	0.08	7.8	9.4e-15	8.7e-13	8584
Eubacteriales sp. MGS:0593	X - 17354	0.08	7.8	9.4e-15	8.7e-13	8584
Faecalibacterium prausnitzii MGS:0241	X - 21310	-0.08	-7.8	9.4e-15	8.7e-13	8584
Ruminococcus sp. AF21-42 MGS:0111	X - 24757	0.08	7.8	9.4e-15	8.7e-13	8584
Blautia sp. AF19-10LB MGS:0157	X - 23662	-0.08	-7.8	9.4e-15	8.7e-13	8584
Eubacteriales sp. MGS:0069	methylsuccinate	0.08	7.8	9.4e-15	8.7e-13	8583
Eubacteriales sp. MGS:0175	S-methylmethionine	-0.08	-7.8	9.4e-15	8.7e-13	8584
Eubacteriales sp. MGS:0872	X - 12816	-0.08	-7.8	9.4e-15	8.7e-13	8584
Eubacteriales sp. MGS:0427	X - 23587	-0.08	-7.8	9.4e-15	8.7e-13	8584
Clostridium sp. AT4 MGS:0347	4-ethylcatechol sulfate	-0.08	-7.8	9.4e-15	8.7e-13	8584
Eubacteriales sp. MGS:0183	X - 22162	-0.08	-7.8	9.5e-15	8.8e-13	8584
Clostridia sp. MGS:0645	3-hydroxypyridine glucuronide	0.08	7.8	9.5e-15	8.8e-13	8584
Eubacteriales sp. MGS:0985	X - 23655	0.08	7.8	9.5e-15	8.8e-13	8584
Pseudoflavonifractor sp. BIOML-A3 MGS:0735	glycolithocholate sulfate*	0.08	7.8	9.5e-15	8.8e-13	8584
Streptococcus salivarius MGS:0071	p-cresol glucuronide*	-0.08	-7.8	9.5e-15	8.8e-13	8584
Clostridia sp. MGS:1020	carotene diol (1)	0.08	7.8	9.5e-15	8.8e-13	8584
[Ruminococcus] torques MGS:0034	mannonate*	0.08	7.8	9.5e-15	8.8e-13	8583
Clostridia sp. MGS:0011	isobutyrylcarnitine (C4)	-0.08	-7.8	9.5e-15	8.8e-13	8584
Eubacteriales sp. MGS:0653	indole-3-carboxylate	0.08	7.8	9.5e-15	8.8e-13	8584
Eubacteriales sp. MGS:0123	N-acetyl-1-methylhistidine*	0.08	7.8	9.6e-15	8.8e-13	8584
Intestinibacillus sp. Marseille-P4005 MGS:0168	N-acetylglutamate	0.08	7.8	9.6e-15	8.8e-13	8584
Eubacteriales sp. MGS:0192	o-cresol sulfate	0.08	7.8	9.6e-15	8.8e-13	8584
Enterocloster clostridioformis MGS:0686	carotene diol (1)	-0.08	-7.8	9.6e-15	8.9e-13	8584
Veillonella rogosae MGS:0324	taurodeoxycholic acid 3-sulfate	-0.08	-7.8	9.6e-15	8.9e-13	8584
Streptococcus oralis subsp. oralis MGS:0705	uridine	-0.08	-7.8	9.7e-15	8.9e-13	8584
Eubacteriales sp. MGS:0633	5alpha-pregnan-3beta,20alpha-diol disulfate	0.08	7.8	9.7e-15	8.9e-13	8584
Ruminococcus sp. MGS:0131	methyl glucopyranoside (alpha + beta)	0.08	7.8	9.7e-15	8.9e-13	8584
Bifidobacterium adolescentis MGS:0056	pantothenate	-0.08	-7.8	9.7e-15	8.9e-13	8584
Lachnoclostridium sp. An138 MGS:0395	phenol sulfate	-0.08	-7.8	9.7e-15	8.9e-13	8584
Bacteria sp. MGS:0638	X - 11850	0.08	7.8	9.7e-15	8.9e-13	8584
Erysipelotrichales sp. MGS:0283	cholic acid glucuronide	0.08	7.8	9.7e-15	9e-13	8584
Eubacteriales sp. MGS:0396	4-hydroxyglutamate	-0.08	-7.8	9.7e-15	9e-13	8584
Eubacteriales sp. MGS:0254	tartronate (hydroxymalonate)	-0.08	-7.8	9.7e-15	9e-13	8584
Eubacteriales sp. MGS:0312	1-palmitoyl-2-oleoyl-GPE (16:0/18:1)	-0.08	-7.8	9.7e-15	9e-13	8584
Eubacteriales sp. MGS:0803	X - 17367	0.08	7.8	9.7e-15	9e-13	8584
Eubacteriales sp. MGS:1576	p-cresol glucuronide*	0.08	7.8	9.8e-15	9e-13	8584
Oscillospiraceae sp. MGS:0576	levulinate (4-oxovalerate)	0.13	7.8	9.8e-15	9.1e-13	3812
Eubacteriales sp. MGS:0627	glycerate	0.08	7.8	9.8e-15	9.1e-13	8583
Streptococcus gordonii MGS:0713	chenodeoxycholate	0.08	7.8	9.8e-15	9.1e-13	8584
Haemophilus parainfluenzae MGS:0181	hydroxy-CMPF*	0.08	7.8	9.8e-15	9.1e-13	8584
Eubacteriales sp. MGS:0105	5alpha-androstan-3alpha,17beta-diol monosulfate (2)	0.08	7.8	9.9e-15	9.1e-13	8584
Clostridia sp. MGS:0909	resveratrol disulfate (1)*	0.08	7.8	9.9e-15	9.1e-13	8584
Oscillospiraceae sp. MGS:0461	6-hydroxyindole sulfate	-0.08	-7.8	9.9e-15	9.1e-13	8584
Collinsella tanakaei MGS:0850	X - 11315	-0.08	-7.8	9.9e-15	9.1e-13	8584
Eubacteriales sp. MGS:0270	6-oxopiperidine-2-carboxylate	-0.08	-7.8	9.9e-15	9.1e-13	8584
Clostridium sp. AF23-8 MGS:0166	3-phenylpropionate (hydrocinnamate)	0.08	7.8	9.9e-15	9.1e-13	8584
Oscillospiraceae sp. MGS:0437	carotene diol (2)	0.08	7.8	9.9e-15	9.1e-13	8584
Eubacteriales sp. MGS:0211	4-hydroxycoumarin	0.08	7.8	9.9e-15	9.1e-13	8584
Clostridia sp. MGS:0550	X - 22509	0.08	7.8	9.9e-15	9.1e-13	8584
Oscillospiraceae sp. MGS:0461	hippurate	0.08	7.8	9.9e-15	9.2e-13	8584
Eubacteriales sp. MGS:0305	hippurate	0.08	7.8	9.9e-15	9.2e-13	8584
Peptostreptococcaceae sp. MGS:0200	taurochenodeoxycholic acid 3-sulfate	0.08	7.8	1e-14	9.2e-13	8584
Dorea sp. AF36-15AT MGS:0052	1-stearoyl-2-docosahexaenoyl-GPE (18:0/22:6)*	0.08	7.8	1e-14	9.2e-13	8584
Eubacteriales sp. MGS:0178	1-methylurate	0.08	7.8	1e-14	9.2e-13	8584
Eubacteriales sp. MGS:0442	hydroxycotinine	-0.08	-7.8	1e-14	9.2e-13	8584
Erysipelatoclostridium sp. MGS:0313	1,5-anhydroglucitol (1,5-AG)	-0.08	-7.8	1e-14	9.2e-13	8584
Veillonella rogosae MGS:0324	X - 13866	0.08	7.8	1e-14	9.2e-13	8584
Ruminococcus sp. AM42-11 MGS:0002	X - 12822	0.08	7.8	1e-14	9.2e-13	8584
Eubacteriales sp. MGS:0069	2'-O-methylcytidine	0.08	7.8	1e-14	9.2e-13	8584
Lachnospiraceae sp. MGS:0233	cotinine N-oxide	-0.08	-7.8	1e-14	9.2e-13	8584
Olsenella sp. GAM18 MGS:0319	X - 12830	-0.08	-7.8	1e-14	9.2e-13	8584
Faecalibacterium sp. MGS:0073	5alpha-androstan-3alpha,17beta-diol monosulfate (2)	0.08	7.8	1e-14	9.2e-13	8584
Oscillospiraceae sp. MGS:0072	1-palmitoyl-2-oleoyl-GPE (16:0/18:1)	-0.08	-7.8	1e-14	9.2e-13	8584
Eubacteriales sp. MGS:0289	4-acetylcatechol sulfate (1)	0.08	7.8	1e-14	9.3e-13	8584
Bifidobacterium longum subsp. longum MGS:0038	X - 24531	-0.13	-7.8	1e-14	9.3e-13	3812
Ruthenibacterium lactatiformans MGS:0020	S-methylcysteine	-0.08	-7.8	1e-14	9.3e-13	8584
Oscillospiraceae sp. MGS:0941	cholate	-0.08	-7.8	1e-14	9.3e-13	8584
Mediterraneibacter glycyrrhizinilyticus MGS:0314	4-hydroxycoumarin	-0.08	-7.8	1e-14	9.3e-13	8584
Eubacteriales sp. MGS:0335	hydroxypalmitoyl sphingomyelin (d18:1/16:0(OH))**	-0.08	-7.8	1e-14	9.3e-13	8584
Eubacteriales sp. MGS:0983	X - 11843	0.08	7.8	1e-14	9.3e-13	8584
Eubacteriales sp. MGS:0185	X - 21845	0.08	7.8	1e-14	9.3e-13	8584
Eubacteriales sp. MGS:0209	X - 11315	0.08	7.8	1e-14	9.3e-13	8584
Faecalibacterium sp. MGS:0073	X - 22162	0.08	7.8	1e-14	9.3e-13	8584
Lachnospiraceae sp. MGS:0748	deoxycholic acid 12-sulfate*	0.08	7.8	1e-14	9.3e-13	8584
Oscillospiraceae sp. MGS:0060	1,7-dimethylurate	-0.08	-7.8	1e-14	9.3e-13	8584
Eubacteriales sp. MGS:0392	N-stearoyl-sphingosine (d18:1/18:0)*	-0.08	-7.8	1e-14	9.3e-13	8584
Clostridia sp. MGS:0787	deoxycholic acid 12-sulfate*	-0.08	-7.8	1e-14	9.4e-13	8584
Merdimonas faecis MGS:0494	N,N-dimethylalanine	0.08	7.8	1e-14	9.4e-13	8584
Oscillospiraceae sp. MGS:0384	5alpha-pregnan-3beta,20alpha-diol disulfate	0.08	7.8	1e-14	9.4e-13	8584
Anaerotignum faecicola MGS:0090	2-hydroxybutyrate/2-hydroxyisobutyrate	0.08	7.8	1e-14	9.4e-13	8583
Blautia producta MGS:0905	11beta-hydroxyetiocholanolone glucuronide*	-0.08	-7.8	1e-14	9.4e-13	8584
Firmicutes sp. MGS:1085	X - 17354	0.08	7.8	1e-14	9.4e-13	8584
Lachnospiraceae sp. MGS:1005	X - 11843	0.08	7.8	1e-14	9.4e-13	8584
Clostridia sp. MGS:0660	1-methylxanthine	0.08	7.8	1e-14	9.4e-13	8584
Anaerobutyricum hallii MGS:0012	gamma-glutamylisoleucine*	0.08	7.8	1e-14	9.4e-13	8584
Blautia sp. An46 MGS:1487	4-vinylguaiacol sulfate	0.08	7.8	1e-14	9.4e-13	8584
Lachnospiraceae sp. MGS:0326	propionylcarnitine (C3)	0.08	7.7	1e-14	9.4e-13	8584
Streptococcus oralis subsp. oralis MGS:0705	X - 16935	-0.08	-7.7	1e-14	9.4e-13	8584
Clostridiaceae sp. MGS:0491	hippurate	-0.08	-7.7	1e-14	9.5e-13	8584
Lachnospiraceae sp. MGS:0233	hydroxycotinine	-0.08	-7.7	1e-14	9.5e-13	8584
Eubacteriales sp. MGS:0105	6-oxopiperidine-2-carboxylate	-0.08	-7.7	1e-14	9.5e-13	8584
Bifidobacterium longum subsp. longum MGS:0038	4-methylguaiacol sulfate	-0.08	-7.7	1e-14	9.5e-13	8584
Oscillibacter sp. PEA192 MGS:0021	glycoursodeoxycholate	0.08	7.7	1e-14	9.5e-13	8584
Clostridia sp. MGS:1057	X - 12126	0.08	7.7	1e-14	9.5e-13	8584
Candidatus Borkfalkiales sp. MGS:1284	4-ethylcatechol sulfate	0.08	7.7	1e-14	9.5e-13	8584
Lachnospiraceae sp. MGS:0336	3-hydroxyhippurate	0.08	7.7	1e-14	9.5e-13	8584
Anaerobutyricum hallii MGS:0112	4-acetylcatechol sulfate (1)	-0.08	-7.7	1e-14	9.6e-13	8584
[Clostridium] symbiosum MGS:0370	6-hydroxyindole sulfate	0.08	7.7	1e-14	9.6e-13	8584
Bacteria sp. MGS:0483	3-methylcytidine	-0.08	-7.7	1e-14	9.6e-13	8584
Streptococcus australis MGS:0310	5-hydroxy-2-methylpyridine sulfate	-0.08	-7.7	1e-14	9.6e-13	8584
Hydrogeniiclostidium mannosilyticum MGS:0294	taurodeoxycholic acid 3-sulfate	0.08	7.7	1e-14	9.6e-13	8584
Eubacteriales sp. MGS:0697	3-hydroxy-2-methylpyridine sulfate	0.08	7.7	1e-14	9.6e-13	8584
Eubacteriales sp. MGS:0744	4-ethyl-2-methoxyphenol sulfate	0.08	7.7	1.1e-14	9.7e-13	8584
Firmicutes sp. MGS:0454	X - 12216	0.08	7.7	1.1e-14	9.7e-13	8584
Eubacteriales sp. MGS:0514	phenylacetylglutamate	0.08	7.7	1.1e-14	9.7e-13	8584
Eubacteriales sp. MGS:0516	X - 12306	-0.08	-7.7	1.1e-14	9.7e-13	8584
Eisenbergiella tayi MGS:0355	argininate*	-0.08	-7.7	1.1e-14	9.7e-13	8584
Oscillospiraceae sp. MGS:0104	hippurate	-0.08	-7.7	1.1e-14	9.7e-13	8584
Bifidobacterium bifidum MGS:0262	2-acetamidophenol sulfate	0.08	7.7	1.1e-14	9.7e-13	8584
[Ruminococcus] torques MGS:0088	2'-O-methylcytidine	-0.08	-7.7	1.1e-14	9.7e-13	8584
Dorea formicigenerans MGS:0006	isoleucine	0.08	7.7	1.1e-14	9.7e-13	8584
Eubacteriales sp. MGS:0270	sphingomyelin (d18:1/24:1, d18:2/24:0)*	0.08	7.7	1.1e-14	9.7e-13	8584
Clostridiaceae sp. MGS:0608	phenol glucuronide	-0.08	-7.7	1.1e-14	9.7e-13	8584
Eubacteriales sp. MGS:0383	X - 22162	-0.08	-7.7	1.1e-14	9.7e-13	8584
Clostridia sp. MGS:0885	5alpha-androstan-3beta,17alpha-diol disulfate	0.08	7.7	1.1e-14	9.7e-13	8584
Eubacteriales sp. MGS:0392	tryptophan betaine	0.08	7.7	1.1e-14	9.8e-13	8584
Eubacteriales sp. MGS:0427	O-acetylhomoserine	0.11	7.8	1.1e-14	9.8e-13	4772
Eubacteriales sp. MGS:0377	X - 21821	0.08	7.7	1.1e-14	9.8e-13	8584
Enterocloster citroniae MGS:0285	2-hydroxybutyrate/2-hydroxyisobutyrate	0.08	7.7	1.1e-14	9.8e-13	8583
Clostridium phoceensis MGS:0014	12,13-DiHOME	-0.08	-7.7	1.1e-14	9.8e-13	8584
Eubacterium sp. AF16-48 MGS:0219	phenylacetylglutamine	0.08	7.7	1.1e-14	9.8e-13	8584
Eubacteriales sp. MGS:0511	3-methylxanthine	0.08	7.7	1.1e-14	9.8e-13	8584
Clostridium sp. SN20 MGS:0603	11beta-hydroxyetiocholanolone glucuronide*	-0.08	-7.7	1.1e-14	9.8e-13	8584
Ruthenibacterium lactatiformans MGS:0020	X - 21286	0.08	7.7	1.1e-14	9.8e-13	8584
Bacteroides ovatus MGS:0031	X - 25503	-0.08	-7.7	1.1e-14	9.8e-13	8584
Eubacteriales sp. MGS:0781	X - 22509	0.08	7.7	1.1e-14	9.8e-13	8584
Eubacteriales sp. MGS:0120	X - 21842	0.08	7.7	1.1e-14	9.9e-13	8584
Eubacteriales sp. MGS:0580	deoxycholic acid 12-sulfate*	0.08	7.7	1.1e-14	9.9e-13	8584
Eubacteriales sp. MGS:0306	o-cresol sulfate	0.08	7.7	1.1e-14	9.9e-13	8584
Erysipelatoclostridium sp. MGS:0313	glycoursodeoxycholic acid sulfate (1)	-0.08	-7.7	1.1e-14	9.9e-13	8584
Eubacteriales sp. MGS:0309	X - 12013	0.08	7.7	1.1e-14	9.9e-13	8584
Rothia mucilaginosa MGS:0559	1-palmitoyl-2-linoleoyl-GPE (16:0/18:2)	0.08	7.7	1.1e-14	9.9e-13	8584
Oscillospiraceae sp. MGS:0060	1-palmitoyl-2-arachidonoyl-GPC (16:0/20:4n6)	-0.08	-7.7	1.1e-14	9.9e-13	8584
Oscillospiraceae sp. MGS:0207	X - 21383	-0.08	-7.7	1.1e-14	9.9e-13	8584
Intestinibacillus sp. Marseille-P4005 MGS:0168	gamma-glutamylisoleucine*	0.08	7.7	1.1e-14	1e-12	8584
Eubacteriales sp. MGS:0652	X - 12851	0.08	7.7	1.1e-14	1e-12	8584
Eubacteriales sp. MGS:1094	5alpha-androstan-3beta,17alpha-diol disulfate	0.08	7.7	1.1e-14	1e-12	8584
Eubacteriales sp. MGS:0668	X - 12216	0.08	7.7	1.1e-14	1e-12	8584
Clostridium paraputrificum MGS:0793	glycodeoxycholate	-0.08	-7.7	1.1e-14	1e-12	8584
Blautia producta MGS:0619	2-aminophenol sulfate	-0.08	-7.7	1.1e-14	1e-12	8584
Eubacteriales sp. MGS:0983	X - 12261	0.08	7.7	1.1e-14	1e-12	8584
Eubacteriales sp. MGS:0557	X - 25524	0.13	7.8	1.1e-14	1e-12	3812
Lachnospiraceae sp. MGS:0855	p-cresol glucuronide*	0.08	7.7	1.1e-14	1e-12	8584
Anaerostipes hadrus MGS:0003	deoxycholic acid glucuronide	-0.08	-7.7	1.1e-14	1e-12	8584
Lachnospiraceae sp. MGS:0252	carotene diol (3)	0.08	7.7	1.1e-14	1e-12	8584
Eubacteriales sp. MGS:0983	phenylacetylglutamine	0.08	7.7	1.1e-14	1e-12	8584
Bifidobacterium dentium MGS:0579	5alpha-androstan-3beta,17alpha-diol disulfate	-0.08	-7.7	1.1e-14	1e-12	8584
Bacteria sp. MGS:0483	X - 21286	0.08	7.7	1.1e-14	1e-12	8584
Eubacteriales sp. MGS:0644	hippurate	0.08	7.7	1.1e-14	1e-12	8584
Ruthenibacterium lactatiformans MGS:0020	2-aminooctanoate	-0.08	-7.7	1.1e-14	1e-12	8584
Firmicutes sp. MGS:1007	4-ethylcatechol sulfate	0.08	7.7	1.1e-14	1e-12	8584
Eubacteriales sp. MGS:0457	p-cresol sulfate	0.08	7.7	1.1e-14	1e-12	8584
Dorea longicatena MGS:0039	glycine conjugate of C10H14O2 (1)*	0.08	7.7	1.1e-14	1e-12	8584
Eubacteriales sp. MGS:0306	4-vinylcatechol sulfate	0.08	7.7	1.1e-14	1e-12	8584
Veillonella dispar MGS:0227	glycohyocholate	0.08	7.7	1.1e-14	1e-12	8584
Eubacteriales sp. MGS:0128	phenylacetylglutamine	-0.08	-7.7	1.1e-14	1e-12	8584
Eubacteriales sp. MGS:0190	ergothioneine	-0.08	-7.7	1.1e-14	1e-12	8584
Eubacteriales sp. MGS:0610	X - 12816	0.08	7.7	1.1e-14	1e-12	8584
[Clostridium] symbiosum MGS:0370	X - 17612	0.11	7.8	1.1e-14	1e-12	4772
Gemmiger sp. MGS:0862	propionylcarnitine (C3)	0.08	7.7	1.1e-14	1e-12	8584
Lachnospiraceae sp. MGS:0433	3-carboxy-4-methyl-5-pentyl-2-furanpropionate (3-CMPFP)**	-0.08	-7.7	1.1e-14	1e-12	8584
Haemophilus parainfluenzae MGS:0181	2-methylserine	0.08	7.7	1.1e-14	1e-12	8584
Oscillospiraceae sp. MGS:0343	X - 11795	0.08	7.7	1.1e-14	1e-12	8584
Eubacteriales sp. MGS:0624	propionylcarnitine (C3)	0.08	7.7	1.1e-14	1e-12	8584
Eubacteriales sp. MGS:0544	X - 22162	-0.08	-7.7	1.1e-14	1e-12	8584
Lachnospiraceae sp. MGS:0018	1-palmitoyl-2-dihomo-linolenoyl-GPC (16:0/20:3n3 or 6)*	0.08	7.7	1.1e-14	1e-12	8584
Eubacteriales sp. MGS:0188	1-lignoceroyl-GPC (24:0)	0.08	7.7	1.1e-14	1e-12	8584
Eubacteriales sp. MGS:0045	X - 12830	0.08	7.7	1.1e-14	1e-12	8584
Eubacteriales sp. MGS:0613	branched chain 14:0 dicarboxylic acid**	0.08	7.7	1.1e-14	1e-12	8584
Eubacteriales sp. MGS:0600	11beta-hydroxyetiocholanolone glucuronide*	0.08	7.7	1.1e-14	1e-12	8584
Eubacterium sp. AM49-13BH MGS:0251	cystine	-0.08	-7.7	1.1e-14	1e-12	8584
Eubacteriales sp. MGS:0432	carotene diol (3)	0.08	7.7	1.1e-14	1e-12	8584
Eubacteriales sp. MGS:0254	N-delta-acetylornithine	-0.08	-7.7	1.1e-14	1e-12	8584
Collinsella sp. WCA1-178-WT-3 (M2) MGS:1245	oxalate (ethanedioate)	-0.08	-7.7	1.1e-14	1e-12	8584
Streptococcus mutans MGS:0677	glutamate	0.08	7.7	1.1e-14	1e-12	8584
Eubacteriales sp. MGS:0439	X - 24344	0.08	7.7	1.1e-14	1e-12	8584
Clostridium sp. AF34-13 MGS:0173	X - 12306	0.08	7.7	1.1e-14	1e-12	8584
Clostridiaceae sp. MGS:0471	X - 11850	0.08	7.7	1.1e-14	1e-12	8584
Anaeromassilibacillus sp. An250 MGS:0169	X - 12411	0.08	7.7	1.1e-14	1e-12	8584
Erysipelotrichaceae sp. MGS:0867	deoxycholic acid 12-sulfate*	0.08	7.7	1.1e-14	1e-12	8584
[Ruminococcus] torques MGS:0034	1-palmitoyl-2-palmitoleoyl-GPC (16:0/16:1)*	0.08	7.7	1.1e-14	1e-12	8584
Lachnospiraceae sp. MGS:0040	5alpha-androstan-3beta,17alpha-diol disulfate	-0.08	-7.7	1.1e-14	1e-12	8584
Clostridium sp. MGS:0075	cinnamoylglycine	-0.08	-7.7	1.1e-14	1e-12	8584
Collinsella aerofaciens MGS:0019	gentisate	-0.08	-7.7	1.1e-14	1e-12	8584
Lachnospiraceae sp. MGS:0172	tryptophan betaine	0.08	7.7	1.1e-14	1.1e-12	8584
Oscillospiraceae sp. MGS:0375	p-cresol sulfate	-0.08	-7.7	1.1e-14	1.1e-12	8584
[Clostridium] innocuum MGS:0365	1-stearoyl-2-arachidonoyl-GPE (18:0/20:4)	0.08	7.7	1.1e-14	1.1e-12	8584
Clostridium phoceensis MGS:0014	4-allylcatechol sulfate	-0.08	-7.7	1.2e-14	1.1e-12	8584
Eisenbergiella massiliensis MGS:0425	beta-cryptoxanthin	-0.08	-7.7	1.2e-14	1.1e-12	8584
Eubacteriales sp. MGS:0438	X - 24812	0.08	7.7	1.2e-14	1.1e-12	8584
Blautia sp. SG-772 MGS:0063	deoxycholate	0.08	7.7	1.2e-14	1.1e-12	8584
Clostridia sp. MGS:0815	X - 23662	-0.08	-7.7	1.2e-14	1.1e-12	8584
Lachnospiraceae sp. MGS:0336	3-carboxy-4-methyl-5-propyl-2-furanpropanoate (CMPF)	-0.08	-7.7	1.2e-14	1.1e-12	8584
Eubacteriales sp. MGS:0145	glucuronate	0.08	7.7	1.2e-14	1.1e-12	8584
Eubacteriales sp. MGS:0083	glycoursodeoxycholate	-0.08	-7.7	1.2e-14	1.1e-12	8584
Eubacteriales sp. MGS:0123	xanthurenate	0.08	7.7	1.2e-14	1.1e-12	8584
Clostridia sp. MGS:0368	cinnamoylglycine	0.08	7.7	1.2e-14	1.1e-12	8584
Veillonellales sp. MGS:1225	X - 23997	0.08	7.7	1.2e-14	1.1e-12	8584
Blautia massiliensis MGS:0023	glycochenodeoxycholate glucuronide (1)	0.08	7.7	1.2e-14	1.1e-12	8584
Faecalibacterium sp. MGS:0549	X - 25503	0.08	7.7	1.2e-14	1.1e-12	8584
Eubacteriales sp. MGS:0100	stachydrine	0.08	7.7	1.2e-14	1.1e-12	8584
Oscillospiraceae sp. MGS:0207	3-methyladipate	0.08	7.7	1.2e-14	1.1e-12	8583
Veillonella atypica MGS:0357	X - 12740	0.08	7.7	1.2e-14	1.1e-12	8584
Enterocloster citroniae MGS:0285	mannonate*	0.08	7.7	1.2e-14	1.1e-12	8583
Oscillospiraceae sp. MGS:0210	linoleoylcarnitine (C18:2)*	0.08	7.7	1.2e-14	1.1e-12	8584
Dorea formicigenerans MGS:0006	gamma-glutamylglutamate	0.08	7.7	1.2e-14	1.1e-12	8584
Bifidobacterium longum subsp. longum MGS:0038	glycoursodeoxycholic acid sulfate (1)	0.08	7.7	1.2e-14	1.1e-12	8584
Eubacteriales sp. MGS:0230	X - 22834	-0.08	-7.7	1.2e-14	1.1e-12	8584
Clostridia sp. MGS:0479	carotene diol (2)	0.08	7.7	1.2e-14	1.1e-12	8584
Streptococcus gordonii MGS:0713	X - 11315	-0.08	-7.7	1.2e-14	1.1e-12	8584
Oscillibacter sp. PEA192 MGS:0021	sphingomyelin (d18:0/20:0, d16:0/22:0)*	0.08	7.7	1.2e-14	1.1e-12	8584
Roseburia sp. AM16-25 MGS:0344	pentose acid*	0.08	7.7	1.2e-14	1.1e-12	8583
Candidatus Borkfalkiales sp. MGS:1284	phenylacetylglutamine	0.08	7.7	1.2e-14	1.1e-12	8584
Blautia hydrogenotrophica MGS:0430	1-stearoyl-2-arachidonoyl-GPI (18:0/20:4)	0.08	7.7	1.2e-14	1.1e-12	8584
Blautia sp. MGS:0416	docosatrienoate (22:3n6)*	0.08	7.7	1.2e-14	1.1e-12	8584
Lactobacillus gasseri MGS:0884	X - 11315	-0.08	-7.7	1.2e-14	1.1e-12	8584
Alistipes ihumii MGS:0106	5-hydroxyhexanoate	0.08	7.7	1.2e-14	1.1e-12	8584
Oscillospiraceae sp. MGS:0256	N-methylproline	-0.08	-7.7	1.2e-14	1.1e-12	8584
Eubacteriales sp. MGS:0069	palmitoleate (16:1n7)	-0.08	-7.7	1.2e-14	1.1e-12	8584
Oscillibacter sp. PEA192 MGS:0021	2-aminophenol sulfate	-0.08	-7.7	1.2e-14	1.1e-12	8584
Oscillospiraceae sp. MGS:0925	3-hydroxypyridine sulfate	0.08	7.7	1.2e-14	1.1e-12	8584
Eubacteriales sp. MGS:0373	phenylacetate	0.08	7.7	1.2e-14	1.1e-12	8584
Streptococcus australis MGS:0310	sphingomyelin (d18:1/17:0, d17:1/18:0, d19:1/16:0)	0.08	7.7	1.2e-14	1.1e-12	8584
Eubacteriales sp. MGS:0149	glucuronide of piperine metabolite C17H21NO3 (5)*	-0.08	-7.7	1.2e-14	1.1e-12	8584
Prevotella timonensis MGS:1043	p-cresol sulfate	0.08	7.7	1.2e-14	1.1e-12	8584
Eubacteriales sp. MGS:0085	imidazole propionate	-0.08	-7.7	1.2e-14	1.1e-12	8584
Clostridia sp. MGS:0470	X - 23997	0.08	7.7	1.2e-14	1.1e-12	8584
Eubacteriales sp. MGS:0624	X - 22509	0.08	7.7	1.2e-14	1.1e-12	8584
Clostridium sp. MGS:0075	X - 11858	0.08	7.7	1.2e-14	1.1e-12	8584
Ruminococcus sp. MGS:0131	X - 11858	0.08	7.7	1.2e-14	1.1e-12	8584
Roseburia inulinivorans MGS:0036	1-palmitoyl-2-palmitoleoyl-GPC (16:0/16:1)*	0.08	7.7	1.2e-14	1.1e-12	8584
Anaerotruncus colihominis MGS:0307	X - 21839	0.08	7.7	1.2e-14	1.1e-12	8584
Ruminococcus sp. MGS:0126	deoxycholic acid 12-sulfate*	-0.08	-7.7	1.2e-14	1.1e-12	8584
Clostridia sp. MGS:0893	glycodeoxycholate 3-sulfate	-0.08	-7.7	1.2e-14	1.1e-12	8584
Eubacteriales sp. MGS:0123	2S,3R-dihydroxybutyrate	0.08	7.7	1.2e-14	1.1e-12	8583
Lachnospiraceae sp. MGS:0422	X - 24812	0.08	7.7	1.2e-14	1.1e-12	8584
Bacteria sp. MGS:0218	X - 23662	-0.08	-7.7	1.2e-14	1.1e-12	8584
Bifidobacterium dentium MGS:0579	4-hydroxyphenylacetate	0.08	7.7	1.2e-14	1.1e-12	8584
Eubacteriales sp. MGS:0563	chenodeoxycholic acid sulfate (1)	0.13	7.7	1.2e-14	1.1e-12	3812
Oscillibacter sp. PEA192 MGS:0021	3-ethylcatechol sulfate (1)	0.08	7.7	1.2e-14	1.1e-12	8584
Eubacteriales sp. MGS:0249	2-acetamidophenol sulfate	0.08	7.7	1.2e-14	1.1e-12	8584
Oscillospiraceae sp. MGS:0343	7-alpha-hydroxy-3-oxo-4-cholestenoate (7-Hoca)	-0.08	-7.7	1.2e-14	1.1e-12	8584
Eubacteriales sp. MGS:0123	X - 17357	0.08	7.7	1.2e-14	1.1e-12	8584
Eubacteriales sp. MGS:0145	X - 12126	0.08	7.7	1.2e-14	1.1e-12	8584
Clostridiaceae sp. MGS:0238	catechol sulfate	0.08	7.7	1.2e-14	1.1e-12	8584
Clostridium sp. AT4 MGS:0347	4-oxo-retinoic acid	-0.08	-7.7	1.2e-14	1.1e-12	8584
Clostridium sp. TF06-15AC MGS:0032	palmitoyl sphingomyelin (d18:1/16:0)	-0.08	-7.7	1.2e-14	1.1e-12	8584
Eubacteriales sp. MGS:0367	3b-hydroxy-5-cholenoic acid	0.08	7.7	1.2e-14	1.1e-12	8584
Eubacteriales sp. MGS:0125	heptanoate (7:0)	0.08	7.7	1.2e-14	1.1e-12	8584
Prevotella sp. MGS:1009	X - 11850	0.08	7.7	1.2e-14	1.1e-12	8584
Eubacteriales sp. MGS:0100	X - 12013	0.08	7.7	1.2e-14	1.1e-12	8584
Oscillospiraceae sp. MGS:0130	ethyl alpha-glucopyranoside	0.08	7.7	1.2e-14	1.1e-12	8584
Eubacteriales sp. MGS:0193	3b-hydroxy-5-cholenoic acid	0.08	7.7	1.2e-14	1.1e-12	8584
Rothia mucilaginosa MGS:0559	X - 22509	-0.08	-7.7	1.2e-14	1.1e-12	8584
Clostridia sp. MGS:1286	X - 12261	0.08	7.7	1.2e-14	1.1e-12	8584
Lachnospiraceae sp. MGS:0433	X - 21383	0.08	7.7	1.2e-14	1.1e-12	8584
Eubacteriales sp. MGS:0692	beta-cryptoxanthin	-0.08	-7.7	1.2e-14	1.1e-12	8584
Eubacteriales sp. MGS:0447	cinnamoylglycine	0.08	7.7	1.2e-14	1.1e-12	8584
Oscillospiraceae sp. MGS:0388	citraconate/glutaconate	0.08	7.7	1.2e-14	1.1e-12	8583
Oscillospiraceae sp. MGS:0134	nicotinamide riboside	0.08	7.7	1.2e-14	1.1e-12	8584
Eubacteriales sp. MGS:0609	beta-cryptoxanthin	0.08	7.7	1.2e-14	1.1e-12	8584
Alistipes ihumii MGS:0106	deoxycholic acid 12-sulfate*	0.08	7.7	1.2e-14	1.1e-12	8584
Eubacteriales sp. MGS:0917	3-methyl catechol sulfate (1)	0.08	7.7	1.2e-14	1.1e-12	8584
Scardovia wiggsiae MGS:1737	1-palmitoyl-2-oleoyl-GPE (16:0/18:1)	0.08	7.7	1.2e-14	1.1e-12	8584
Anaerotignum lactatifermentans MGS:0676	carotene diol (2)	-0.08	-7.7	1.2e-14	1.1e-12	8584
Eubacteriales sp. MGS:0392	X - 24757	0.08	7.7	1.2e-14	1.1e-12	8584
[Clostridium] innocuum MGS:0365	phenol sulfate	0.08	7.7	1.2e-14	1.1e-12	8584
Parasutterella excrementihominis MGS:0159	X - 26111	0.08	7.7	1.2e-14	1.1e-12	8584
Veillonella dispar MGS:0227	X - 11315	0.08	7.7	1.2e-14	1.1e-12	8584
Megasphaera elsdenii MGS:0921	4-methylcatechol sulfate	0.08	7.7	1.2e-14	1.1e-12	8584
Eubacteriales sp. MGS:0128	oxalate (ethanedioate)	-0.08	-7.7	1.2e-14	1.1e-12	8584
Eubacteriales sp. MGS:0968	3-hydroxypyridine glucuronide	0.08	7.7	1.2e-14	1.1e-12	8584
Eubacteriales sp. MGS:0100	1,3,7-trimethylurate	-0.08	-7.7	1.2e-14	1.1e-12	8584
Eubacteriales sp. MGS:0102	sphingomyelin (d18:2/23:1)*	0.08	7.7	1.2e-14	1.1e-12	8584
Eubacteriales sp. MGS:0652	3-hydroxypyridine glucuronide	0.08	7.7	1.2e-14	1.1e-12	8584
Eubacteriales sp. MGS:0432	X - 17354	0.08	7.7	1.2e-14	1.1e-12	8584
Clostridium sp. OF03-18AA MGS:0119	X - 23644	0.08	7.7	1.2e-14	1.1e-12	8584
Mitsuokella jalaludinii MGS:0761	X - 23662	0.08	7.7	1.2e-14	1.1e-12	8584
Anaerotignum faecicola MGS:0090	X - 23655	-0.08	-7.7	1.3e-14	1.1e-12	8584
Eubacteriales sp. MGS:0084	4-allylcatechol sulfate	0.08	7.7	1.3e-14	1.1e-12	8584
Blautia massiliensis MGS:0023	gamma-glutamyltyrosine	0.08	7.7	1.3e-14	1.1e-12	8584
Lachnospiraceae sp. MGS:0399	S-methylcysteine	0.08	7.7	1.3e-14	1.1e-12	8584
Intestinibacillus sp. Marseille-P4005 MGS:0168	methyl glucopyranoside (alpha + beta)	-0.08	-7.7	1.3e-14	1.1e-12	8584
Clostridia sp. MGS:0272	methyl glucopyranoside (alpha + beta)	0.08	7.7	1.3e-14	1.1e-12	8584
Firmicutes sp. MGS:0587	X - 22509	0.08	7.7	1.3e-14	1.1e-12	8584
Flavonifractor plautii MGS:0079	X - 25271	-0.08	-7.7	1.3e-14	1.1e-12	8584
Eubacteriales sp. MGS:0322	cortolone glucuronide (1)	-0.08	-7.7	1.3e-14	1.2e-12	8584
Blastocystis sp. subtype 4 MGS:0446	phenylacetylglutamate	0.08	7.7	1.3e-14	1.2e-12	8584
Lachnospiraceae sp. MGS:0018	S-methylcysteine sulfoxide	-0.08	-7.7	1.3e-14	1.2e-12	8584
Anaeromassilibacillus sp. An250 MGS:0169	taurodeoxycholate	-0.08	-7.7	1.3e-14	1.2e-12	8584
[Clostridium] symbiosum MGS:0370	X - 18901	-0.08	-7.7	1.3e-14	1.2e-12	8584
Eubacterium sp. AM49-13BH MGS:0251	4-allylphenol sulfate	0.08	7.7	1.3e-14	1.2e-12	8584
Parabacteroides distasonis MGS:0024	nicotinamide riboside	0.08	7.7	1.3e-14	1.2e-12	8584
Eggerthellaceae sp. MGS:0171	X - 17354	0.08	7.7	1.3e-14	1.2e-12	8584
Clostridium sp. TM06-18 MGS:0048	1-linoleoyl-GPC (18:2)	-0.08	-7.7	1.3e-14	1.2e-12	8584
Bacteroides ovatus MGS:0031	3-(3-hydroxyphenyl)propionate	0.08	7.7	1.3e-14	1.2e-12	8584
[Ruminococcus] torques MGS:0088	1-stearoyl-2-arachidonoyl-GPI (18:0/20:4)	0.08	7.7	1.3e-14	1.2e-12	8584
Dorea formicigenerans MGS:0006	1-lignoceroyl-GPC (24:0)	-0.08	-7.7	1.3e-14	1.2e-12	8584
Eubacteriales sp. MGS:0691	X - 12013	0.08	7.7	1.3e-14	1.2e-12	8584
Clostridia sp. MGS:0767	p-cresol sulfate	0.08	7.7	1.3e-14	1.2e-12	8584
Massilimicrobiota timonensis MGS:0825	X - 12306	-0.08	-7.7	1.3e-14	1.2e-12	8584
Oscillospiraceae sp. MGS:0461	trigonelline (N'-methylnicotinate)	0.08	7.7	1.3e-14	1.2e-12	8584
Eubacteriales sp. MGS:0197	X - 12830	-0.08	-7.7	1.3e-14	1.2e-12	8584
Clostridium sp. TF06-15AC MGS:0032	formiminoglutamate	0.08	7.7	1.3e-14	1.2e-12	8584
Lachnospiraceae sp. MGS:0422	X - 12026	-0.08	-7.7	1.3e-14	1.2e-12	8584
Eubacteriales sp. MGS:0298	phenol sulfate	0.08	7.7	1.3e-14	1.2e-12	8584
Eubacteriales sp. MGS:0161	cholic acid glucuronide	0.08	7.7	1.3e-14	1.2e-12	8584
Oscillospiraceae sp. MGS:0925	X - 23997	0.08	7.7	1.3e-14	1.2e-12	8584
Lachnoclostridium sp. An138 MGS:0395	methylnaphthyl sulfate (2)*	0.08	7.7	1.3e-14	1.2e-12	8584
Roseburia inulinivorans MGS:0036	4-hydroxyglutamate	0.08	7.7	1.3e-14	1.2e-12	8584
Eubacteriales sp. MGS:0211	levulinate (4-oxovalerate)	0.13	7.7	1.3e-14	1.2e-12	3812
Eubacterium sp. AM49-13BH MGS:0251	gamma-glutamylisoleucine*	-0.08	-7.7	1.3e-14	1.2e-12	8584
Anaerostipes caccae MGS:0747	glycoursodeoxycholate	0.08	7.7	1.3e-14	1.2e-12	8584
Flavonifractor plautii MGS:0079	serine	-0.08	-7.7	1.3e-14	1.2e-12	8584
Eubacteriales sp. MGS:0179	phenylacetylglutamate	0.08	7.7	1.3e-14	1.2e-12	8584
Hungatella hathewayi MGS:0287	chenodeoxycholate	-0.08	-7.7	1.3e-14	1.2e-12	8584
Eubacteriales sp. MGS:0204	X - 17354	0.08	7.7	1.3e-14	1.2e-12	8584
Eubacteriales sp. MGS:0196	X - 24812	-0.08	-7.7	1.3e-14	1.2e-12	8584
Eubacteriales sp. MGS:0211	1,3-dimethylurate	0.08	7.7	1.3e-14	1.2e-12	8584
Alistipes ihumii MGS:0106	X - 21839	0.08	7.7	1.3e-14	1.2e-12	8584
Eubacteriales sp. MGS:1369	X - 12261	0.08	7.7	1.3e-14	1.2e-12	8584
Eubacteriales sp. MGS:0859	p-cresol glucuronide*	0.08	7.7	1.3e-14	1.2e-12	8584
Eubacteriales sp. MGS:0709	glycodeoxycholate 3-sulfate	0.08	7.7	1.3e-14	1.2e-12	8584
[Ruminococcus] torques MGS:0088	5alpha-androstan-3beta,17alpha-diol disulfate	-0.08	-7.7	1.3e-14	1.2e-12	8584
Oscillospiraceae sp. MGS:0998	phenol sulfate	-0.08	-7.7	1.3e-14	1.2e-12	8584
Eubacteriales sp. MGS:0183	glutarate (C5-DC)	-0.08	-7.7	1.3e-14	1.2e-12	8583
Eubacteriales sp. MGS:0589	X - 12306	0.08	7.7	1.3e-14	1.2e-12	8584
Blautia sp. An46 MGS:1487	3-acetylphenol sulfate	0.08	7.7	1.3e-14	1.2e-12	8584
Eubacteriales sp. MGS:0489	X - 12216	0.08	7.7	1.3e-14	1.2e-12	8584
Evtepia gabavorous MGS:0114	carotene diol (1)	-0.08	-7.7	1.3e-14	1.2e-12	8584
Coprococcus comes MGS:0016	2-aminoadipate	0.08	7.7	1.3e-14	1.2e-12	8584
Clostridium sp. 1001271st1 H5 MGS:0888	X - 17612	0.11	7.7	1.3e-14	1.2e-12	4772
Eubacteriales sp. MGS:0568	X - 22509	0.08	7.7	1.3e-14	1.2e-12	8584
Eubacteriales sp. MGS:0133	3-hydroxyhippurate	0.08	7.7	1.3e-14	1.2e-12	8584
Eubacteriales sp. MGS:0232	hydroxycotinine	-0.08	-7.7	1.3e-14	1.2e-12	8584
Clostridia sp. MGS:0140	xanthurenate	-0.08	-7.7	1.3e-14	1.2e-12	8584
Clostridia sp. MGS:0861	phenylacetate	0.08	7.7	1.3e-14	1.2e-12	8584
Clostridium sp. MGS:0050	urate	0.08	7.7	1.3e-14	1.2e-12	8584
Eggerthella lenta MGS:0225	branched chain 14:0 dicarboxylic acid**	-0.08	-7.7	1.3e-14	1.2e-12	8584
Eubacteriales sp. MGS:0457	beta-cryptoxanthin	0.08	7.7	1.3e-14	1.2e-12	8584
Oscillospiraceae sp. MGS:0057	X - 23997	-0.08	-7.7	1.3e-14	1.2e-12	8584
Ruminococcus sp. AF21-42 MGS:0111	X - 12013	-0.08	-7.7	1.3e-14	1.2e-12	8584
Veillonella dispar MGS:0227	11beta-hydroxyandrosterone glucuronide	-0.08	-7.7	1.3e-14	1.2e-12	8584
Tyzzerella nexilis MGS:0574	taurolithocholate 3-sulfate	-0.08	-7.7	1.3e-14	1.2e-12	8584
Eubacteriales sp. MGS:0183	homoarginine	-0.08	-7.7	1.3e-14	1.2e-12	8584
Blautia massiliensis MGS:0023	gamma-glutamylleucine	0.08	7.7	1.3e-14	1.2e-12	8584
Eubacteriales sp. MGS:0563	X - 12851	0.08	7.7	1.3e-14	1.2e-12	8584
Eubacteriales sp. MGS:0441	X - 12216	0.08	7.7	1.3e-14	1.2e-12	8584
Eubacteriales sp. MGS:0087	3-carboxy-4-methyl-5-pentyl-2-furanpropionate (3-CMPFP)**	0.08	7.7	1.4e-14	1.2e-12	8584
Alistipes communis MGS:0064	glycoursodeoxycholic acid sulfate (1)	-0.08	-7.7	1.4e-14	1.2e-12	8584
Eubacteriales sp. MGS:0453	X - 21842	0.08	7.7	1.4e-14	1.2e-12	8584
Hungatella hathewayi MGS:0451	X - 25503	-0.08	-7.7	1.4e-14	1.2e-12	8584
Bifidobacterium angulatum MGS:0632	cholate	0.08	7.7	1.4e-14	1.2e-12	8584
Eubacteriales sp. MGS:0120	dimethyl sulfone	0.08	7.7	1.4e-14	1.2e-12	8584
Lachnospiraceae sp. MGS:0127	3-(3-hydroxyphenyl)propionate	0.08	7.7	1.4e-14	1.2e-12	8584
Eubacteriales sp. MGS:0102	4-acetamidobutanoate	-0.08	-7.7	1.4e-14	1.2e-12	8584
Clostridia sp. MGS:0885	X - 12261	0.08	7.7	1.4e-14	1.2e-12	8584
Oscillospiraceae sp. MGS:0612	X - 12830	-0.08	-7.7	1.4e-14	1.2e-12	8584
Clostridia sp. MGS:0515	X - 22834	-0.08	-7.7	1.4e-14	1.2e-12	8584
Eubacteriales sp. MGS:0699	nicotinamide riboside	0.08	7.7	1.4e-14	1.2e-12	8584
Terrisporobacter othiniensis MGS:1665	glycoursodeoxycholate	0.08	7.7	1.4e-14	1.2e-12	8584
Oscillospiraceae sp. MGS:0207	X - 12410	0.08	7.7	1.4e-14	1.2e-12	8584
Clostridiaceae sp. MGS:0491	X - 11315	-0.08	-7.7	1.4e-14	1.2e-12	8584
Eubacteriales sp. MGS:0179	X - 12216	0.08	7.7	1.4e-14	1.2e-12	8584
Eubacteriales sp. MGS:0270	2-oxoarginine*	-0.08	-7.7	1.4e-14	1.2e-12	8584
Clostridia sp. MGS:1217	p-cresol sulfate	0.08	7.7	1.4e-14	1.2e-12	8584
Eubacteriales sp. MGS:0149	glutamate	-0.08	-7.7	1.4e-14	1.2e-12	8584
Eubacteriales sp. MGS:0628	X - 11299	0.08	7.7	1.4e-14	1.2e-12	8584
Eubacteriales sp. MGS:0154	X - 21845	-0.08	-7.7	1.4e-14	1.2e-12	8584
Lachnospiraceae sp. MGS:0236	X - 17354	0.08	7.7	1.4e-14	1.2e-12	8584
Eubacteriales sp. MGS:1285	phenylacetylglutamine	0.08	7.7	1.4e-14	1.2e-12	8584
Eubacteriales sp. MGS:1445	phenylacetate	0.08	7.7	1.4e-14	1.2e-12	8584
Eubacteriales sp. MGS:0547	N-(2-furoyl)glycine	0.08	7.7	1.4e-14	1.2e-12	8584
Eubacteriales sp. MGS:0185	X - 11843	0.08	7.7	1.4e-14	1.2e-12	8584
Clostridia sp. MGS:0435	phenylacetylglutamine	0.08	7.7	1.4e-14	1.2e-12	8584
Eubacteriales sp. MGS:1055	4-ethyl-2-methoxyphenol sulfate	0.08	7.7	1.4e-14	1.2e-12	8584
Eubacteriales sp. MGS:0183	butyrate/isobutyrate (4:0)	-0.08	-7.7	1.4e-14	1.2e-12	8584
Dorea formicigenerans MGS:0006	3-methyladipate	-0.08	-7.7	1.4e-14	1.2e-12	8583
Veillonella dispar MGS:0227	glycolithocholate	-0.08	-7.7	1.4e-14	1.2e-12	8584
Ruminococcus callidus MGS:0247	cholate	0.08	7.7	1.4e-14	1.2e-12	8584
Lachnospiraceae sp. MGS:0236	indolepropionate	0.08	7.7	1.4e-14	1.2e-12	8584
Eubacteriales sp. MGS:0149	X - 24795	-0.08	-7.7	1.4e-14	1.3e-12	8584
Blautia sp. SG-772 MGS:0063	N,N-dimethylalanine	-0.08	-7.7	1.4e-14	1.3e-12	8584
Eubacteriales sp. MGS:0083	indolepropionate	0.08	7.7	1.4e-14	1.3e-12	8584
Eubacteriales sp. MGS:0145	methylsuccinoylcarnitine	0.08	7.7	1.4e-14	1.3e-12	8584
Bacteroidales sp. MGS:0539	X - 12261	0.08	7.7	1.4e-14	1.3e-12	8584
Eubacteriales sp. MGS:0062	lithocholate sulfate (1)	0.08	7.7	1.4e-14	1.3e-12	8584
Clostridia sp. MGS:0515	glycodeoxycholate 3-sulfate	-0.08	-7.7	1.4e-14	1.3e-12	8584
Oscillospiraceae sp. MGS:0256	serine	-0.08	-7.7	1.4e-14	1.3e-12	8584
Clostridium disporicum MGS:0753	glycochenodeoxycholate	0.08	7.7	1.4e-14	1.3e-12	8584
Eubacteriales sp. MGS:0584	quinate	0.08	7.7	1.4e-14	1.3e-12	8583
Ruminococcus sp. AF46-10NS MGS:0271	X - 12013	-0.08	-7.7	1.4e-14	1.3e-12	8584
Oscillospiraceae sp. MGS:0612	3-indoxyl sulfate	-0.08	-7.7	1.4e-14	1.3e-12	8584
Eubacteriales sp. MGS:0085	L-urobilin	0.08	7.7	1.4e-14	1.3e-12	8584
Eubacterium ramulus MGS:0068	X - 26119	-0.18	-7.8	1.4e-14	1.3e-12	1891
Eubacteriales sp. MGS:0045	phenol sulfate	0.08	7.7	1.4e-14	1.3e-12	8584
Eubacteriales sp. MGS:0123	2,3-dihydroxy-2-methylbutyrate	-0.08	-7.7	1.4e-14	1.3e-12	8584
Clostridium sp. TM06-18 MGS:0048	X - 25343	0.08	7.7	1.4e-14	1.3e-12	8584
Eubacteriales sp. MGS:0289	levulinate (4-oxovalerate)	0.13	7.7	1.4e-14	1.3e-12	3812
Clostridium phoceensis MGS:0014	4-vinylguaiacol sulfate	0.08	7.7	1.4e-14	1.3e-12	8584
Eubacteriaceae sp. MGS:0591	X - 22520	0.13	7.7	1.4e-14	1.3e-12	3812
Eubacteriales sp. MGS:0986	cotinine	0.08	7.7	1.4e-14	1.3e-12	8584
Firmicutes sp. MGS:0398	phenylacetylcarnitine	0.08	7.7	1.4e-14	1.3e-12	8584
Eubacteriales sp. MGS:0298	1-methylxanthine	-0.08	-7.7	1.4e-14	1.3e-12	8584
Clostridia sp. MGS:0623	phenylacetylglutamine	0.08	7.7	1.4e-14	1.3e-12	8584
Romboutsia timonensis MGS:0053	1-(1-enyl-palmitoyl)-GPC (P-16:0)*	0.08	7.7	1.4e-14	1.3e-12	8584
Oscillospiraceae sp. MGS:0576	4-vinylcatechol sulfate	0.08	7.7	1.4e-14	1.3e-12	8584
Bifidobacterium adolescentis MGS:0056	X - 24410	0.13	7.7	1.4e-14	1.3e-12	3812
Eubacteriales sp. MGS:0438	N-carbamoylalanine	0.11	7.7	1.4e-14	1.3e-12	4772
Eubacteriales sp. MGS:0226	11beta-hydroxyetiocholanolone glucuronide*	0.08	7.7	1.4e-14	1.3e-12	8584
Eubacteriales sp. MGS:0148	glycoursodeoxycholic acid sulfate (1)	-0.08	-7.7	1.4e-14	1.3e-12	8584
Clostridia sp. MGS:0276	methylsuccinate	0.08	7.7	1.4e-14	1.3e-12	8583
Oscillospiraceae sp. MGS:0461	1-methylxanthine	0.08	7.7	1.4e-14	1.3e-12	8584
Eubacteriales sp. MGS:0878	X - 23997	0.08	7.7	1.4e-14	1.3e-12	8584
Parabacteroides merdae MGS:0065	X - 11843	-0.08	-7.7	1.4e-14	1.3e-12	8584
Eubacteriales sp. MGS:0371	5alpha-pregnan-3beta,20alpha-diol monosulfate (2)	0.08	7.7	1.4e-14	1.3e-12	8584
Anaerotruncus colihominis MGS:0307	X - 17654	-0.08	-7.7	1.4e-14	1.3e-12	8584
Clostridia sp. MGS:1053	indolepropionate	0.08	7.7	1.4e-14	1.3e-12	8584
Collinsella stercoris MGS:1140	carotene diol (2)	-0.08	-7.7	1.4e-14	1.3e-12	8584
Oscillibacter sp. MGS:0372	X - 24344	0.08	7.7	1.4e-14	1.3e-12	8584
Clostridium sp. TF06-15AC MGS:0032	X - 12726	-0.08	-7.7	1.4e-14	1.3e-12	8584
Clostridia sp. MGS:0140	3-methyladipate	0.08	7.7	1.4e-14	1.3e-12	8583
Anaerotignum lactatifermentans MGS:0676	catechol sulfate	-0.08	-7.7	1.4e-14	1.3e-12	8584
Eubacteriales sp. MGS:0123	naringenin 7-glucuronide	-0.08	-7.7	1.4e-14	1.3e-12	8584
Eubacterium ramulus MGS:0068	methylsuccinate	-0.08	-7.7	1.4e-14	1.3e-12	8583
Pseudoflavonifractor sp. An184 MGS:0253	paraxanthine	0.08	7.7	1.4e-14	1.3e-12	8584
Eubacteriales sp. MGS:0179	1-(1-enyl-palmitoyl)-2-linoleoyl-GPC (P-16:0/18:2)*	0.08	7.7	1.4e-14	1.3e-12	8584
Mediterraneibacter glycyrrhizinilyticus MGS:0314	N-acetyl-2-aminoadipate	0.08	7.7	1.4e-14	1.3e-12	8584
Haemophilus parainfluenzae MGS:0181	carotene diol (3)	0.08	7.7	1.4e-14	1.3e-12	8584
Flavonifractor plautii MGS:0079	urate	0.08	7.7	1.4e-14	1.3e-12	8584
Eubacteriales sp. MGS:0878	X - 23662	-0.08	-7.7	1.4e-14	1.3e-12	8584
Bacteria sp. MGS:0483	indole-3-carboxylate	0.08	7.7	1.4e-14	1.3e-12	8584
Eubacteriales sp. MGS:0316	branched chain 14:0 dicarboxylic acid**	0.08	7.7	1.4e-14	1.3e-12	8584
Eubacteriales sp. MGS:1129	phenylacetate	0.08	7.7	1.4e-14	1.3e-12	8584
Lachnospiraceae sp. MGS:0180	X - 21442	0.08	7.7	1.4e-14	1.3e-12	8584
Eubacteriales sp. MGS:0917	X - 12126	0.08	7.7	1.4e-14	1.3e-12	8584
Eubacteriales sp. MGS:0642	X - 12126	0.08	7.7	1.4e-14	1.3e-12	8584
Blautia sp. MGS:0206	deoxycholic acid glucuronide	-0.08	-7.7	1.4e-14	1.3e-12	8584
Coprobacillus cateniformis MGS:0456	N,N-dimethylalanine	0.08	7.7	1.4e-14	1.3e-12	8584
Eubacteriales sp. MGS:0803	cotinine N-oxide	0.08	7.7	1.4e-14	1.3e-12	8584
Blautia obeum MGS:0001	1-stearoyl-2-arachidonoyl-GPC (18:0/20:4)	0.08	7.7	1.4e-14	1.3e-12	8584
Faecalibacterium prausnitzii MGS:0029	X - 21286	-0.08	-7.7	1.4e-14	1.3e-12	8584
Senegalimassilia anaerobia MGS:0129	X - 15461	0.08	7.7	1.4e-14	1.3e-12	8584
Clostridia sp. MGS:1057	octadecanedioate (C18-DC)	0.08	7.7	1.4e-14	1.3e-12	8584
Eubacteriales sp. MGS:0254	glycohyocholate	-0.08	-7.7	1.5e-14	1.3e-12	8584
Anaeromassilibacillus sp. An250 MGS:0169	X - 21752	0.08	7.7	1.5e-14	1.3e-12	8584
Eubacteriales sp. MGS:0580	X - 24531	0.13	7.7	1.5e-14	1.3e-12	3812
Eubacteriales sp. MGS:0917	1,3-dimethylurate	0.08	7.7	1.5e-14	1.3e-12	8584
Eubacteriales sp. MGS:0405	X - 24475	0.08	7.7	1.5e-14	1.3e-12	8584
Eubacteriales sp. MGS:0338	4-methylguaiacol sulfate	0.08	7.7	1.5e-14	1.3e-12	8584
Eubacteriales sp. MGS:0204	phenylacetate	0.08	7.7	1.5e-14	1.3e-12	8584
Eubacteriales sp. MGS:0211	X - 15461	-0.08	-7.7	1.5e-14	1.3e-12	8584
Anaerotruncus colihominis MGS:0307	4-acetylcatechol sulfate (1)	-0.08	-7.7	1.5e-14	1.3e-12	8584
Eubacteriales sp. MGS:0476	trigonelline (N'-methylnicotinate)	0.08	7.7	1.5e-14	1.3e-12	8584
Intestinimonas butyriciproducens MGS:0187	X - 17325	-0.08	-7.7	1.5e-14	1.3e-12	8584
Acidaminococcus intestini MGS:0407	N-acetyl-cadaverine	0.13	7.7	1.5e-14	1.3e-12	3812
Emergencia timonensis MGS:0901	glycodeoxycholate	0.08	7.7	1.5e-14	1.3e-12	8584
Eubacteriales sp. MGS:0630	carotene diol (2)	0.08	7.7	1.5e-14	1.3e-12	8584
Fusicatenibacter saccharivorans MGS:0004	octadecanedioate (C18-DC)	-0.08	-7.7	1.5e-14	1.3e-12	8584
Eubacteriales sp. MGS:0427	argininate*	0.08	7.7	1.5e-14	1.3e-12	8584
Eubacteriales sp. MGS:0105	1-palmitoyl-2-oleoyl-GPI (16:0/18:1)*	0.08	7.7	1.5e-14	1.3e-12	8584
Eubacteriales sp. MGS:0547	dodecanedioate (C12-DC)	0.08	7.7	1.5e-14	1.3e-12	8584
Eubacteriales sp. MGS:0183	theophylline	0.08	7.7	1.5e-14	1.3e-12	8584
Bifidobacterium adolescentis MGS:0056	X - 23680	0.08	7.7	1.5e-14	1.3e-12	8584
Oscillospiraceae sp. MGS:0223	hydroxy-CMPF*	0.08	7.7	1.5e-14	1.3e-12	8584
Lachnoclostridium sp. MGS:1343	cotinine	0.08	7.7	1.5e-14	1.3e-12	8584
Oscillibacter sp. PEA192 MGS:0021	1-linoleoyl-2-linolenoyl-GPC (18:2/18:3)*	-0.08	-7.7	1.5e-14	1.3e-12	8584
Lachnoclostridium sp. An138 MGS:0395	levulinate (4-oxovalerate)	0.13	7.7	1.5e-14	1.3e-12	3812
Firmicutes sp. MGS:0650	X - 25503	0.08	7.7	1.5e-14	1.3e-12	8584
Streptococcus thermophilus MGS:0095	X - 16935	-0.08	-7.7	1.5e-14	1.3e-12	8584
Dorea formicigenerans MGS:0006	N-palmitoyl-sphinganine (d18:0/16:0)	0.08	7.7	1.5e-14	1.3e-12	8584
Clostridium sp. TM06-18 MGS:0048	1-carboxyethylisoleucine	0.08	7.7	1.5e-14	1.3e-12	8584
Eubacteriales sp. MGS:1055	X - 12851	0.08	7.7	1.5e-14	1.3e-12	8584
Eubacteriales sp. MGS:0322	4-hydroxychlorothalonil	0.08	7.7	1.5e-14	1.3e-12	8584
Amedibacillus dolichus MGS:0798	glutamine_degradant*	-0.08	-7.7	1.5e-14	1.3e-12	8584
Eubacteriales sp. MGS:0329	L-urobilin	0.08	7.7	1.5e-14	1.3e-12	8584
Oscillospiraceae sp. MGS:1315	p-cresol glucuronide*	0.08	7.7	1.5e-14	1.3e-12	8584
Eubacteriales sp. MGS:0197	dimethyl sulfone	0.08	7.7	1.5e-14	1.4e-12	8584
Eggerthella lenta MGS:0225	glycodeoxycholate 3-sulfate	0.08	7.7	1.5e-14	1.4e-12	8584
Oscillospiraceae sp. MGS:0384	phenol glucuronide	-0.08	-7.7	1.5e-14	1.4e-12	8584
Veillonella parvula MGS:0220	phenyllactate (PLA)	0.08	7.7	1.5e-14	1.4e-12	8583
Firmicutes sp. MGS:0581	glycodeoxycholate	-0.08	-7.7	1.5e-14	1.4e-12	8584
Clostridium sp. OM07-9AC MGS:0448	carotene diol (3)	0.08	7.7	1.5e-14	1.4e-12	8584
Candidatus Borkfalkiales sp. MGS:1329	4-ethylcatechol sulfate	0.08	7.7	1.5e-14	1.4e-12	8584
Eubacteriales sp. MGS:0249	octadecanedioylcarnitine (C18-DC)*	0.08	7.7	1.5e-14	1.4e-12	8584
Ruminococcus sp. MGS:0126	4-allylcatechol sulfate	0.08	7.7	1.5e-14	1.4e-12	8584
Eubacteriales sp. MGS:0633	X - 23662	-0.08	-7.7	1.5e-14	1.4e-12	8584
Collinsella aerofaciens MGS:0019	deoxycholic acid glucuronide	0.08	7.7	1.5e-14	1.4e-12	8584
Eubacteriales sp. MGS:0178	2-piperidinone	-0.08	-7.7	1.5e-14	1.4e-12	8584
Eubacteriales sp. MGS:0699	methyl glucopyranoside (alpha + beta)	-0.08	-7.7	1.5e-14	1.4e-12	8584
Ruthenibacterium lactatiformans MGS:0020	oxalate (ethanedioate)	-0.08	-7.7	1.5e-14	1.4e-12	8584
Eubacteriales sp. MGS:0321	indoleacetate	0.08	7.7	1.5e-14	1.4e-12	8584
Lachnospiraceae sp. MGS:0422	N-acetyltaurine	0.08	7.7	1.5e-14	1.4e-12	8584
[Ruminococcus] torques MGS:0088	methionine sulfoxide	-0.08	-7.7	1.5e-14	1.4e-12	8584
Bifidobacterium angulatum MGS:0632	hyocholate	0.08	7.7	1.5e-14	1.4e-12	8584
Eubacteriales sp. MGS:0864	phenylacetylglutamine	0.08	7.7	1.5e-14	1.4e-12	8584
Clostridia sp. MGS:0861	X - 11850	0.08	7.7	1.5e-14	1.4e-12	8584
Mediterraneibacter glycyrrhizinilyticus MGS:0314	X - 11632	0.08	7.7	1.5e-14	1.4e-12	8584
Eubacteriales sp. MGS:0270	xanthine	-0.08	-7.7	1.5e-14	1.4e-12	8583
Blautia massiliensis MGS:0023	cis-3,4-methyleneheptanoylcarnitine	0.08	7.7	1.5e-14	1.4e-12	8584
Butyricicoccus sp. MGS:0008	glucuronide of piperine metabolite C17H21NO3 (5)*	0.08	7.7	1.5e-14	1.4e-12	8584
Eubacteriales sp. MGS:0593	p-cresol glucuronide*	0.08	7.7	1.5e-14	1.4e-12	8584
Oscillospiraceae sp. MGS:0135	cholate	0.08	7.7	1.5e-14	1.4e-12	8584
Butyricimonas virosa MGS:0199	glycolithocholate sulfate*	0.08	7.7	1.5e-14	1.4e-12	8584
Bifidobacterium bifidum MGS:0262	deoxycholic acid glucuronide	0.08	7.7	1.5e-14	1.4e-12	8584
Clostridiaceae sp. MGS:0238	X - 25271	0.08	7.7	1.5e-14	1.4e-12	8584
Eubacterium sp. AF17-7 MGS:0165	X - 25419	0.08	7.7	1.5e-14	1.4e-12	8584
Eubacteriales sp. MGS:0322	1-palmitoyl-2-arachidonoyl-GPI (16:0/20:4)*	-0.08	-7.7	1.5e-14	1.4e-12	8584
Eubacteriales sp. MGS:0803	X - 17325	0.08	7.7	1.5e-14	1.4e-12	8584
Eubacteriales sp. MGS:0856	S-methylcysteine sulfoxide	0.08	7.7	1.5e-14	1.4e-12	8584
Clostridia sp. MGS:0861	X - 11843	0.08	7.7	1.5e-14	1.4e-12	8584
Oscillospiraceae sp. MGS:0134	X - 12816	0.08	7.7	1.5e-14	1.4e-12	8584
Lachnospiraceae sp. MGS:0433	1,3,7-trimethylurate	0.08	7.7	1.5e-14	1.4e-12	8584
[Ruminococcus] gnavus MGS:0239	glycochenodeoxycholate glucuronide (1)	0.08	7.7	1.5e-14	1.4e-12	8584
Clostridia sp. MGS:0733	X - 21442	0.08	7.7	1.5e-14	1.4e-12	8584
Erysipelotrichales sp. MGS:0283	X - 21467	-0.08	-7.7	1.5e-14	1.4e-12	8584
Eubacteriales sp. MGS:0432	hydroxycotinine	-0.08	-7.7	1.5e-14	1.4e-12	8584
Oscillibacter sp. MGS:0243	catechol sulfate	0.08	7.7	1.5e-14	1.4e-12	8584
Ruminococcus sp. AF21-42 MGS:0111	X - 17367	0.08	7.7	1.5e-14	1.4e-12	8584
Oscillospiraceae sp. MGS:0693	S-methylmethionine	0.08	7.7	1.5e-14	1.4e-12	8584
Hydrogeniiclostidium mannosilyticum MGS:0294	3-hydroxycotinine glucuronide	0.08	7.7	1.5e-14	1.4e-12	8584
Eubacteriales sp. MGS:0426	X - 23662	-0.08	-7.7	1.6e-14	1.4e-12	8584
Eubacteriales sp. MGS:1063	X - 12261	0.08	7.7	1.6e-14	1.4e-12	8584
Bacteria sp. MGS:0634	X - 12126	0.08	7.7	1.6e-14	1.4e-12	8584
Lachnospiraceae sp. MGS:0127	X - 17612	-0.11	-7.7	1.6e-14	1.4e-12	4772
Anaerotignum lactatifermentans MGS:0676	3-carboxy-4-methyl-5-pentyl-2-furanpropionate (3-CMPFP)**	-0.08	-7.7	1.6e-14	1.4e-12	8584
Lachnospiraceae sp. MGS:0930	X - 11849	-0.08	-7.7	1.6e-14	1.4e-12	8584
Erysipelotrichales sp. MGS:1037	indoleacetate	0.08	7.7	1.6e-14	1.4e-12	8584
Ruminococcus sp. MGS:0337	X - 25523	0.08	7.7	1.6e-14	1.4e-12	8584
Intestinibacillus sp. Marseille-P4005 MGS:0168	S-methylcysteine	-0.08	-7.7	1.6e-14	1.4e-12	8584
Eubacteriales sp. MGS:0711	glycodeoxycholate	-0.08	-7.7	1.6e-14	1.4e-12	8584
Eubacteriales sp. MGS:0434	citraconate/glutaconate	0.08	7.7	1.6e-14	1.4e-12	8583
Escherichia coli MGS:0195	X - 23997	0.08	7.7	1.6e-14	1.4e-12	8584
Clostridia sp. MGS:1010	X - 12261	0.08	7.7	1.6e-14	1.4e-12	8584
Clostridium sp. OF03-18AA MGS:0119	(2,4 or 2,5)-dimethylphenol sulfate	-0.08	-7.7	1.6e-14	1.4e-12	8584
Eubacteriales sp. MGS:0534	4-vinylcatechol sulfate	0.08	7.7	1.6e-14	1.4e-12	8584
Ruminococcus sp. MGS:0131	X - 16087	0.08	7.7	1.6e-14	1.4e-12	8584
Eubacteriales sp. MGS:0230	X - 13844	0.08	7.7	1.6e-14	1.4e-12	8584
Alistipes senegalensis MGS:0141	p-cresol sulfate	0.08	7.7	1.6e-14	1.4e-12	8584
Eubacteriales sp. MGS:0242	aspartate	-0.08	-7.7	1.6e-14	1.4e-12	8584
Eubacteriales sp. MGS:0628	X - 23997	0.08	7.7	1.6e-14	1.4e-12	8584
Clostridia sp. MGS:0276	4-methylguaiacol sulfate	0.08	7.7	1.6e-14	1.4e-12	8584
Eubacteriales sp. MGS:0962	4-ethyl-2-methoxyphenol sulfate	0.08	7.7	1.6e-14	1.4e-12	8584
Mediterraneibacter glycyrrhizinilyticus MGS:0314	1-palmitoyl-2-oleoyl-GPC (16:0/18:1)	0.08	7.7	1.6e-14	1.4e-12	8584
[Clostridium] innocuum MGS:0365	X - 13844	-0.08	-7.7	1.6e-14	1.4e-12	8584
Megasphaera sp. BL7 MGS:1145	indole-3-carboxylate	0.08	7.7	1.6e-14	1.4e-12	8584
Clostridium sp. MGS:0059	N-delta-acetylornithine	0.08	7.7	1.6e-14	1.4e-12	8584
Oscillospiraceae sp. MGS:0384	methylsuccinate	0.08	7.7	1.6e-14	1.4e-12	8583
Clostridium phoceensis MGS:0014	5-hydroxyindole sulfate	-0.08	-7.7	1.6e-14	1.4e-12	8584
Firmicutes sp. MGS:1085	X - 23997	0.08	7.7	1.6e-14	1.4e-12	8584
Eubacteriales sp. MGS:0359	phenylacetylglutamine	0.08	7.7	1.6e-14	1.4e-12	8584
Eubacteriales sp. MGS:0226	phenylacetylcarnitine	0.08	7.7	1.6e-14	1.4e-12	8584
Oscillospiraceae sp. MGS:0382	cholic acid glucuronide	0.08	7.7	1.6e-14	1.4e-12	8584
Clostridia sp. MGS:0140	X - 26119	0.18	7.7	1.6e-14	1.4e-12	1891
Faecalibacterium prausnitzii MGS:0010	4-ethyl-2-methoxyphenol sulfate	-0.08	-7.7	1.6e-14	1.4e-12	8584
Scardovia wiggsiae MGS:1737	X - 22509	-0.08	-7.7	1.6e-14	1.4e-12	8584
Eubacteriales sp. MGS:0531	2-acetamidophenol sulfate	0.08	7.7	1.6e-14	1.4e-12	8584
Eubacteriales sp. MGS:0249	X - 21845	-0.08	-7.7	1.6e-14	1.4e-12	8584
Eubacteriales sp. MGS:0211	X - 23587	-0.08	-7.7	1.6e-14	1.4e-12	8584
Anaerotruncus colihominis MGS:0307	norcotinine	0.08	7.7	1.6e-14	1.4e-12	8584
Anaerobutyricum hallii MGS:0012	4-hydroxyglutamate	0.08	7.7	1.6e-14	1.4e-12	8584
Faecalibacterium sp. OF04-11AC MGS:0070	X - 12126	-0.08	-7.7	1.6e-14	1.4e-12	8584
Clostridium sp. AT4 MGS:0347	1-stearoyl-2-oleoyl-GPC (18:0/18:1)	0.08	7.7	1.6e-14	1.4e-12	8584
Clostridia sp. MGS:0385	1-(1-enyl-palmitoyl)-2-oleoyl-GPC (P-16:0/18:1)*	0.08	7.7	1.6e-14	1.4e-12	8584
Lachnospiraceae sp. MGS:0625	deoxycholic acid 12-sulfate*	0.08	7.7	1.6e-14	1.4e-12	8584
Lachnospiraceae sp. MGS:0236	N-methyltaurine	0.08	7.7	1.6e-14	1.4e-12	8583
Eubacteriales sp. MGS:0510	phenylacetate	0.08	7.7	1.6e-14	1.4e-12	8584
Bacteria sp. MGS:0863	X - 12830	-0.08	-7.7	1.6e-14	1.4e-12	8584
Oscillospiraceae sp. MGS:0072	norcotinine	-0.08	-7.7	1.6e-14	1.5e-12	8584
Butyricicoccus sp. MGS:0008	aspartate	0.08	7.7	1.6e-14	1.5e-12	8584
Eubacteriales sp. MGS:1099	X - 12013	0.08	7.7	1.6e-14	1.5e-12	8584
Eubacteriales sp. MGS:0473	X - 21442	0.08	7.7	1.6e-14	1.5e-12	8584
Veillonella parvula MGS:0220	X - 24531	-0.13	-7.7	1.6e-14	1.5e-12	3812
Traorella massiliensis MGS:0669	4-ethylcatechol sulfate	0.08	7.7	1.6e-14	1.5e-12	8584
Clostridium sp. M62/1 MGS:0354	X - 25503	-0.08	-7.7	1.6e-14	1.5e-12	8584
Streptococcus australis MGS:0310	10-undecenoate (11:1n1)	0.08	7.7	1.6e-14	1.5e-12	8584
Eubacteriales sp. MGS:1107	phenylacetate	0.08	7.7	1.6e-14	1.5e-12	8584
Ligilactobacillus ruminis MGS:0484	X - 16124	0.08	7.7	1.6e-14	1.5e-12	8584
Lachnospiraceae sp. MGS:0180	X - 21733	0.08	7.7	1.6e-14	1.5e-12	8584
Blautia sp. AF19-10LB MGS:0157	2,3-dihydroxypyridine	-0.08	-7.7	1.6e-14	1.5e-12	8584
Eubacteriales sp. MGS:0759	N-(2-furoyl)glycine	0.08	7.7	1.6e-14	1.5e-12	8584
Eubacteriales sp. MGS:0084	beta-cryptoxanthin	0.08	7.7	1.6e-14	1.5e-12	8584
Blautia obeum MGS:0001	palmitate (16:0)	0.08	7.7	1.6e-14	1.5e-12	8584
Clostridia sp. MGS:0861	5-hydroxyhexanoate	0.08	7.7	1.6e-14	1.5e-12	8584
Eubacteriales sp. MGS:0699	1-methylurate	0.08	7.7	1.6e-14	1.5e-12	8584
Alloscardovia omnicolens MGS:1279	tyramine O-sulfate	0.08	7.7	1.6e-14	1.5e-12	8584
Eubacteriales sp. MGS:0873	X - 17354	0.08	7.7	1.6e-14	1.5e-12	8584
Eubacteriales sp. MGS:0107	3,5-dichloro-2,6-dihydroxybenzoic acid	0.08	7.7	1.6e-14	1.5e-12	8583
Oscillibacter sp. MGS:0372	threonate	-0.08	-7.7	1.6e-14	1.5e-12	8583
Eubacteriales sp. MGS:0264	X - 12851	-0.08	-7.7	1.6e-14	1.5e-12	8584
Haemophilus parainfluenzae MGS:0181	behenoyl dihydrosphingomyelin (d18:0/22:0)*	-0.08	-7.7	1.6e-14	1.5e-12	8584
Pseudoflavonifractor sp. BIOML-A3 MGS:0735	indole-3-carboxylate	0.08	7.7	1.6e-14	1.5e-12	8584
Eubacteriales sp. MGS:0311	1-stearoyl-2-oleoyl-GPE (18:0/18:1)	-0.08	-7.7	1.6e-14	1.5e-12	8584
[Ruminococcus] torques MGS:0088	glycoursodeoxycholate	0.08	7.7	1.6e-14	1.5e-12	8584
Eubacteriales sp. MGS:0338	X - 21733	0.08	7.7	1.6e-14	1.5e-12	8584
Streptococcus salivarius MGS:0071	5-methylthioadenosine (MTA)	0.08	7.7	1.7e-14	1.5e-12	8584
Eubacteriales sp. MGS:0353	X - 21383	0.08	7.7	1.7e-14	1.5e-12	8584
Oscillospiraceae sp. MGS:0429	octadecanedioate (C18-DC)	0.08	7.7	1.7e-14	1.5e-12	8584
Subdoligranulum sp. APC924/74 MGS:0015	pantothenate	-0.08	-7.7	1.7e-14	1.5e-12	8584
Veillonella rogosae MGS:0324	1-palmitoyl-2-oleoyl-GPC (16:0/18:1)	-0.08	-7.7	1.7e-14	1.5e-12	8584
Eubacteriales sp. MGS:1065	glycodeoxycholate 3-sulfate	-0.08	-7.7	1.7e-14	1.5e-12	8584
Lachnospiraceae sp. MGS:1615	cotinine	0.08	7.7	1.7e-14	1.5e-12	8584
Oscillospiraceae sp. MGS:0665	octadecanedioate (C18-DC)	0.08	7.7	1.7e-14	1.5e-12	8584
Roseburia inulinivorans MGS:0036	octadecanedioate (C18-DC)	-0.08	-7.7	1.7e-14	1.5e-12	8584
Eubacteriales sp. MGS:0614	3-ethylcatechol sulfate (1)	-0.08	-7.7	1.7e-14	1.5e-12	8584
Streptococcus salivarius MGS:0071	4-hydroxyhippurate	0.08	7.7	1.7e-14	1.5e-12	8584
Eubacteriales sp. MGS:0856	indolepropionate	0.08	7.7	1.7e-14	1.5e-12	8584
Collinsella aerofaciens MGS:0019	X - 12456	0.08	7.7	1.7e-14	1.5e-12	8584
Amedibacillus dolichus MGS:0798	metabolonic lactone sulfate	0.08	7.7	1.7e-14	1.5e-12	8584
Eubacteriales sp. MGS:0639	X - 23997	0.08	7.7	1.7e-14	1.5e-12	8584
Eubacteriales sp. MGS:0630	N-acetyltheanine	-0.08	-7.7	1.7e-14	1.5e-12	8584
Eubacteriales sp. MGS:0312	X - 17357	-0.08	-7.7	1.7e-14	1.5e-12	8584
Eubacterium sp. AM49-13BH MGS:0251	3-carboxy-4-methyl-5-propyl-2-furanpropanoate (CMPF)	0.08	7.7	1.7e-14	1.5e-12	8584
Blautia producta MGS:0619	X - 22509	-0.08	-7.7	1.7e-14	1.5e-12	8584
Eubacteriales sp. MGS:0125	3-methylcytidine	-0.08	-7.7	1.7e-14	1.5e-12	8584
Lachnospiraceae sp. MGS:0172	N-methyltaurine	0.08	7.7	1.7e-14	1.5e-12	8583
Eubacteriales sp. MGS:0311	lithocholate sulfate (1)	0.08	7.7	1.7e-14	1.5e-12	8584
Eubacteriales sp. MGS:0213	taurodeoxycholic acid 3-sulfate	0.08	7.7	1.7e-14	1.5e-12	8584
Eubacteriales sp. MGS:0548	X - 17301	0.09	7.7	1.7e-14	1.5e-12	6693
Clostridium sp. TF06-15AC MGS:0032	1-(1-enyl-palmitoyl)-2-palmitoyl-GPC (P-16:0/16:0)*	-0.08	-7.7	1.7e-14	1.5e-12	8584
Lachnospiraceae sp. MGS:0399	X - 17357	-0.08	-7.7	1.7e-14	1.5e-12	8584
Eubacteriales sp. MGS:0123	gamma-glutamylglutamine	-0.08	-7.7	1.7e-14	1.5e-12	8584
Erysipelotrichales sp. MGS:0303	X - 12407	0.08	7.7	1.7e-14	1.5e-12	8584
Sellimonas intestinalis MGS:0417	oxalate (ethanedioate)	-0.08	-7.7	1.7e-14	1.5e-12	8584
Veillonella atypica MGS:0357	X - 24473	0.08	7.7	1.7e-14	1.5e-12	8584
Eubacteriales sp. MGS:0759	5alpha-androstan-3beta,17alpha-diol disulfate	0.08	7.7	1.7e-14	1.5e-12	8584
Eubacteriales sp. MGS:0338	3-hydroxy-2-methylpyridine sulfate	0.08	7.7	1.7e-14	1.5e-12	8584
Clostridium sp. TM06-18 MGS:0048	X - 24295	0.08	7.7	1.7e-14	1.5e-12	8584
Oscillospiraceae sp. MGS:0437	X - 11315	0.08	7.7	1.7e-14	1.5e-12	8584
Clostridia sp. MGS:0276	hippurate	0.08	7.7	1.7e-14	1.5e-12	8584
Oscillospiraceae sp. MGS:0461	citraconate/glutaconate	0.08	7.7	1.7e-14	1.5e-12	8583
Firmicutes sp. MGS:0398	hydroxypalmitoyl sphingomyelin (d18:1/16:0(OH))**	0.08	7.7	1.7e-14	1.5e-12	8584
Pseudoflavonifractor sp. Marseille-P3106 MGS:1310	X - 12816	-0.08	-7.7	1.7e-14	1.5e-12	8584
Eubacteriales sp. MGS:0961	deoxycholic acid 12-sulfate*	0.08	7.7	1.7e-14	1.5e-12	8584
Firmicutes sp. MGS:0501	3-phenylpropionate (hydrocinnamate)	0.08	7.7	1.7e-14	1.5e-12	8584
Eubacteriales sp. MGS:0184	2-hydroxydecanoate	0.08	7.7	1.7e-14	1.5e-12	8584
Eubacteriales sp. MGS:0230	theophylline	0.08	7.7	1.7e-14	1.5e-12	8584
Eubacteriales sp. MGS:0600	hydroxy-CMPF*	0.08	7.7	1.7e-14	1.5e-12	8584
Eubacteriales sp. MGS:0100	phenol glucuronide	-0.08	-7.7	1.7e-14	1.5e-12	8584
Ruminococcus bicirculans MGS:0067	phenylacetylglutamate	-0.08	-7.7	1.7e-14	1.5e-12	8584
Eubacteriales sp. MGS:0373	5-hydroxyindole sulfate	0.08	7.7	1.7e-14	1.5e-12	8584
Oscillospiraceae sp. MGS:0104	3-phenylpropionate (hydrocinnamate)	-0.08	-7.7	1.7e-14	1.5e-12	8584
Clostridium sp. M62/1 MGS:0354	phenylacetate	-0.08	-7.7	1.7e-14	1.5e-12	8584
Roseburia sp. OM04-15AA MGS:0101	X - 12261	-0.08	-7.7	1.7e-14	1.5e-12	8584
Clostridiaceae sp. MGS:1142	5alpha-pregnan-3beta,20alpha-diol monosulfate (2)	0.08	7.7	1.7e-14	1.5e-12	8584
Eubacteriales sp. MGS:0604	X - 21383	-0.08	-7.7	1.7e-14	1.5e-12	8584
Lactococcus lactis subsp. lactis MGS:0318	sphingomyelin (d18:1/21:0, d17:1/22:0, d16:1/23:0)*	0.08	7.7	1.7e-14	1.5e-12	8584
Eubacterium sp. AM49-13BH MGS:0251	3-hydroxystachydrine*	0.08	7.7	1.7e-14	1.5e-12	8584
[Ruminococcus] gnavus MGS:0239	lactosyl-N-nervonoyl-sphingosine (d18:1/24:1)*	-0.08	-7.7	1.7e-14	1.6e-12	8584
Alistipes onderdonkii subsp. vulgaris MGS:0047	3b-hydroxy-5-cholenoic acid	0.08	7.7	1.7e-14	1.6e-12	8584
Lachnoclostridium sp. MGS:1343	3-ethylcatechol sulfate (1)	0.08	7.7	1.7e-14	1.6e-12	8584
Eubacteriales sp. MGS:0204	X - 25503	0.08	7.7	1.7e-14	1.6e-12	8584
Lachnospiraceae sp. MGS:0598	X - 15728	0.08	7.7	1.7e-14	1.6e-12	8584
Emergencia timonensis MGS:0901	p-cresol sulfate	0.08	7.7	1.7e-14	1.6e-12	8584
Oscillospiraceae sp. MGS:0941	deoxycholic acid 12-sulfate*	0.08	7.7	1.7e-14	1.6e-12	8584
Eubacteriales sp. MGS:0325	phenylacetylglutamine	0.08	7.7	1.7e-14	1.6e-12	8584
Faecalibacterium sp. OF04-11AC MGS:0070	X - 13729	-0.08	-7.7	1.7e-14	1.6e-12	8584
Eubacteriales sp. MGS:0145	1-palmitoyl-2-oleoyl-GPC (16:0/18:1)	0.08	7.7	1.7e-14	1.6e-12	8584
Amedibacillus dolichus MGS:0798	11beta-hydroxyetiocholanolone glucuronide*	-0.08	-7.7	1.7e-14	1.6e-12	8584
Proteobacteria sp. MGS:0275	2-piperidinone	-0.08	-7.7	1.7e-14	1.6e-12	8584
Ruminococcus sp. B05 MGS:0261	indolepropionate	0.08	7.7	1.7e-14	1.6e-12	8584
Intestinibacillus sp. Marseille-P4005 MGS:0168	metabolonic lactone sulfate	0.08	7.7	1.7e-14	1.6e-12	8584
Intestinimonas butyriciproducens MGS:0187	X - 21286	0.08	7.7	1.8e-14	1.6e-12	8584
Streptococcus parasanguinis MGS:0117	carotene diol (3)	-0.08	-7.7	1.8e-14	1.6e-12	8584
Pseudoflavonifractor sp. MGS:0844	X - 22509	0.08	7.7	1.8e-14	1.6e-12	8584
Oscillospiraceae sp. MGS:0693	3-phenylpropionate (hydrocinnamate)	0.08	7.7	1.8e-14	1.6e-12	8584
Blautia obeum MGS:0001	asparagine	-0.08	-7.7	1.8e-14	1.6e-12	8584
Methanosphaera stadtmanae MGS:0615	p-cresol sulfate	0.08	7.7	1.8e-14	1.6e-12	8584
Eubacteriales sp. MGS:0568	X - 21842	0.08	7.7	1.8e-14	1.6e-12	8584
Clostridia sp. MGS:0815	1-(1-enyl-palmitoyl)-2-oleoyl-GPC (P-16:0/18:1)*	0.08	7.7	1.8e-14	1.6e-12	8584
Eubacteriales sp. MGS:0183	3-methylxanthine	0.08	7.7	1.8e-14	1.6e-12	8584
Faecalibacterium prausnitzii MGS:0010	pyrraline	0.08	7.7	1.8e-14	1.6e-12	8584
Eubacteriales sp. MGS:0516	X - 21845	-0.08	-7.7	1.8e-14	1.6e-12	8584
Agathobaculum sp. MGS:0679	androstenediol (3beta,17beta) disulfate (1)	0.08	7.7	1.8e-14	1.6e-12	8584
Eubacteriales sp. MGS:0496	5alpha-androstan-3beta,17alpha-diol disulfate	0.08	7.7	1.8e-14	1.6e-12	8584
Eubacteriales sp. MGS:1257	deoxycholic acid 12-sulfate*	-0.08	-7.7	1.8e-14	1.6e-12	8584
Eubacterium sp. AM49-13BH MGS:0251	tetrahydrocortisol glucuronide	-0.08	-7.7	1.8e-14	1.6e-12	8584
Ruthenibacterium lactatiformans MGS:0020	1-palmitoyl-GPG (16:0)*	0.08	7.7	1.8e-14	1.6e-12	8584
Haemophilus parainfluenzae MGS:0181	X - 24344	-0.08	-7.7	1.8e-14	1.6e-12	8584
Eubacteriales sp. MGS:1126	X - 12216	0.08	7.7	1.8e-14	1.6e-12	8584
Eubacteriales sp. MGS:0161	4-methoxyphenol sulfate	0.08	7.7	1.8e-14	1.6e-12	8584
Eubacteriales sp. MGS:0128	tartronate (hydroxymalonate)	-0.08	-7.7	1.8e-14	1.6e-12	8584
Clostridia sp. MGS:0140	1-stearoyl-2-oleoyl-GPE (18:0/18:1)	-0.08	-7.7	1.8e-14	1.6e-12	8584
Lachnospiraceae sp. MGS:0667	N-(2-furoyl)glycine	0.08	7.7	1.8e-14	1.6e-12	8584
Gordonibacter urolithinfaciens MGS:0420	X - 21845	0.08	7.7	1.8e-14	1.6e-12	8584
Eubacteriales sp. MGS:0588	X - 11850	0.08	7.7	1.8e-14	1.6e-12	8584
Eubacteriales sp. MGS:0234	phenylacetylglutamate	0.08	7.7	1.8e-14	1.6e-12	8584
Eubacteriales sp. MGS:0664	hydroxy-CMPF*	-0.08	-7.7	1.8e-14	1.6e-12	8584
Eubacteriales sp. MGS:0149	4-acetaminophen sulfate	0.08	7.7	1.8e-14	1.6e-12	8584
Bacteroidales sp. MGS:1015	X - 11843	0.08	7.7	1.8e-14	1.6e-12	8584
Butyricimonas virosa MGS:0199	X - 25503	0.08	7.7	1.8e-14	1.6e-12	8584
Eubacteriaceae sp. MGS:1430	X - 12013	0.08	7.7	1.8e-14	1.6e-12	8584
Enterocloster asparagiformis MGS:0466	taurolithocholate 3-sulfate	0.08	7.7	1.8e-14	1.6e-12	8584
Hydrogeniiclostidium mannosilyticum MGS:0294	X - 11850	-0.08	-7.7	1.8e-14	1.6e-12	8584
Eubacteriales sp. MGS:0584	3-ethylcatechol sulfate (1)	0.08	7.7	1.8e-14	1.6e-12	8584
Coprobacillus sp. MGS:0022	X - 18935	-0.12	-7.7	1.8e-14	1.6e-12	3812
Clostridium disporicum MGS:0222	hydroxypalmitoyl sphingomyelin (d18:1/16:0(OH))**	0.08	7.7	1.8e-14	1.6e-12	8584
Eubacteriales sp. MGS:0392	X - 11847	0.1	7.7	1.8e-14	1.6e-12	5703
Clostridium disporicum MGS:0222	X - 23662	-0.08	-7.7	1.8e-14	1.6e-12	8584
Hungatella hathewayi MGS:0455	branched chain 14:0 dicarboxylic acid**	-0.08	-7.7	1.8e-14	1.6e-12	8584
Clostridia sp. MGS:0724	3-phenylpropionate (hydrocinnamate)	0.08	7.7	1.8e-14	1.6e-12	8584
Coprococcus eutactus MGS:0155	X - 12726	0.08	7.7	1.8e-14	1.6e-12	8584
Alistipes indistinctus MGS:0121	6-hydroxyindole sulfate	0.08	7.7	1.8e-14	1.6e-12	8584
Oscillospiraceae sp. MGS:0343	1,3,7-trimethylurate	0.08	7.7	1.8e-14	1.6e-12	8584
Firmicutes sp. MGS:0454	glycodeoxycholate	-0.08	-7.7	1.8e-14	1.6e-12	8584
Lachnospira pectinoschiza MGS:0099	X - 12851	-0.08	-7.7	1.8e-14	1.6e-12	8584
Clostridia sp. MGS:1020	X - 11315	0.08	7.7	1.8e-14	1.6e-12	8584
Eubacteriales sp. MGS:0457	phenylacetate	0.08	7.7	1.8e-14	1.6e-12	8584
Eubacteriales sp. MGS:0447	phenylacetate	0.08	7.7	1.8e-14	1.6e-12	8584
Lachnospiraceae sp. MGS:0930	X - 24344	0.08	7.7	1.8e-14	1.6e-12	8584
Streptococcus anginosus MGS:0680	6-hydroxyindole sulfate	0.08	7.7	1.8e-14	1.6e-12	8584
Eubacteriales sp. MGS:0312	1-palmitoyl-2-arachidonoyl-GPI (16:0/20:4)*	-0.08	-7.7	1.8e-14	1.6e-12	8584
Anaerobutyricum hallii MGS:0112	glyco-beta-muricholate**	0.08	7.7	1.8e-14	1.6e-12	8584
Firmicutes sp. MGS:0397	X - 24531	0.12	7.7	1.8e-14	1.6e-12	3812
Eubacteriales sp. MGS:0192	3-phenylpropionate (hydrocinnamate)	0.08	7.7	1.8e-14	1.6e-12	8584
Clostridia sp. MGS:0750	X - 21752	0.08	7.7	1.8e-14	1.6e-12	8584
Clostridium disporicum MGS:0222	vanillic alcohol sulfate	0.08	7.7	1.8e-14	1.6e-12	8584
Oscillospiraceae sp. MGS:0475	cinnamoylglycine	0.08	7.7	1.8e-14	1.6e-12	8584
Eubacteriales sp. MGS:0565	X - 25503	0.08	7.7	1.8e-14	1.6e-12	8584
Clostridia sp. MGS:0787	X - 15728	0.08	7.7	1.8e-14	1.6e-12	8584
Bacteria sp. MGS:0863	X - 12013	0.08	7.7	1.8e-14	1.6e-12	8584
Desulfovibrionales sp. MGS:0266	lithocholate sulfate (1)	0.08	7.7	1.8e-14	1.6e-12	8584
Ruthenibacterium lactatiformans MGS:0020	X - 24748	-0.08	-7.7	1.8e-14	1.6e-12	8584
Eubacteriales sp. MGS:0123	formiminoglutamate	0.08	7.7	1.8e-14	1.6e-12	8584
Eubacteriales sp. MGS:0496	X - 17354	0.08	7.7	1.8e-14	1.6e-12	8584
Oscillospiraceae sp. MGS:0130	citrate	-0.08	-7.7	1.8e-14	1.7e-12	8584
Eubacteriales sp. MGS:0084	X - 18901	0.08	7.7	1.8e-14	1.7e-12	8584
Eggerthellales sp. MGS:0174	11beta-hydroxyetiocholanolone glucuronide*	0.08	7.7	1.9e-14	1.7e-12	8584
Bifidobacterium adolescentis MGS:0056	X - 17367	0.08	7.7	1.9e-14	1.7e-12	8584
Rothia mucilaginosa MGS:0559	sphingomyelin (d18:2/18:1)*	-0.08	-7.7	1.9e-14	1.7e-12	8584
Clostridia sp. MGS:1106	4-ethyl-2-methoxyphenol sulfate	0.08	7.7	1.9e-14	1.7e-12	8584
Blautia sp. An46 MGS:1487	X - 23655	0.08	7.7	1.9e-14	1.7e-12	8584
Massilistercora timonensis MGS:0458	1-methylxanthine	0.08	7.7	1.9e-14	1.7e-12	8584
Blautia hydrogenotrophica MGS:0430	carotene diol (3)	-0.08	-7.7	1.9e-14	1.7e-12	8584
Coprococcus eutactus MGS:0155	X - 21842	0.08	7.7	1.9e-14	1.7e-12	8584
Blautia sp. MGS:0416	X - 11850	-0.08	-7.7	1.9e-14	1.7e-12	8584
Oscillibacter sp. PEA192 MGS:0021	indole-3-carboxylate	-0.08	-7.7	1.9e-14	1.7e-12	8584
Veillonella rogosae MGS:0324	N-acetylaspartate (NAA)	0.08	7.7	1.9e-14	1.7e-12	8584
Eubacteriales sp. MGS:0613	X - 17354	0.08	7.7	1.9e-14	1.7e-12	8584
Eubacteriales sp. MGS:0438	N-stearoyl-sphingosine (d18:1/18:0)*	0.08	7.7	1.9e-14	1.7e-12	8584
Eubacteriales sp. MGS:0474	isoursodeoxycholate	-0.08	-7.7	1.9e-14	1.7e-12	8584
Eubacteriales sp. MGS:0161	X - 23997	0.08	7.7	1.9e-14	1.7e-12	8584
Clostridium phoceensis MGS:0014	2-acetamidophenol sulfate	-0.08	-7.7	1.9e-14	1.7e-12	8584
Faecalibacterium prausnitzii MGS:0241	hippurate	0.08	7.7	1.9e-14	1.7e-12	8584
Clostridia sp. MGS:0787	deoxycholate	-0.08	-7.7	1.9e-14	1.7e-12	8584
Peptostreptococcaceae sp. MGS:0200	X - 12543	0.12	7.7	1.9e-14	1.7e-12	3812
Peptostreptococcaceae sp. MGS:0200	N-acetyltaurine	0.08	7.7	1.9e-14	1.7e-12	8584
Oscillibacter sp. MGS:0243	uridine	-0.08	-7.7	1.9e-14	1.7e-12	8584
Massilistercora timonensis MGS:0458	X - 17301	0.09	7.7	1.9e-14	1.7e-12	6693
Clostridiaceae sp. MGS:0608	3-hydroxycotinine glucuronide	0.08	7.7	1.9e-14	1.7e-12	8584
Eubacteriales sp. MGS:0371	X - 12216	0.08	7.7	1.9e-14	1.7e-12	8584
Pseudoflavonifractor sp. An184 MGS:0253	nicotinamide riboside	0.08	7.7	1.9e-14	1.7e-12	8584
Eubacteriales sp. MGS:1412	X - 12851	0.08	7.7	1.9e-14	1.7e-12	8584
Clostridia sp. MGS:0276	gamma-glutamylglutamate	-0.08	-7.7	1.9e-14	1.7e-12	8584
Lachnospiraceae sp. MGS:0930	4-vinylguaiacol sulfate	0.08	7.7	1.9e-14	1.7e-12	8584
Eubacterium ramulus MGS:0387	branched chain 14:0 dicarboxylic acid**	0.08	7.7	1.9e-14	1.7e-12	8584
Clostridium phoceensis MGS:0014	vanillylmandelate (VMA)	-0.08	-7.7	1.9e-14	1.7e-12	8584
Faecalibacterium prausnitzii MGS:0017	methyl indole-3-acetate	-0.08	-7.7	1.9e-14	1.7e-12	8584
Roseburia sp. OM04-15AA MGS:0101	X - 17351	0.08	7.7	1.9e-14	1.7e-12	8584
[Ruminococcus] torques MGS:0034	X - 23787	0.08	7.7	1.9e-14	1.7e-12	8584
Eubacteriales sp. MGS:0244	1,3-dimethylurate	0.08	7.7	1.9e-14	1.7e-12	8584
Romboutsia timonensis MGS:0053	glycosyl ceramide (d18:2/24:1, d18:1/24:2)*	0.08	7.7	1.9e-14	1.7e-12	8584
Clostridium sp. MGS:0444	deoxycholate	-0.08	-7.7	1.9e-14	1.7e-12	8584
[Ruminococcus] torques MGS:0034	X - 21470	0.08	7.7	1.9e-14	1.7e-12	8584
Eubacteriales sp. MGS:0113	X - 23587	-0.08	-7.7	1.9e-14	1.7e-12	8584
Clostridia sp. MGS:0741	X - 22509	0.08	7.7	1.9e-14	1.7e-12	8584
Eubacteriales sp. MGS:0342	4-methoxyphenol sulfate	0.08	7.7	1.9e-14	1.7e-12	8584
Eubacteriales sp. MGS:0062	cystathionine	0.08	7.7	1.9e-14	1.7e-12	8584
Lachnospiraceae sp. MGS:0433	oxalate (ethanedioate)	-0.08	-7.7	1.9e-14	1.7e-12	8584
Oscillospiraceae sp. MGS:0944	4-acetylcatechol sulfate (1)	0.08	7.7	1.9e-14	1.7e-12	8584
Oscillospiraceae sp. MGS:0134	hydroxycotinine	0.08	7.7	1.9e-14	1.7e-12	8584
Oscillospiraceae sp. MGS:0693	1-oleoyl-2-docosahexaenoyl-GPC (18:1/22:6)*	0.08	7.7	1.9e-14	1.7e-12	8584
Firmicutes sp. MGS:0817	X - 21442	0.08	7.7	1.9e-14	1.7e-12	8584
Eubacteriales sp. MGS:0426	indolepropionate	0.08	7.7	2e-14	1.7e-12	8584
Eubacteriales sp. MGS:0502	glycochenodeoxycholate glucuronide (1)	-0.08	-7.7	2e-14	1.7e-12	8584
Eubacterium sp. AF17-7 MGS:0165	deoxycholate	-0.08	-7.7	2e-14	1.7e-12	8584
Anaerostipes hadrus MGS:0003	serine	-0.08	-7.7	2e-14	1.7e-12	8584
Lachnospiraceae sp. MGS:0399	X - 16124	0.08	7.7	2e-14	1.7e-12	8584
Eubacteriales sp. MGS:0350	taurodeoxycholate	-0.08	-7.7	2e-14	1.7e-12	8584
Clostridia sp. MGS:0909	2,3-dihydroxyisovalerate	0.08	7.7	2e-14	1.7e-12	8583
Anaerotignum faecicola MGS:0090	4-methoxyphenol sulfate	-0.08	-7.7	2e-14	1.8e-12	8584
Eubacteriales sp. MGS:0085	X - 12410	0.08	7.7	2e-14	1.8e-12	8584
Lachnospiraceae sp. MGS:0252	taurodeoxycholate	-0.08	-7.7	2e-14	1.8e-12	8584
Eubacteriales sp. MGS:0427	taurolithocholate 3-sulfate	-0.08	-7.7	2e-14	1.8e-12	8584
Eubacteriales sp. MGS:0938	p-cresol glucuronide*	0.08	7.7	2e-14	1.8e-12	8584
Eubacteriales sp. MGS:0335	X - 18901	-0.08	-7.7	2e-14	1.8e-12	8584
Firmicutes sp. MGS:1202	X - 11843	0.08	7.7	2e-14	1.8e-12	8584
Mediterraneibacter glycyrrhizinilyticus MGS:0314	9,10-DiHOME	-0.08	-7.7	2e-14	1.8e-12	8584
Clostridia sp. MGS:0011	X - 23655	-0.08	-7.7	2e-14	1.8e-12	8584
Dorea longicatena MGS:0039	N2,N5-diacetylornithine	-0.08	-7.7	2e-14	1.8e-12	8584
Firmicutes sp. MGS:0923	phenylacetate	0.08	7.7	2e-14	1.8e-12	8584
Eubacteriales sp. MGS:0306	X - 21442	0.08	7.7	2e-14	1.8e-12	8584
Eubacteriales sp. MGS:0664	X - 12306	-0.08	-7.7	2e-14	1.8e-12	8584
Eubacteriales sp. MGS:0590	X - 11850	0.08	7.7	2e-14	1.8e-12	8584
Bifidobacterium adolescentis MGS:0056	hydroxy-CMPF*	-0.08	-7.7	2e-14	1.8e-12	8584
Intestinimonas butyriciproducens MGS:0187	pyridoxate	0.08	7.7	2e-14	1.8e-12	8584
Eubacteriales sp. MGS:0270	1-ribosyl-imidazoleacetate*	-0.08	-7.7	2e-14	1.8e-12	8584
Eubacterium sp. AM49-13BH MGS:0251	dopamine 3-O-sulfate	0.08	7.7	2e-14	1.8e-12	8584
Ruthenibacterium lactatiformans MGS:0020	indolin-2-one	0.08	7.7	2e-14	1.8e-12	8584
Streptococcus anginosus MGS:0680	sphingomyelin (d18:1/22:1, d18:2/22:0, d16:1/24:1)*	-0.08	-7.7	2e-14	1.8e-12	8584
Eubacteriales sp. MGS:1052	X - 12216	0.08	7.7	2e-14	1.8e-12	8584
Collinsella bouchesdurhonensis MGS:0299	2-piperidinone	0.08	7.7	2e-14	1.8e-12	8584
Eubacteriales sp. MGS:0013	dimethyl sulfone	-0.08	-7.7	2e-14	1.8e-12	8584
Clostridium sp. AF34-10BH MGS:0028	3-hydroxy-2-methylpyridine sulfate	-0.08	-7.7	2e-14	1.8e-12	8584
Lachnospiraceae sp. MGS:0399	tryptophan betaine	0.08	7.7	2e-14	1.8e-12	8584
Escherichia coli MGS:0195	beta-cryptoxanthin	-0.08	-7.7	2e-14	1.8e-12	8584
Eubacteriales sp. MGS:0149	behenoyl dihydrosphingomyelin (d18:0/22:0)*	-0.08	-7.7	2e-14	1.8e-12	8584
Lachnospiraceae sp. MGS:0399	X - 12306	0.08	7.7	2e-14	1.8e-12	8584
Veillonella dispar MGS:0227	X - 12740	0.08	7.7	2e-14	1.8e-12	8584
Faecalibacterium sp. MGS:0732	p-cresol sulfate	-0.08	-7.7	2e-14	1.8e-12	8584
Oscillospiraceae sp. MGS:0060	3-methyl catechol sulfate (1)	-0.08	-7.7	2e-14	1.8e-12	8584
Erysipelotrichaceae sp. MGS:0867	3-phenylpropionate (hydrocinnamate)	-0.08	-7.7	2e-14	1.8e-12	8584
Clostridium sp. 1001271st1 H5 MGS:0888	6-hydroxyindole sulfate	0.08	7.7	2e-14	1.8e-12	8584
Eubacteriales sp. MGS:0289	cotinine N-oxide	0.08	7.7	2e-14	1.8e-12	8584
Ruminococcus sp. MGS:0131	X - 24811	-0.08	-7.7	2e-14	1.8e-12	8584
Eubacteriales sp. MGS:0758	deoxycholic acid 12-sulfate*	-0.08	-7.7	2e-14	1.8e-12	8584
[Ruminococcus] torques MGS:0088	1-stearoyl-2-oleoyl-GPC (18:0/18:1)	0.08	7.7	2e-14	1.8e-12	8584
Alistipes senegalensis MGS:0141	X - 21442	0.08	7.7	2e-14	1.8e-12	8584
Eubacteriales sp. MGS:0699	2,3-dihydroxypyridine	0.08	7.7	2e-14	1.8e-12	8584
Eubacteriales sp. MGS:0145	X - 25503	-0.08	-7.7	2e-14	1.8e-12	8584
Hungatella hathewayi MGS:0451	4-methoxyphenol sulfate	-0.08	-7.7	2e-14	1.8e-12	8584
Eubacteriales sp. MGS:0144	X - 24531	0.12	7.7	2e-14	1.8e-12	3812
Clostridium sp. M62/1 MGS:0354	phenylacetylglutamate	-0.08	-7.7	2e-14	1.8e-12	8584
Lachnospiraceae sp. MGS:0748	glycoursodeoxycholate	-0.08	-7.7	2e-14	1.8e-12	8584
Clostridium sp. TF06-15AC MGS:0032	glycosyl ceramide (d18:2/24:1, d18:1/24:2)*	-0.08	-7.7	2e-14	1.8e-12	8584
Eubacteriales sp. MGS:0621	X - 12261	0.08	7.7	2e-14	1.8e-12	8584
Lachnospiraceae sp. MGS:0399	4-allylcatechol sulfate	0.08	7.7	2e-14	1.8e-12	8584
Eubacteriales sp. MGS:0768	5-hydroxyhexanoate	0.08	7.7	2e-14	1.8e-12	8584
Streptococcus mutans MGS:0677	1-(1-enyl-palmitoyl)-2-oleoyl-GPC (P-16:0/18:1)*	-0.08	-7.7	2e-14	1.8e-12	8584
Veillonella rogosae MGS:0324	sphingomyelin (d17:2/16:0, d18:2/15:0)*	0.08	7.7	2e-14	1.8e-12	8584
Clostridia sp. MGS:1053	X - 22834	-0.08	-7.7	2e-14	1.8e-12	8584
Oscillospiraceae sp. MGS:0693	beta-cryptoxanthin	0.08	7.7	2e-14	1.8e-12	8584
Dorea sp. AF36-15AT MGS:0052	X - 12544	-0.08	-7.7	2.1e-14	1.8e-12	8584
Eubacteriales sp. MGS:0211	heptanoate (7:0)	0.08	7.7	2.1e-14	1.8e-12	8584
Eubacteriales sp. MGS:0555	2-furoylcarnitine	0.12	7.7	2.1e-14	1.8e-12	3812
Lachnospiraceae sp. MGS:0414	X - 21442	-0.08	-7.7	2.1e-14	1.8e-12	8584
Eubacteriales sp. MGS:0604	carotene diol (3)	0.08	7.7	2.1e-14	1.8e-12	8584
Oscillospiraceae sp. MGS:0925	3-phenylpropionate (hydrocinnamate)	0.08	7.7	2.1e-14	1.8e-12	8584
Anaerobutyricum hallii MGS:0012	1-palmitoyl-2-oleoyl-GPE (16:0/18:1)	0.08	7.7	2.1e-14	1.8e-12	8584
Streptococcus sobrinus MGS:1366	omeprazole	0.08	7.7	2.1e-14	1.8e-12	8584
Oscillibacter sp. PEA192 MGS:0021	1-arachidonoyl-GPE (20:4n6)*	0.08	7.7	2.1e-14	1.8e-12	8584
Lachnospiraceae sp. MGS:0629	taurodeoxycholate	0.08	7.7	2.1e-14	1.8e-12	8584
Eubacteriales sp. MGS:0192	4-allylcatechol sulfate	-0.08	-7.7	2.1e-14	1.8e-12	8584
Desulfovibrionales sp. MGS:0266	4-allylcatechol sulfate	-0.08	-7.7	2.1e-14	1.8e-12	8584
Bacteria sp. MGS:0459	X - 12411	-0.08	-7.7	2.1e-14	1.8e-12	8584
Flavonifractor plautii MGS:0079	glutamate	0.08	7.7	2.1e-14	1.8e-12	8584
Collinsella aerofaciens MGS:0019	phenylacetylglutamine	-0.08	-7.7	2.1e-14	1.8e-12	8584
Eubacteriales sp. MGS:0284	taurodeoxycholate	-0.08	-7.7	2.1e-14	1.9e-12	8584
Eubacteriales sp. MGS:0178	taurolithocholate 3-sulfate	0.08	7.7	2.1e-14	1.9e-12	8584
Clostridiaceae sp. MGS:0471	catechol sulfate	0.08	7.7	2.1e-14	1.9e-12	8584
Eubacteriales sp. MGS:0563	uridine	-0.08	-7.7	2.1e-14	1.9e-12	8584
Eubacteriales sp. MGS:0573	X - 23997	0.08	7.7	2.1e-14	1.9e-12	8584
Roseburia inulinivorans MGS:0036	dimethyl sulfone	-0.08	-7.7	2.1e-14	1.9e-12	8584
Eubacteriales sp. MGS:0183	(2,4 or 2,5)-dimethylphenol sulfate	0.08	7.7	2.1e-14	1.9e-12	8584
Alistipes ihumii MGS:0106	indolin-2-one	0.08	7.7	2.1e-14	1.9e-12	8584
Eubacteriales sp. MGS:0132	X - 17354	0.08	7.7	2.1e-14	1.9e-12	8584
Eubacteriales sp. MGS:0335	4-methoxyphenol sulfate	-0.08	-7.7	2.1e-14	1.9e-12	8584
Clostridia sp. MGS:0011	X - 18901	-0.08	-7.7	2.1e-14	1.9e-12	8584
Coprococcus eutactus MGS:0155	catechol sulfate	0.08	7.7	2.1e-14	1.9e-12	8584
Sellimonas intestinalis MGS:0417	X - 17354	-0.08	-7.7	2.1e-14	1.9e-12	8584
Bifidobacterium dentium MGS:0579	X - 17367	0.08	7.7	2.1e-14	1.9e-12	8584
Streptococcus australis MGS:0310	sphingomyelin (d18:2/24:2)*	0.08	7.7	2.1e-14	1.9e-12	8584
Oscillospiraceae sp. MGS:0207	4-oxo-retinoic acid	0.08	7.7	2.1e-14	1.9e-12	8584
Streptococcus parasanguinis MGS:0117	saccharin	0.08	7.7	2.1e-14	1.9e-12	8584
Eubacteriales sp. MGS:1095	phenylacetylglutamate	0.08	7.7	2.1e-14	1.9e-12	8584
Eubacteriales sp. MGS:0353	4-methoxyphenol sulfate	-0.08	-7.7	2.1e-14	1.9e-12	8584
Faecalibacterium sp. OF04-11AC MGS:0070	branched chain 14:0 dicarboxylic acid**	0.08	7.7	2.1e-14	1.9e-12	8584
Eubacteriales sp. MGS:0188	X - 15728	0.08	7.7	2.1e-14	1.9e-12	8584
Eubacteriales sp. MGS:1003	carotene diol (1)	0.08	7.7	2.1e-14	1.9e-12	8584
Eubacteriales sp. MGS:0409	isoursodeoxycholate	-0.08	-7.7	2.1e-14	1.9e-12	8584
Bifidobacterium longum subsp. longum MGS:0038	pantothenate	-0.08	-7.7	2.1e-14	1.9e-12	8584
Oscillospiraceae sp. MGS:0060	N-acetylneuraminate	-0.08	-7.7	2.1e-14	1.9e-12	8584
Eubacteriales sp. MGS:0373	sphingomyelin (d18:2/24:2)*	0.08	7.7	2.1e-14	1.9e-12	8584
Eubacteriales sp. MGS:0270	cysteine sulfinic acid	0.08	7.7	2.1e-14	1.9e-12	8584
Eubacteriales sp. MGS:0226	indoleacetate	0.08	7.7	2.1e-14	1.9e-12	8584
Enterocloster citroniae MGS:0285	X - 12283	-0.08	-7.7	2.1e-14	1.9e-12	8584
Oscillospiraceae sp. MGS:0429	4-vinylcatechol sulfate	0.08	7.7	2.1e-14	1.9e-12	8584
Eubacteriales sp. MGS:0584	4-ethyl-2-methoxyphenol sulfate	0.08	7.7	2.1e-14	1.9e-12	8584
Bacteroides cellulosilyticus MGS:0108	hyocholate	-0.08	-7.7	2.1e-14	1.9e-12	8584
Eubacteriales sp. MGS:0699	taurodeoxycholate	0.08	7.7	2.1e-14	1.9e-12	8584
Clostridium sp. MGS:0050	isoursodeoxycholate	0.08	7.7	2.1e-14	1.9e-12	8584
Eubacteriales sp. MGS:0069	3-indoxyl sulfate	0.08	7.7	2.1e-14	1.9e-12	8584
Eubacteriales sp. MGS:0183	X - 12306	-0.08	-7.7	2.1e-14	1.9e-12	8584
Oscillospiraceae sp. MGS:0207	1-palmitoyl-2-oleoyl-GPE (16:0/18:1)	-0.08	-7.7	2.1e-14	1.9e-12	8584
Eubacteriales sp. MGS:0555	levulinoylcarnitine	0.08	7.7	2.2e-14	1.9e-12	8584
Eubacteriales sp. MGS:0803	3-hydroxycotinine glucuronide	0.08	7.7	2.2e-14	1.9e-12	8584
Clostridia sp. MGS:0463	X - 21442	0.08	7.7	2.2e-14	1.9e-12	8584
Clostridia sp. MGS:0623	4-acetylcatechol sulfate (1)	0.08	7.7	2.2e-14	1.9e-12	8584
Veillonella rogosae MGS:0324	3-methyladipate	0.08	7.7	2.2e-14	1.9e-12	8583
Eubacteriales sp. MGS:0317	nicotinamide riboside	0.08	7.7	2.2e-14	1.9e-12	8584
Intestinibacter bartlettii MGS:0115	alpha-hydroxyisovalerate	-0.08	-7.7	2.2e-14	1.9e-12	8584
Lachnospiraceae sp. MGS:0598	S-methylcysteine sulfoxide	0.08	7.7	2.2e-14	1.9e-12	8584
Oscillospiraceae sp. MGS:0475	cholate	0.08	7.7	2.2e-14	1.9e-12	8584
Eisenbergiella tayi MGS:0355	phenyllactate (PLA)	-0.08	-7.7	2.2e-14	1.9e-12	8583
Eubacterium sp. MGS:0248	carotene diol (1)	0.08	7.7	2.2e-14	1.9e-12	8584
Eubacteriales sp. MGS:0917	ergothioneine	-0.08	-7.7	2.2e-14	1.9e-12	8584
Roseburia inulinivorans MGS:0036	X - 12726	-0.08	-7.7	2.2e-14	1.9e-12	8584
Cloacibacillus porcorum MGS:0883	X - 23997	0.08	7.7	2.2e-14	1.9e-12	8584
Anaerotignum faecicola MGS:0090	taurocholenate sulfate*	0.08	7.7	2.2e-14	1.9e-12	8584
[Clostridium] spiroforme MGS:0259	tauroursodeoxycholate	0.08	7.7	2.2e-14	1.9e-12	8584
Eubacteriales sp. MGS:0213	X - 16124	-0.08	-7.7	2.2e-14	1.9e-12	8584
Lachnospiraceae sp. MGS:0233	1-oleoyl-2-docosahexaenoyl-GPC (18:1/22:6)*	0.08	7.7	2.2e-14	1.9e-12	8584
Escherichia marmotae MGS:1282	taurocholenate sulfate*	-0.08	-7.7	2.2e-14	1.9e-12	8584
Eubacteriales sp. MGS:0338	1H-indole-7-acetic acid	0.12	7.7	2.2e-14	1.9e-12	3812
Eubacteriales sp. MGS:0759	4-ethyl-2-methoxyphenol sulfate	0.08	7.7	2.2e-14	1.9e-12	8584
Lachnospiraceae sp. MGS:0598	methyl glucopyranoside (alpha + beta)	0.08	7.7	2.2e-14	1.9e-12	8584
Oscillospiraceae sp. MGS:0343	5alpha-pregnan-3beta,20alpha-diol monosulfate (2)	0.08	7.7	2.2e-14	1.9e-12	8584
Hydrogeniiclostidium mannosilyticum MGS:0294	isoursodeoxycholate	0.08	7.7	2.2e-14	1.9e-12	8584
Oscillospiraceae sp. MGS:0998	quinate	0.08	7.7	2.2e-14	2e-12	8583
Firmicutes sp. MGS:0501	X - 21442	0.08	7.7	2.2e-14	2e-12	8584
Eubacteriales sp. MGS:0311	4-hydroxychlorothalonil	0.08	7.7	2.2e-14	2e-12	8584
Eubacteriales sp. MGS:0282	X - 22509	0.08	7.7	2.2e-14	2e-12	8584
Firmicutes sp. MGS:0397	X - 13729	0.08	7.7	2.2e-14	2e-12	8584
Ruminococcus sp. MGS:0126	X - 22162	0.08	7.7	2.2e-14	2e-12	8584
Firmicutes sp. MGS:0301	11beta-hydroxyetiocholanolone glucuronide*	0.08	7.7	2.2e-14	2e-12	8584
Clostridia sp. MGS:0752	X - 12851	-0.08	-7.7	2.2e-14	2e-12	8584
Eisenbergiella tayi MGS:0355	N-delta-acetylornithine	-0.08	-7.7	2.2e-14	2e-12	8584
Oscillibacter sp. MGS:0372	X - 11849	-0.08	-7.7	2.2e-14	2e-12	8584
Erysipelotrichales sp. MGS:0809	2-acetamidophenol sulfate	-0.08	-7.7	2.2e-14	2e-12	8584
Clostridiaceae sp. MGS:0238	X - 12740	0.08	7.7	2.2e-14	2e-12	8584
Clostridium sp. M62/1 MGS:0354	X - 16124	-0.08	-7.7	2.2e-14	2e-12	8584
Eubacteriales sp. MGS:0642	X - 16124	0.08	7.7	2.2e-14	2e-12	8584
Eubacteriales sp. MGS:0548	cotinine	0.08	7.6	2.2e-14	2e-12	8584
Anaerobutyricum hallii MGS:0112	4-methoxyphenol sulfate	-0.08	-7.6	2.2e-14	2e-12	8584
Eubacteriales sp. MGS:0949	cholic acid glucuronide	-0.08	-7.6	2.2e-14	2e-12	8584
Clostridium sp. TF06-15AC MGS:0032	cholic acid glucuronide	-0.08	-7.6	2.2e-14	2e-12	8584
Eubacteriales sp. MGS:0392	4-acetylphenol sulfate	0.08	7.6	2.2e-14	2e-12	8584
Blautia sp. AF19-10LB MGS:0157	N-methylproline	0.08	7.6	2.2e-14	2e-12	8584
Roseburia intestinalis MGS:0078	X - 17357	0.08	7.6	2.2e-14	2e-12	8584
Massilimicrobiota timonensis MGS:0825	hydroxycotinine	0.08	7.6	2.2e-14	2e-12	8584
Prevotellaceae sp. MGS:1125	X - 11850	0.08	7.6	2.2e-14	2e-12	8584
Veillonella dispar MGS:0227	L-urobilin	-0.08	-7.6	2.2e-14	2e-12	8584
Eubacteriales sp. MGS:0196	1-stearoyl-2-oleoyl-GPE (18:0/18:1)	-0.08	-7.6	2.2e-14	2e-12	8584
Oscillospiraceae sp. MGS:0683	beta-cryptoxanthin	0.08	7.6	2.2e-14	2e-12	8584
Eubacterium sp. AM49-13BH MGS:0251	chiro-inositol	0.08	7.6	2.2e-14	2e-12	8583
Firmicutes sp. MGS:0581	tartronate (hydroxymalonate)	0.08	7.6	2.2e-14	2e-12	8584
Blautia sp. MGS:0416	X - 17301	0.09	7.7	2.2e-14	2e-12	6693
Lachnospiraceae sp. MGS:0855	phenylacetylglutamine	0.08	7.6	2.3e-14	2e-12	8584
Eubacteriales sp. MGS:0373	glycochenodeoxycholate glucuronide (1)	-0.08	-7.6	2.3e-14	2e-12	8584
Eubacteriales sp. MGS:0856	oleoyl-arachidonoyl-glycerol (18:1/20:4) [2]*	-0.08	-7.6	2.3e-14	2e-12	8584
[Ruminococcus] gnavus MGS:0239	3-methyladipate	-0.08	-7.6	2.3e-14	2e-12	8583
Fusicatenibacter saccharivorans MGS:0004	pregnanediol-3-glucuronide	-0.08	-7.6	2.3e-14	2e-12	8584
Eubacteriales sp. MGS:0264	X - 21821	0.08	7.6	2.3e-14	2e-12	8584
Lachnospiraceae sp. MGS:1024	3-phenylpropionate (hydrocinnamate)	-0.08	-7.6	2.3e-14	2e-12	8584
Eubacteriales sp. MGS:0270	ethyl beta-glucopyranoside	-0.08	-7.6	2.3e-14	2e-12	8584
Oscillospiraceae sp. MGS:0256	X - 21442	-0.08	-7.6	2.3e-14	2e-12	8584
Oscillospiraceae sp. MGS:0104	2-methoxyhydroquinone sulfate (1)	-0.08	-7.6	2.3e-14	2e-12	8584
Oscillospiraceae sp. MGS:0612	phenylacetate	0.08	7.6	2.3e-14	2e-12	8584
Eubacteriales sp. MGS:0418	branched chain 14:0 dicarboxylic acid**	0.08	7.6	2.3e-14	2e-12	8584
Veillonella rogosae MGS:0324	nicotinamide riboside	-0.08	-7.6	2.3e-14	2e-12	8584
Eubacteriales sp. MGS:0668	X - 17354	0.08	7.6	2.3e-14	2e-12	8584
Eubacteriales sp. MGS:0317	argininate*	-0.08	-7.6	2.3e-14	2e-12	8584
Bacteroidaceae sp. MGS:0963	X - 11850	0.08	7.6	2.3e-14	2e-12	8584
Agathobaculum sp. MGS:0679	quinate	0.08	7.6	2.3e-14	2e-12	8583
Eubacteriales sp. MGS:0196	cotinine	-0.08	-7.6	2.3e-14	2e-12	8584
Bacteroidales sp. MGS:0147	paraxanthine	0.08	7.6	2.3e-14	2e-12	8584
Bifidobacterium longum subsp. longum MGS:0038	X - 12906	-0.08	-7.6	2.3e-14	2e-12	8584
Eubacteriales sp. MGS:0547	X - 24352	-0.08	-7.6	2.3e-14	2e-12	8584
Eubacteriales sp. MGS:0162	carotene diol (3)	0.08	7.6	2.3e-14	2e-12	8584
Burkholderiales sp. MGS:0840	X - 11843	0.08	7.6	2.3e-14	2e-12	8584
Butyricicoccus sp. MGS:0008	lactosyl-N-palmitoyl-sphingosine (d18:1/16:0)	-0.08	-7.6	2.3e-14	2e-12	8584
Enterococcus faecalis MGS:0742	hyocholate	0.08	7.6	2.3e-14	2e-12	8584
Eubacteriales sp. MGS:0175	3-phenylpropionate (hydrocinnamate)	0.08	7.6	2.3e-14	2e-12	8584
Erysipelotrichales sp. MGS:0303	3,5-dichloro-2,6-dihydroxybenzoic acid	0.08	7.6	2.3e-14	2.1e-12	8583
Eubacteriales sp. MGS:0229	hyocholate	0.08	7.6	2.3e-14	2.1e-12	8584
Eubacteriales sp. MGS:0516	ursodeoxycholate	-0.08	-7.6	2.3e-14	2.1e-12	8584
Clostridia sp. MGS:0368	X - 15461	-0.08	-7.6	2.3e-14	2.1e-12	8584
Eubacteriales sp. MGS:0242	X - 22520	-0.12	-7.7	2.3e-14	2.1e-12	3812
Eubacteriales sp. MGS:0175	X - 16935	0.08	7.6	2.3e-14	2.1e-12	8584
Eubacteriales sp. MGS:0438	X - 12111	-0.08	-7.6	2.3e-14	2.1e-12	8584
Enterocloster citroniae MGS:0285	1-methylxanthine	-0.08	-7.6	2.3e-14	2.1e-12	8584
Clostridia sp. MGS:1152	4-ethylcatechol sulfate	0.08	7.6	2.3e-14	2.1e-12	8584
Bacteroides uniformis MGS:0007	indole-3-carboxylate	-0.08	-7.6	2.3e-14	2.1e-12	8584
Clostridia sp. MGS:0960	p-cresol glucuronide*	0.08	7.6	2.3e-14	2.1e-12	8584
Oscillibacter sp. MGS:0243	4-allylcatechol sulfate	-0.08	-7.6	2.3e-14	2.1e-12	8584
Eubacteriales sp. MGS:0137	glycochenodeoxycholate glucuronide (1)	-0.08	-7.6	2.3e-14	2.1e-12	8584
Roseburia sp. AM16-25 MGS:0344	carotene diol (3)	0.08	7.6	2.3e-14	2.1e-12	8584
Clostridia sp. MGS:0508	isoursodeoxycholate	-0.08	-7.6	2.3e-14	2.1e-12	8584
Ruminococcus sp. AM36-2AA MGS:0096	X - 17351	0.08	7.6	2.3e-14	2.1e-12	8584
Eubacteriales sp. MGS:0145	N-acetylphenylalanine	0.08	7.6	2.3e-14	2.1e-12	8584
Hungatella hathewayi MGS:0451	hyocholate	-0.08	-7.6	2.3e-14	2.1e-12	8584
Eubacteriales sp. MGS:0771	X - 24811	0.08	7.6	2.3e-14	2.1e-12	8584
Intestinibacillus sp. Marseille-P4005 MGS:0168	oleoyl-oleoyl-glycerol (18:1/18:1) [2]*	0.12	7.7	2.3e-14	2.1e-12	3812
Bifidobacterium longum subsp. longum MGS:0038	glycochenodeoxycholate glucuronide (1)	-0.08	-7.6	2.3e-14	2.1e-12	8584
Eubacteriales sp. MGS:0588	X - 17354	0.08	7.6	2.4e-14	2.1e-12	8584
Eubacteriales sp. MGS:0092	heptanoate (7:0)	0.08	7.6	2.4e-14	2.1e-12	8584
Faecalibacterium prausnitzii MGS:0025	X - 17438	-0.08	-7.6	2.4e-14	2.1e-12	8584
[Clostridium] innocuum MGS:0365	sphingomyelin (d18:2/24:2)*	-0.08	-7.6	2.4e-14	2.1e-12	8584
Eubacteriales sp. MGS:0322	oleoyl-arachidonoyl-glycerol (18:1/20:4) [2]*	-0.08	-7.6	2.4e-14	2.1e-12	8584
Clostridium sp. TF06-15AC MGS:0032	sphingomyelin (d18:0/20:0, d16:0/22:0)*	0.08	7.6	2.4e-14	2.1e-12	8584
Eubacteriales sp. MGS:0649	X - 22162	-0.08	-7.6	2.4e-14	2.1e-12	8584
Eubacterium ramulus MGS:0387	p-cresol glucuronide*	-0.08	-7.6	2.4e-14	2.1e-12	8584
Blautia hydrogenotrophica MGS:0430	cinnamoylglycine	-0.08	-7.6	2.4e-14	2.1e-12	8584
Clostridium sp. MGS:0050	dimethyl sulfone	-0.08	-7.6	2.4e-14	2.1e-12	8584
Eubacteriales sp. MGS:0426	S-methylcysteine sulfoxide	0.08	7.6	2.4e-14	2.1e-12	8584
Veillonella parvula MGS:0220	4-allylcatechol sulfate	0.08	7.6	2.4e-14	2.1e-12	8584
Lachnospiraceae sp. MGS:0233	glycerate	0.08	7.6	2.4e-14	2.1e-12	8583
Eubacteriales sp. MGS:0635	7-methylxanthine	0.08	7.6	2.4e-14	2.1e-12	8584
Oscillospiraceae sp. MGS:0210	tartronate (hydroxymalonate)	0.08	7.6	2.4e-14	2.1e-12	8584
Eubacteriales sp. MGS:0762	indole-3-carboxylate	0.08	7.6	2.4e-14	2.1e-12	8584
Enterocloster clostridioformis MGS:0686	X - 25503	-0.08	-7.6	2.4e-14	2.1e-12	8584
Eubacteriales sp. MGS:0335	X - 21821	-0.08	-7.6	2.4e-14	2.1e-12	8584
Eubacteriales sp. MGS:0305	4-acetaminophen sulfate	0.08	7.6	2.4e-14	2.1e-12	8584
Clostridium sp. OM07-9AC MGS:0448	X - 15728	0.08	7.6	2.4e-14	2.1e-12	8584
Eubacteriales sp. MGS:0178	glyco-beta-muricholate**	0.08	7.6	2.4e-14	2.1e-12	8584
Eubacteriales sp. MGS:0651	X - 11858	-0.08	-7.6	2.4e-14	2.1e-12	8584
Eubacteriales sp. MGS:0232	methyl glucopyranoside (alpha + beta)	0.08	7.6	2.4e-14	2.1e-12	8584
Clostridiaceae sp. MGS:0431	1-stearoyl-2-oleoyl-GPE (18:0/18:1)	0.08	7.6	2.4e-14	2.1e-12	8584
Eisenbergiella tayi MGS:0355	3,5-dichloro-2,6-dihydroxybenzoic acid	0.08	7.6	2.4e-14	2.1e-12	8583
Eubacteriales sp. MGS:0298	pantothenate	0.08	7.6	2.4e-14	2.1e-12	8584
Eubacteriales sp. MGS:0300	carotene diol (2)	0.08	7.6	2.4e-14	2.1e-12	8584
Eubacteriales sp. MGS:0192	hydroxycotinine	0.08	7.6	2.4e-14	2.1e-12	8584
Clostridium phoceensis MGS:0014	1-stearoyl-2-arachidonoyl-GPE (18:0/20:4)	0.08	7.6	2.4e-14	2.1e-12	8584
Oscillibacter sp. MGS:0245	branched chain 14:0 dicarboxylic acid**	0.08	7.6	2.4e-14	2.1e-12	8584
[Clostridium] spiroforme MGS:0259	X - 12216	-0.08	-7.6	2.4e-14	2.1e-12	8584
Clostridium sp. TF06-15AC MGS:0032	1-stearoyl-2-docosahexaenoyl-GPE (18:0/22:6)*	0.08	7.6	2.4e-14	2.1e-12	8584
Clostridiaceae sp. MGS:0238	deoxycholic acid glucuronide	0.08	7.6	2.4e-14	2.1e-12	8584
Eubacteriales sp. MGS:0306	5-hydroxy-2-methylpyridine sulfate	0.08	7.6	2.4e-14	2.1e-12	8584
Eubacteriales sp. MGS:0628	phenylacetate	0.08	7.6	2.4e-14	2.1e-12	8584
Blautia massiliensis MGS:0023	gamma-glutamylvaline	0.08	7.6	2.4e-14	2.1e-12	8584
[Clostridium] symbiosum MGS:0370	2-acetamidophenol sulfate	-0.08	-7.6	2.4e-14	2.1e-12	8584
Firmicutes sp. MGS:0397	1-palmitoyl-2-arachidonoyl-GPC (16:0/20:4n6)	-0.08	-7.6	2.4e-14	2.1e-12	8584
Eubacteriales sp. MGS:0584	trigonelline (N'-methylnicotinate)	0.08	7.6	2.4e-14	2.1e-12	8584
Bifidobacterium dentium MGS:0579	ferulic acid 4-sulfate	0.08	7.6	2.4e-14	2.1e-12	8584
Eubacteriales sp. MGS:0439	octadecanedioate (C18-DC)	0.08	7.6	2.4e-14	2.1e-12	8584
Firmicutes sp. MGS:0526	carotene diol (1)	0.08	7.6	2.4e-14	2.1e-12	8584
Eggerthella lenta MGS:0225	carotene diol (2)	-0.08	-7.6	2.4e-14	2.1e-12	8584
Eubacteriales sp. MGS:0363	glyco-beta-muricholate**	-0.08	-7.6	2.4e-14	2.1e-12	8584
Eubacteriales sp. MGS:0249	taurodeoxycholic acid 3-sulfate	-0.08	-7.6	2.4e-14	2.2e-12	8584
Eubacteriales sp. MGS:0100	isobutyrylcarnitine (C4)	0.08	7.6	2.4e-14	2.2e-12	8584
Eubacteriales sp. MGS:0242	hydroxypalmitoyl sphingomyelin (d18:1/16:0(OH))**	0.08	7.6	2.4e-14	2.2e-12	8584
Eubacteriales sp. MGS:0260	X - 12544	0.08	7.6	2.4e-14	2.2e-12	8584
Eubacteriales sp. MGS:0188	X - 12306	0.08	7.6	2.4e-14	2.2e-12	8584
Desulfovibrionales sp. MGS:0462	X - 11843	0.08	7.6	2.4e-14	2.2e-12	8584
Veillonella rogosae MGS:0324	4-vinylguaiacol sulfate	-0.08	-7.6	2.4e-14	2.2e-12	8584
[Ruminococcus] gnavus MGS:0239	hydroxycotinine	0.08	7.6	2.4e-14	2.2e-12	8584
Eubacteriales sp. MGS:0322	hydroxypalmitoyl sphingomyelin (d18:1/16:0(OH))**	0.08	7.6	2.5e-14	2.2e-12	8584
Veillonella parvula MGS:0220	1-palmitoyl-2-arachidonoyl-GPC (16:0/20:4n6)	-0.08	-7.6	2.5e-14	2.2e-12	8584
Blautia obeum MGS:0001	methyl indole-3-acetate	-0.08	-7.6	2.5e-14	2.2e-12	8584
Oscillibacter sp. PEA192 MGS:0021	1-stearoyl-2-arachidonoyl-GPI (18:0/20:4)	0.08	7.6	2.5e-14	2.2e-12	8584
Eubacteriales sp. MGS:0331	urate	-0.08	-7.6	2.5e-14	2.2e-12	8584
Eubacteriales sp. MGS:0116	S-methylmethionine	-0.08	-7.6	2.5e-14	2.2e-12	8584
Longicatena caecimuris MGS:0571	trigonelline (N'-methylnicotinate)	-0.08	-7.6	2.5e-14	2.2e-12	8584
Roseburia intestinalis MGS:0078	X - 21286	-0.08	-7.6	2.5e-14	2.2e-12	8584
Streptococcus australis MGS:0310	1-(1-enyl-palmitoyl)-2-oleoyl-GPE (P-16:0/18:1)*	0.08	7.6	2.5e-14	2.2e-12	8584
Anaerostipes hadrus MGS:0003	glyco-beta-muricholate**	-0.08	-7.6	2.5e-14	2.2e-12	8584
Eubacteriales sp. MGS:0298	levulinate (4-oxovalerate)	-0.12	-7.7	2.5e-14	2.2e-12	3812
Oscillospiraceae sp. MGS:0104	X - 21842	-0.08	-7.6	2.5e-14	2.2e-12	8584
Eubacteriales sp. MGS:0244	cholate	-0.08	-7.6	2.5e-14	2.2e-12	8584
Fusicatenibacter saccharivorans MGS:0004	tetrahydrocortisone glucuronide (5)	0.08	7.6	2.5e-14	2.2e-12	8584
Oscillospiraceae sp. MGS:0375	carotene diol (1)	0.08	7.6	2.5e-14	2.2e-12	8584
Bacteria sp. MGS:0483	X - 24531	0.12	7.7	2.5e-14	2.2e-12	3812
Lachnoclostridium sp. An131 MGS:0658	X - 25271	-0.08	-7.6	2.5e-14	2.2e-12	8584
Eubacteriales sp. MGS:0409	hyocholate	0.08	7.6	2.5e-14	2.2e-12	8584
Bacteria sp. MGS:0634	X - 12013	0.08	7.6	2.5e-14	2.2e-12	8584
Lachnospiraceae sp. MGS:0725	3-hydroxyhippurate sulfate	-0.08	-7.6	2.5e-14	2.2e-12	8584
Dorea formicigenerans MGS:0006	X - 17351	-0.08	-7.6	2.5e-14	2.2e-12	8584
Eubacteriales sp. MGS:0305	mannonate*	-0.08	-7.6	2.5e-14	2.2e-12	8583
Streptococcus gordonii MGS:0713	11beta-hydroxyetiocholanolone glucuronide*	-0.08	-7.6	2.5e-14	2.2e-12	8584
Anaerostipes hadrus MGS:0124	cholate	0.08	7.6	2.5e-14	2.2e-12	8584
Lachnospiraceae sp. MGS:1005	citraconate/glutaconate	0.08	7.6	2.5e-14	2.2e-12	8583
Lachnospiraceae sp. MGS:1113	X - 24811	0.08	7.6	2.5e-14	2.2e-12	8584
Clostridium sp. AT4 MGS:0347	gentisate	-0.08	-7.6	2.5e-14	2.2e-12	8584
Eubacteriales sp. MGS:0270	histidine betaine (hercynine)*	-0.08	-7.6	2.5e-14	2.2e-12	8584
Eubacteriales sp. MGS:0673	argininate*	-0.08	-7.6	2.5e-14	2.2e-12	8584
Intestinibacter sp. MGS:0194	X - 21733	-0.08	-7.6	2.5e-14	2.2e-12	8584
Bifidobacterium longum subsp. longum MGS:0038	1-(1-enyl-stearoyl)-2-arachidonoyl-GPE (P-18:0/20:4)*	-0.08	-7.6	2.5e-14	2.2e-12	8584
Merdimonas faecis MGS:0494	X - 21733	-0.08	-7.6	2.5e-14	2.2e-12	8584
Eubacteriales sp. MGS:0178	X - 21383	0.08	7.6	2.5e-14	2.2e-12	8584
Eubacteriales sp. MGS:0709	X - 24475	-0.08	-7.6	2.5e-14	2.2e-12	8584
[Ruminococcus] gnavus MGS:0239	1-stearoyl-2-arachidonoyl-GPC (18:0/20:4)	0.08	7.6	2.5e-14	2.2e-12	8584
Eubacteriales sp. MGS:0474	5alpha-androstan-3beta,17alpha-diol disulfate	0.08	7.6	2.5e-14	2.2e-12	8584
Eubacteriales sp. MGS:0873	X - 18935	0.12	7.7	2.5e-14	2.2e-12	3812
Eubacteriales sp. MGS:0697	X - 15728	0.08	7.6	2.5e-14	2.2e-12	8584
Oscillospiraceae sp. MGS:0693	phenylacetylglutamine	0.08	7.6	2.5e-14	2.2e-12	8584
Roseburia faecis MGS:0058	X - 24531	-0.12	-7.7	2.5e-14	2.2e-12	3812
Eggerthellales sp. MGS:0177	trigonelline (N'-methylnicotinate)	0.08	7.6	2.5e-14	2.2e-12	8584
Collinsella aerofaciens MGS:0019	glycine conjugate of C10H14O2 (1)*	0.08	7.6	2.5e-14	2.2e-12	8584
Eubacteriales sp. MGS:0453	ethyl beta-glucopyranoside	0.08	7.6	2.5e-14	2.2e-12	8584
Eubacteriales sp. MGS:0548	uridine	-0.08	-7.6	2.5e-14	2.2e-12	8584
Eubacteriales sp. MGS:0145	X - 11847	-0.1	-7.6	2.5e-14	2.2e-12	5703
Eubacteriales sp. MGS:0614	X - 23655	-0.08	-7.6	2.5e-14	2.2e-12	8584
Haemophilus parainfluenzae MGS:0181	12,13-DiHOME	0.08	7.6	2.6e-14	2.2e-12	8584
Eubacteriales sp. MGS:0312	ursodeoxycholate	-0.08	-7.6	2.6e-14	2.3e-12	8584
Peptostreptococcaceae sp. MGS:0200	butyrate/isobutyrate (4:0)	0.08	7.6	2.6e-14	2.3e-12	8584
Oscillospiraceae sp. MGS:0256	X - 11858	-0.08	-7.6	2.6e-14	2.3e-12	8584
[Ruminococcus] torques MGS:0088	threonate	-0.08	-7.6	2.6e-14	2.3e-12	8583
Oscillospiraceae sp. MGS:0060	1-palmitoyl-2-arachidonoyl-GPI (16:0/20:4)*	-0.08	-7.6	2.6e-14	2.3e-12	8584
[Ruminococcus] torques MGS:0034	3-hydroxy-2-methylpyridine sulfate	-0.08	-7.6	2.6e-14	2.3e-12	8584
Oscillospiraceae sp. MGS:1049	quinate	0.08	7.6	2.6e-14	2.3e-12	8583
Anaeromassilibacillus sp. An250 MGS:0169	citraconate/glutaconate	0.08	7.6	2.6e-14	2.3e-12	8583
Eubacteriales sp. MGS:0317	trigonelline (N'-methylnicotinate)	0.08	7.6	2.6e-14	2.3e-12	8584
Clostridia sp. MGS:0368	3-methylcytidine	-0.08	-7.6	2.6e-14	2.3e-12	8584
Dorea sp. AF36-15AT MGS:0052	X - 18901	-0.08	-7.6	2.6e-14	2.3e-12	8584
Clostridium sp. AT4 MGS:0347	glucuronide of piperine metabolite C17H21NO3 (4)*	0.08	7.6	2.6e-14	2.3e-12	8584
Dorea longicatena MGS:0039	1-myristoyl-2-arachidonoyl-GPC (14:0/20:4)*	0.08	7.6	2.6e-14	2.3e-12	8584
Eisenbergiella tayi MGS:0355	carotene diol (3)	-0.08	-7.6	2.6e-14	2.3e-12	8584
Eubacteriales sp. MGS:0305	4-acetylcatechol sulfate (1)	0.08	7.6	2.6e-14	2.3e-12	8584
Clostridia sp. MGS:0140	indoleacetoylcarnitine*	0.1	7.6	2.6e-14	2.3e-12	5703
Veillonella parvula MGS:0220	1-(1-enyl-stearoyl)-2-oleoyl-GPE (P-18:0/18:1)	0.08	7.6	2.6e-14	2.3e-12	8584
Oscillospiraceae sp. MGS:0560	X - 12013	0.08	7.6	2.6e-14	2.3e-12	8584
Methanosphaera stadtmanae MGS:0615	phenylacetylglutamine	0.08	7.6	2.6e-14	2.3e-12	8584
Bifidobacterium longum subsp. longum MGS:0038	1-methylurate	0.08	7.6	2.6e-14	2.3e-12	8584
Anaerostipes hadrus MGS:0124	dihydroferulate	0.08	7.6	2.6e-14	2.3e-12	8584
Eubacteriales sp. MGS:0644	branched chain 14:0 dicarboxylic acid**	0.08	7.6	2.6e-14	2.3e-12	8584
Clostridium sp. TM06-18 MGS:0048	3-hydroxypyridine sulfate	-0.08	-7.6	2.6e-14	2.3e-12	8584
Agathobaculum sp. MGS:0679	citraconate/glutaconate	0.08	7.6	2.6e-14	2.3e-12	8583
Eubacteriales sp. MGS:0392	argininate*	0.08	7.6	2.6e-14	2.3e-12	8584
Clostridium sp. MGS:0050	X - 11299	-0.08	-7.6	2.6e-14	2.3e-12	8584
Clostridiaceae sp. MGS:0491	beta-cryptoxanthin	-0.08	-7.6	2.6e-14	2.3e-12	8584
Eubacteriales sp. MGS:0092	indolepropionate	0.08	7.6	2.6e-14	2.3e-12	8584
Eubacteriales sp. MGS:0421	X - 12306	0.08	7.6	2.6e-14	2.3e-12	8584
Eubacteriales sp. MGS:0204	X - 11315	0.08	7.6	2.6e-14	2.3e-12	8584
Lachnotalea sp. AF33-28 MGS:0403	11beta-hydroxyetiocholanolone glucuronide*	0.08	7.6	2.6e-14	2.3e-12	8584
Haemophilus parainfluenzae MGS:0181	1,2-dilinoleoyl-GPC (18:2/18:2)	0.08	7.6	2.6e-14	2.3e-12	8584
Lachnospiraceae sp. MGS:1113	4-ethylcatechol sulfate	0.08	7.6	2.6e-14	2.3e-12	8584
Faecalibacterium prausnitzii MGS:0010	tigloylglycine	-0.08	-7.6	2.6e-14	2.3e-12	8584
Eubacteriales sp. MGS:0335	4-allylcatechol sulfate	-0.08	-7.6	2.6e-14	2.3e-12	8584
Clostridia sp. MGS:0756	taurodeoxycholate	-0.08	-7.6	2.6e-14	2.3e-12	8584
Eubacteriales sp. MGS:0580	carotene diol (1)	-0.08	-7.6	2.6e-14	2.3e-12	8584
Eubacteriales sp. MGS:0289	2-piperidinone	-0.08	-7.6	2.6e-14	2.3e-12	8584
Holdemania massiliensis MGS:0415	3-methyl catechol sulfate (1)	-0.08	-7.6	2.6e-14	2.3e-12	8584
Desulfovibrio fairfieldensis MGS:0529	X - 12261	0.08	7.6	2.6e-14	2.3e-12	8584
Oscillospiraceae sp. MGS:0223	1-(1-enyl-palmitoyl)-2-oleoyl-GPC (P-16:0/18:1)*	0.08	7.6	2.6e-14	2.3e-12	8584
Eubacteriales sp. MGS:0320	hippurate	0.08	7.6	2.6e-14	2.3e-12	8584
Eubacteriales sp. MGS:0322	3-hydroxycotinine glucuronide	-0.08	-7.6	2.6e-14	2.3e-12	8584
Streptococcus oralis subsp. oralis MGS:0705	1-methyl-4-imidazoleacetate	0.08	7.6	2.6e-14	2.3e-12	8584
Rothia mucilaginosa MGS:0559	11beta-hydroxyetiocholanolone glucuronide*	-0.08	-7.6	2.6e-14	2.3e-12	8584
Eubacteriales sp. MGS:0781	X - 21752	0.08	7.6	2.6e-14	2.3e-12	8584
Eubacteriales sp. MGS:0331	androstenediol (3beta,17beta) disulfate (1)	-0.08	-7.6	2.6e-14	2.3e-12	8584
Ruminococcus champanellensis MGS:0716	X - 12261	0.08	7.6	2.6e-14	2.3e-12	8584
Eubacteriales sp. MGS:0204	phenylacetylcarnitine	0.08	7.6	2.6e-14	2.3e-12	8584
Eubacteriales sp. MGS:0184	X - 12216	0.08	7.6	2.6e-14	2.3e-12	8584
Eubacteriales sp. MGS:0178	2-O-methylascorbic acid	-0.08	-7.6	2.6e-14	2.3e-12	8584
Eubacteriales sp. MGS:0353	pregnanediol-3-glucuronide	0.08	7.6	2.7e-14	2.3e-12	8584
Eubacteriales sp. MGS:0427	beta-cryptoxanthin	0.08	7.6	2.7e-14	2.3e-12	8584
Lachnoclostridium sp. An138 MGS:0395	S-methylmethionine	-0.08	-7.6	2.7e-14	2.3e-12	8584
Oscillospiraceae sp. MGS:0805	glycyrrhetinate	0.08	7.6	2.7e-14	2.3e-12	8584
Dielma fastidiosa MGS:0400	p-cresol sulfate	0.08	7.6	2.7e-14	2.3e-12	8584
Lachnospiraceae sp. MGS:0890	beta-cryptoxanthin	-0.08	-7.6	2.7e-14	2.3e-12	8584
Oscillibacter sp. MGS:0372	methyl glucopyranoside (alpha + beta)	-0.08	-7.6	2.7e-14	2.3e-12	8584
Eubacteriales sp. MGS:0792	ursodeoxycholate	-0.08	-7.6	2.7e-14	2.3e-12	8584
Lachnospiraceae sp. MGS:0127	1-palmitoyl-2-arachidonoyl-GPC (16:0/20:4n6)	-0.08	-7.6	2.7e-14	2.3e-12	8584
Eubacteriales sp. MGS:0978	5-hydroxyhexanoate	0.08	7.6	2.7e-14	2.3e-12	8584
Eubacteriales sp. MGS:0453	carotene diol (2)	0.08	7.6	2.7e-14	2.3e-12	8584
Eubacteriales sp. MGS:0511	1H-indole-7-acetic acid	0.12	7.6	2.7e-14	2.3e-12	3812
Eubacteriales sp. MGS:0242	X - 21736	-0.08	-7.6	2.7e-14	2.3e-12	8584
Oscillospiraceae sp. MGS:0461	phenol glucuronide	-0.08	-7.6	2.7e-14	2.3e-12	8584
Eubacteriales sp. MGS:0242	retinol (Vitamin A)	-0.08	-7.6	2.7e-14	2.4e-12	8584
Oscillospiraceae sp. MGS:0616	X - 11315	0.08	7.6	2.7e-14	2.4e-12	8584
Faecalibacterium prausnitzii MGS:0029	X - 23655	-0.08	-7.6	2.7e-14	2.4e-12	8584
Oscillospiraceae sp. MGS:0925	hyocholate	0.08	7.6	2.7e-14	2.4e-12	8584
Eubacteriales sp. MGS:0316	1-(1-enyl-palmitoyl)-2-oleoyl-GPC (P-16:0/18:1)*	0.08	7.6	2.7e-14	2.4e-12	8584
Eubacteriales sp. MGS:0087	X - 21733	0.08	7.6	2.7e-14	2.4e-12	8584
Clostridia sp. MGS:1220	phenylacetylglutamine	0.08	7.6	2.7e-14	2.4e-12	8584
Mediterraneibacter glycyrrhizinilyticus MGS:0314	1-myristoyl-2-arachidonoyl-GPC (14:0/20:4)*	0.08	7.6	2.7e-14	2.4e-12	8584
Clostridium sp. MGS:0059	4-acetylcatechol sulfate (1)	-0.08	-7.6	2.7e-14	2.4e-12	8584
Firmicutes sp. MGS:1202	X - 12261	0.08	7.6	2.7e-14	2.4e-12	8584
Eubacteriales sp. MGS:0396	glycoursodeoxycholate	-0.08	-7.6	2.7e-14	2.4e-12	8584
Eubacteriales sp. MGS:0557	X - 11849	0.08	7.6	2.7e-14	2.4e-12	8584
Eubacteriales sp. MGS:0145	carotene diol (1)	-0.08	-7.6	2.7e-14	2.4e-12	8584
Fenollaria massiliensis MGS:1255	5alpha-androstan-3alpha,17beta-diol monosulfate (2)	-0.08	-7.6	2.7e-14	2.4e-12	8584
Streptococcus salivarius MGS:0071	5alpha-androstan-3beta,17beta-diol disulfate	-0.08	-7.6	2.7e-14	2.4e-12	8584
Clostridium sp. OF03-18AA MGS:0119	X - 22520	-0.12	-7.6	2.7e-14	2.4e-12	3812
Eubacteriales sp. MGS:0390	p-cresol sulfate	0.08	7.6	2.7e-14	2.4e-12	8584
Dorea sp. AF36-15AT MGS:0052	X - 12411	-0.08	-7.6	2.7e-14	2.4e-12	8584
Eubacteriales sp. MGS:0353	glycolithocholate sulfate*	0.08	7.6	2.7e-14	2.4e-12	8584
Eubacteriales sp. MGS:0226	deoxycholate	-0.08	-7.6	2.7e-14	2.4e-12	8584
Streptococcus australis MGS:0310	1-methyl-5-imidazolelactate	0.08	7.6	2.7e-14	2.4e-12	8584
Clostridium sp. MGS:0050	glucuronide of piperine metabolite C17H21NO3 (5)*	0.08	7.6	2.7e-14	2.4e-12	8584
Bacteria sp. MGS:0575	X - 12544	0.08	7.6	2.7e-14	2.4e-12	8584
Veillonella atypica MGS:0357	3-hydroxyhippurate	0.08	7.6	2.8e-14	2.4e-12	8584
Eubacteriales sp. MGS:0162	glycerate	0.08	7.6	2.8e-14	2.4e-12	8583
Dorea sp. AF36-15AT MGS:0052	androstenediol (3beta,17beta) monosulfate (2)	0.08	7.6	2.8e-14	2.4e-12	8584
Eubacterium sp. AF16-48 MGS:0219	hippurate	0.08	7.6	2.8e-14	2.4e-12	8584
Oscillospiraceae sp. MGS:0098	X - 23587	0.08	7.6	2.8e-14	2.4e-12	8584
Eubacteriales sp. MGS:0396	1-palmitoyl-2-palmitoleoyl-GPC (16:0/16:1)*	-0.08	-7.6	2.8e-14	2.4e-12	8584
Oscillospiraceae sp. MGS:0134	X - 11850	-0.08	-7.6	2.8e-14	2.4e-12	8584
Clostridia sp. MGS:0276	etiocholanolone glucuronide	0.08	7.6	2.8e-14	2.4e-12	8584
Eubacteriales sp. MGS:0381	cinnamoylglycine	0.08	7.6	2.8e-14	2.4e-12	8584
Clostridia sp. MGS:1137	X - 12851	0.08	7.6	2.8e-14	2.4e-12	8584
Clostridium sp. AT4 MGS:0347	N-delta-acetylornithine	-0.08	-7.6	2.8e-14	2.4e-12	8584
Lachnospiraceae sp. MGS:0399	X - 23662	-0.08	-7.6	2.8e-14	2.4e-12	8584
Clostridia sp. MGS:0623	X - 25271	-0.08	-7.6	2.8e-14	2.4e-12	8584
Eubacteriales sp. MGS:0137	11beta-hydroxyetiocholanolone glucuronide*	0.08	7.6	2.8e-14	2.4e-12	8584
Lachnospiraceae sp. MGS:0399	cinnamoylglycine	0.08	7.6	2.8e-14	2.4e-12	8584
Lachnospiraceae sp. MGS:0127	X - 22509	0.08	7.6	2.8e-14	2.4e-12	8584
Sellimonas intestinalis MGS:0417	hydroxy-CMPF*	-0.08	-7.6	2.8e-14	2.4e-12	8584
Erysipelatoclostridium sp. MGS:0313	taurocholenate sulfate*	0.08	7.6	2.8e-14	2.4e-12	8584
Eubacteriales sp. MGS:0185	taurolithocholate 3-sulfate	0.08	7.6	2.8e-14	2.4e-12	8584
Anaerobutyricum hallii MGS:0012	sphingomyelin (d18:0/18:0, d19:0/17:0)*	0.08	7.6	2.8e-14	2.5e-12	8584
Lachnospiraceae sp. MGS:0236	11beta-hydroxyetiocholanolone glucuronide*	0.08	7.6	2.8e-14	2.5e-12	8584
Victivallis lenta MGS:0525	X - 21733	0.08	7.6	2.8e-14	2.5e-12	8584
Oscillospiraceae sp. MGS:0507	taurodeoxycholate	-0.08	-7.6	2.8e-14	2.5e-12	8584
[Clostridium] innocuum MGS:0365	X - 24811	-0.08	-7.6	2.8e-14	2.5e-12	8584
Oscillospiraceae sp. MGS:0429	2-piperidinone	-0.08	-7.6	2.8e-14	2.5e-12	8584
Bifidobacterium longum subsp. longum MGS:0038	1-methyl-5-imidazoleacetate	-0.08	-7.6	2.8e-14	2.5e-12	8584
Eubacteriales sp. MGS:0369	phenylacetylglutamine	0.08	7.6	2.8e-14	2.5e-12	8584
Candidatus Borkfalkiales sp. MGS:1284	5-hydroxyhexanoate	0.08	7.6	2.8e-14	2.5e-12	8584
Eubacteriales sp. MGS:0353	cholic acid glucuronide	-0.08	-7.6	2.8e-14	2.5e-12	8584
Lactobacillus gasseri MGS:0884	gamma-glutamylphenylalanine	0.08	7.6	2.8e-14	2.5e-12	8584
Eubacteriales sp. MGS:0432	methyl glucopyranoside (alpha + beta)	0.08	7.6	2.8e-14	2.5e-12	8584
Streptococcus australis MGS:0310	3-carboxy-4-methyl-5-pentyl-2-furanpropionate (3-CMPFP)**	0.08	7.6	2.8e-14	2.5e-12	8584
Anaerostipes hadrus MGS:0124	4-ethyl-2-methoxyphenol sulfate	-0.08	-7.6	2.8e-14	2.5e-12	8584
Butyricimonas virosa MGS:0199	X - 12013	0.08	7.6	2.8e-14	2.5e-12	8584
Eubacteriales sp. MGS:0289	4-methylguaiacol sulfate	0.08	7.6	2.8e-14	2.5e-12	8584
Enterococcus faecium MGS:0886	tyramine O-sulfate	0.08	7.6	2.8e-14	2.5e-12	8584
Clostridium sp. SN20 MGS:0603	branched chain 14:0 dicarboxylic acid**	-0.08	-7.6	2.8e-14	2.5e-12	8584
Mediterraneibacter glycyrrhizinilyticus MGS:0314	androstenediol (3beta,17beta) disulfate (1)	0.08	7.6	2.8e-14	2.5e-12	8584
Eubacteriales sp. MGS:0563	cotinine	0.08	7.6	2.9e-14	2.5e-12	8584
Lachnospiraceae sp. MGS:0043	glycodeoxycholate	-0.08	-7.6	2.9e-14	2.5e-12	8584
Oscillospiraceae sp. MGS:0060	1-palmitoleoylglycerol (16:1)*	-0.08	-7.6	2.9e-14	2.5e-12	8584
Eubacteriales sp. MGS:0193	cholic acid glucuronide	-0.08	-7.6	2.9e-14	2.5e-12	8584
Oscillospiraceae sp. MGS:0210	5alpha-androstan-3beta,17alpha-diol disulfate	0.08	7.6	2.9e-14	2.5e-12	8584
Oscillospiraceae sp. MGS:0210	ergothioneine	0.08	7.6	2.9e-14	2.5e-12	8584
Romboutsia timonensis MGS:0053	caffeic acid sulfate	0.08	7.6	2.9e-14	2.5e-12	8583
Lachnospiraceae sp. MGS:0890	3-carboxy-4-methyl-5-propyl-2-furanpropanoate (CMPF)	-0.08	-7.6	2.9e-14	2.5e-12	8584
Coprococcus sp. AM27-12LB MGS:0687	beta-cryptoxanthin	-0.08	-7.6	2.9e-14	2.5e-12	8584
Lachnospira pectinoschiza MGS:0099	X - 21286	-0.08	-7.6	2.9e-14	2.5e-12	8584
Mediterraneibacter glycyrrhizinilyticus MGS:0314	dihydroferulate	-0.08	-7.6	2.9e-14	2.5e-12	8584
Coprococcus comes MGS:0016	tetrahydrocortisone glucuronide (5)	0.08	7.6	2.9e-14	2.5e-12	8584
Romboutsia timonensis MGS:0053	phenylacetylglutamine	-0.08	-7.6	2.9e-14	2.5e-12	8584
Romboutsia sp. MGS:0558	X - 17367	0.08	7.6	2.9e-14	2.5e-12	8584
Eubacteriales sp. MGS:0322	X - 24736	0.08	7.6	2.9e-14	2.6e-12	8584
[Clostridium] symbiosum MGS:0370	3-indoxyl sulfate	0.08	7.6	2.9e-14	2.6e-12	8584
Clostridium sp. M62/1 MGS:0354	norcotinine	0.08	7.6	2.9e-14	2.6e-12	8584
Alistipes shahii MGS:0054	phenylacetate	0.08	7.6	2.9e-14	2.6e-12	8584
Eubacteriales sp. MGS:0102	branched chain 14:0 dicarboxylic acid**	0.08	7.6	2.9e-14	2.6e-12	8584
Roseburia sp. AM16-25 MGS:0344	X - 23782	0.08	7.6	2.9e-14	2.6e-12	8584
Clostridiaceae sp. MGS:0238	X - 25433	-0.08	-7.6	2.9e-14	2.6e-12	8584
Clostridium sp. TM06-18 MGS:0048	X - 12816	-0.08	-7.6	2.9e-14	2.6e-12	8584
Faecalibacterium prausnitzii MGS:0378	X - 24795	0.08	7.6	2.9e-14	2.6e-12	8584
Eubacteriales sp. MGS:1120	3-hydroxy-2-methylpyridine sulfate	0.08	7.6	2.9e-14	2.6e-12	8584
Eubacteriales sp. MGS:0692	11beta-hydroxyetiocholanolone glucuronide*	-0.08	-7.6	2.9e-14	2.6e-12	8584
Oscillospiraceae sp. MGS:0060	1-(1-enyl-palmitoyl)-2-linoleoyl-GPC (P-16:0/18:2)*	0.08	7.6	2.9e-14	2.6e-12	8584
Eubacteriales sp. MGS:0516	X - 26119	0.18	7.7	2.9e-14	2.6e-12	1891
Bifidobacterium adolescentis MGS:0056	X - 21736	-0.08	-7.6	2.9e-14	2.6e-12	8584
Blautia massiliensis MGS:0023	1-carboxyethylleucine	0.08	7.6	2.9e-14	2.6e-12	8584
Eubacteriales sp. MGS:0192	beta-cryptoxanthin	-0.08	-7.6	2.9e-14	2.6e-12	8584
Oscillibacter sp. MGS:0372	7-alpha-hydroxy-3-oxo-4-cholestenoate (7-Hoca)	-0.08	-7.6	2.9e-14	2.6e-12	8584
Oscillibacter sp. PEA192 MGS:0021	X - 21733	-0.08	-7.6	3e-14	2.6e-12	8584
Eubacteriales sp. MGS:0649	indole-3-carboxylate	0.08	7.6	3e-14	2.6e-12	8584
Oscillospiraceae sp. MGS:0223	heptanoate (7:0)	0.08	7.6	3e-14	2.6e-12	8584
Faecalibacterium sp. MGS:0042	lithocholate sulfate (1)	-0.08	-7.6	3e-14	2.6e-12	8584
Lachnospiraceae sp. MGS:0890	carotene diol (2)	-0.08	-7.6	3e-14	2.6e-12	8584
Eubacteriales sp. MGS:0427	X - 24757	0.08	7.6	3e-14	2.6e-12	8584
Roseburia inulinivorans MGS:0036	X - 25520	-0.08	-7.6	3e-14	2.6e-12	8584
Lachnospiraceae sp. MGS:0433	cysteine sulfinic acid	0.08	7.6	3e-14	2.6e-12	8584
Eubacteriales sp. MGS:0289	L-urobilin	0.08	7.6	3e-14	2.6e-12	8584
Eubacteriales sp. MGS:0528	X - 21752	0.08	7.6	3e-14	2.6e-12	8584
Eubacteriales sp. MGS:0185	X - 22520	0.12	7.6	3e-14	2.6e-12	3812
Faecalibacterium prausnitzii MGS:0241	X - 21842	0.08	7.6	3e-14	2.6e-12	8584
Eubacteriales sp. MGS:0092	4-oxo-retinoic acid	0.08	7.6	3e-14	2.6e-12	8584
Lachnospiraceae sp. MGS:0414	4-acetylcatechol sulfate (1)	-0.08	-7.6	3e-14	2.6e-12	8584
Eubacteriales sp. MGS:0927	cotinine N-oxide	0.08	7.6	3e-14	2.6e-12	8584
Eubacteriales sp. MGS:1045	phenylacetylcarnitine	0.08	7.6	3e-14	2.6e-12	8584
Eubacteriales sp. MGS:0158	lithocholate sulfate (1)	0.08	7.6	3e-14	2.6e-12	8584
Oscillibacter sp. MGS:0243	methylnaphthyl sulfate (2)*	0.08	7.6	3e-14	2.6e-12	8584
Clostridia sp. MGS:0893	X - 22509	0.08	7.6	3e-14	2.6e-12	8584
Eubacteriales sp. MGS:0107	S-methylcysteine	-0.08	-7.6	3e-14	2.6e-12	8584
Eubacteriales sp. MGS:0242	methylnaphthyl sulfate (2)*	-0.08	-7.6	3e-14	2.6e-12	8584
Ruminococcus sp. AF21-42 MGS:0111	X - 11843	-0.08	-7.6	3e-14	2.6e-12	8584
Eubacteriales sp. MGS:0211	3-hydroxypyridine glucuronide	0.08	7.6	3e-14	2.6e-12	8584
Eubacteriales sp. MGS:0590	X - 11843	0.08	7.6	3e-14	2.6e-12	8584
Bifidobacterium dentium MGS:0579	2-methoxyhydroquinone sulfate (1)	0.08	7.6	3e-14	2.6e-12	8584
Ruminococcus sp. MGS:0126	S-methylmethionine	0.08	7.6	3e-14	2.6e-12	8584
Clostridium sp. MGS:0075	X - 23587	0.08	7.6	3e-14	2.6e-12	8584
Intestinibacillus sp. Marseille-P4005 MGS:0168	1,2-dipalmitoyl-GPC (16:0/16:0)	-0.08	-7.6	3e-14	2.7e-12	8584
Lachnospiraceae sp. MGS:0043	4-allylcatechol sulfate	0.08	7.6	3e-14	2.7e-12	8584
Eubacteriales sp. MGS:0626	octadecanedioate (C18-DC)	0.08	7.6	3e-14	2.7e-12	8584
Eubacteriales sp. MGS:0421	4-methoxyphenol sulfate	0.08	7.6	3e-14	2.7e-12	8584
Subdoligranulum sp. APC924/74 MGS:0015	X - 23662	-0.08	-7.6	3e-14	2.7e-12	8584
Streptococcus parasanguinis MGS:0117	acesulfame	0.08	7.6	3.1e-14	2.7e-12	8584
Clostridia sp. MGS:1253	X - 12261	0.08	7.6	3.1e-14	2.7e-12	8584
Clostridia sp. MGS:1020	X - 21752	0.08	7.6	3.1e-14	2.7e-12	8584
Eubacteriales sp. MGS:0662	taurodeoxycholate	0.08	7.6	3.1e-14	2.7e-12	8584
Peptostreptococcaceae sp. MGS:0200	branched chain 14:0 dicarboxylic acid**	0.08	7.6	3.1e-14	2.7e-12	8584
Collinsella aerofaciens MGS:0019	cis-3,4-methyleneheptanoylcarnitine	0.08	7.6	3.1e-14	2.7e-12	8584
Bacteroides sp. MGS:0611	X - 11850	-0.08	-7.6	3.1e-14	2.7e-12	8584
Lachnospiraceae sp. MGS:0393	glycolithocholate sulfate*	0.08	7.6	3.1e-14	2.7e-12	8584
Eubacteriales sp. MGS:0302	X - 25503	0.08	7.6	3.1e-14	2.7e-12	8584
Eubacteriales sp. MGS:0061	xanthurenate	0.08	7.6	3.1e-14	2.7e-12	8584
Lachnospiraceae sp. MGS:0930	levulinate (4-oxovalerate)	0.12	7.6	3.1e-14	2.7e-12	3812
Fusicatenibacter saccharivorans MGS:0004	ursodeoxycholate	0.08	7.6	3.1e-14	2.7e-12	8584
Eubacteriales sp. MGS:0557	X - 11858	0.08	7.6	3.1e-14	2.7e-12	8584
Alistipes indistinctus MGS:0121	cinnamoylglycine	0.08	7.6	3.1e-14	2.7e-12	8584
Flavonifractor plautii MGS:0079	X - 23587	0.08	7.6	3.1e-14	2.7e-12	8584
Eubacteriales sp. MGS:0100	X - 23782	0.08	7.6	3.1e-14	2.7e-12	8584
Clostridium sp. M62/1 MGS:0354	methylnaphthyl sulfate (2)*	0.08	7.6	3.1e-14	2.7e-12	8584
Eubacteriales sp. MGS:0105	N-carbamoylalanine	0.11	7.6	3.1e-14	2.7e-12	4772
Eubacteriales sp. MGS:0917	X - 23997	0.08	7.6	3.1e-14	2.7e-12	8584
Clostridia sp. MGS:0276	X - 24352	-0.08	-7.6	3.1e-14	2.7e-12	8584
Lactobacillus gasseri MGS:0884	3-carboxy-4-methyl-5-propyl-2-furanpropanoate (CMPF)	-0.08	-7.6	3.1e-14	2.7e-12	8584
Lachnoclostridium sp. An138 MGS:0395	3-hydroxypyridine glucuronide	0.08	7.6	3.1e-14	2.7e-12	8584
Erysipelatoclostridium sp. MGS:0313	2-hydroxydecanoate	0.08	7.6	3.1e-14	2.7e-12	8584
Streptococcus salivarius MGS:0071	3-(3-hydroxyphenyl)propionate	0.08	7.6	3.1e-14	2.7e-12	8584
Eubacteriales sp. MGS:0668	branched chain 14:0 dicarboxylic acid**	0.08	7.6	3.1e-14	2.7e-12	8584
Amedibacillus dolichus MGS:0798	formiminoglutamate	0.08	7.6	3.1e-14	2.7e-12	8584
Eubacteriales sp. MGS:0506	sphingomyelin (d18:0/18:0, d19:0/17:0)*	-0.08	-7.6	3.1e-14	2.7e-12	8584
Clostridia sp. MGS:1137	phenylacetylglutamate	0.08	7.6	3.1e-14	2.7e-12	8584
Clostridiaceae sp. MGS:0471	X - 21736	-0.08	-7.6	3.1e-14	2.7e-12	8584
Veillonellales sp. MGS:1225	phenylacetylglutamate	0.08	7.6	3.1e-14	2.7e-12	8584
Coprobacillus sp. MGS:0022	X - 21842	-0.08	-7.6	3.1e-14	2.7e-12	8584
Bacteroidales sp. MGS:0147	2,3-dihydroxypyridine	0.08	7.6	3.1e-14	2.7e-12	8584
Eubacteriales sp. MGS:0321	glycodeoxycholate	-0.08	-7.6	3.1e-14	2.7e-12	8584
Eubacteriales sp. MGS:0123	X - 18913	-0.08	-7.6	3.2e-14	2.8e-12	8584
Eubacteriales sp. MGS:0644	hyocholate	0.08	7.6	3.2e-14	2.8e-12	8584
Clostridia sp. MGS:1253	X - 11843	0.08	7.6	3.2e-14	2.8e-12	8584
Intestinibacillus sp. Marseille-P4005 MGS:0168	X - 25523	-0.08	-7.6	3.2e-14	2.8e-12	8584
Lachnospiraceae sp. MGS:0930	2-furoylcarnitine	0.12	7.6	3.2e-14	2.8e-12	3812
Oscillospiraceae sp. MGS:0388	1-methylxanthine	0.08	7.6	3.2e-14	2.8e-12	8584
Eubacteriales sp. MGS:0196	taurodeoxycholic acid 3-sulfate	-0.08	-7.6	3.2e-14	2.8e-12	8584
Bacteroides sp. MGS:0030	cholic acid glucuronide	-0.08	-7.6	3.2e-14	2.8e-12	8584
Erysipelotrichales sp. MGS:0303	X - 11315	-0.08	-7.6	3.2e-14	2.8e-12	8584
Erysipelotrichales sp. MGS:0675	4-methylguaiacol sulfate	0.08	7.6	3.2e-14	2.8e-12	8584
Oscillospiraceae sp. MGS:0104	glycolithocholate	0.08	7.6	3.2e-14	2.8e-12	8584
Blautia producta MGS:0619	p-cresol glucuronide*	0.08	7.6	3.2e-14	2.8e-12	8584
Eubacteriales sp. MGS:0432	theanine	0.08	7.6	3.2e-14	2.8e-12	8584
Clostridium sp. TM06-18 MGS:0048	gamma-glutamylleucine	0.08	7.6	3.2e-14	2.8e-12	8584
Clostridia sp. MGS:0623	phenol sulfate	-0.08	-7.6	3.2e-14	2.8e-12	8584
Eubacteriales sp. MGS:0352	3-hydroxy-2-methylpyridine sulfate	0.08	7.6	3.2e-14	2.8e-12	8584
Eubacteriales sp. MGS:0211	octadecanedioate (C18-DC)	0.08	7.6	3.2e-14	2.8e-12	8584
Ruminococcus bicirculans MGS:0067	X - 12306	0.08	7.6	3.2e-14	2.8e-12	8584
Eubacteriales sp. MGS:0978	X - 12816	0.08	7.6	3.2e-14	2.8e-12	8584
Lachnospiraceae sp. MGS:1066	4-vinylcatechol sulfate	0.08	7.6	3.2e-14	2.8e-12	8584
Eubacteriales sp. MGS:0711	phenylacetate	0.08	7.6	3.2e-14	2.8e-12	8584
Lachnospiraceae sp. MGS:0393	X - 12407	-0.08	-7.6	3.2e-14	2.8e-12	8584
Clostridia sp. MGS:0385	3-hydroxy-2-methylpyridine sulfate	0.08	7.6	3.2e-14	2.8e-12	8584
Blautia massiliensis MGS:0023	X - 21733	-0.08	-7.6	3.2e-14	2.8e-12	8584
Lachnospiraceae sp. MGS:0233	X - 25271	0.08	7.6	3.2e-14	2.8e-12	8584
Eubacteriales sp. MGS:0376	levulinate (4-oxovalerate)	0.12	7.6	3.2e-14	2.8e-12	3812
Clostridiaceae sp. MGS:0238	mannonate*	-0.08	-7.6	3.2e-14	2.8e-12	8583
Eubacteriales sp. MGS:0291	phenylacetylcarnitine	0.08	7.6	3.2e-14	2.8e-12	8584
Eubacteriales sp. MGS:0100	5alpha-pregnan-3beta,20alpha-diol monosulfate (2)	0.08	7.6	3.2e-14	2.8e-12	8584
Anaeromassilibacillus sp. An250 MGS:0169	3-methyl catechol sulfate (1)	0.08	7.6	3.2e-14	2.8e-12	8584
Eubacteriales sp. MGS:0514	X - 12126	0.08	7.6	3.2e-14	2.8e-12	8584
Oscillospiraceae sp. MGS:0475	X - 12126	0.08	7.6	3.2e-14	2.8e-12	8584
Eubacteriales sp. MGS:0803	norcotinine	0.08	7.6	3.2e-14	2.8e-12	8584
Eubacteriales sp. MGS:0644	cholic acid glucuronide	0.08	7.6	3.2e-14	2.8e-12	8584
Lachnospiraceae sp. MGS:0422	X - 21383	0.08	7.6	3.2e-14	2.8e-12	8584
Clostridium sp. MGS:0059	N-formylphenylalanine	0.08	7.6	3.2e-14	2.8e-12	8584
Eubacteriales sp. MGS:0771	4-acetylcatechol sulfate (1)	0.08	7.6	3.2e-14	2.8e-12	8584
Eubacteriales sp. MGS:0627	S-methylmethionine	0.08	7.6	3.2e-14	2.8e-12	8584
Faecalibacterium prausnitzii MGS:0241	X - 11843	-0.08	-7.6	3.3e-14	2.8e-12	8584
Eubacteriales sp. MGS:0013	X - 23655	-0.08	-7.6	3.3e-14	2.8e-12	8584
Clostridia sp. MGS:0368	deoxycholic acid 12-sulfate*	-0.08	-7.6	3.3e-14	2.8e-12	8584
Subdoligranulum sp. APC924/74 MGS:0015	propionylcarnitine (C3)	-0.08	-7.6	3.3e-14	2.8e-12	8584
Oscillospiraceae sp. MGS:0060	N-stearoyl-sphingosine (d18:1/18:0)*	-0.08	-7.6	3.3e-14	2.8e-12	8584
Blautia sp. MGS:0206	taurolithocholate 3-sulfate	0.08	7.6	3.3e-14	2.8e-12	8584
Eubacteriales sp. MGS:0794	X - 12126	0.08	7.6	3.3e-14	2.8e-12	8584
Eubacteriales sp. MGS:0128	hydroxycotinine	0.08	7.6	3.3e-14	2.8e-12	8584
Romboutsia timonensis MGS:0053	vanillic acid glycine	0.08	7.6	3.3e-14	2.8e-12	8584
Eubacteriales sp. MGS:1079	X - 12816	0.08	7.6	3.3e-14	2.8e-12	8584
Eubacteriales sp. MGS:0381	4-methylcatechol sulfate	0.08	7.6	3.3e-14	2.9e-12	8584
Lactobacillus gasseri MGS:0884	proline	0.08	7.6	3.3e-14	2.9e-12	8584
Oscillospiraceae sp. MGS:0437	X - 21442	0.08	7.6	3.3e-14	2.9e-12	8584
Roseburia inulinivorans MGS:0036	1-(1-enyl-palmitoyl)-GPC (P-16:0)*	-0.08	-7.6	3.3e-14	2.9e-12	8584
Eubacteriales sp. MGS:0215	3-(3-hydroxyphenyl)propionate	-0.08	-7.6	3.3e-14	2.9e-12	8584
Lactobacillus gasseri MGS:0884	1-(1-enyl-palmitoyl)-2-palmitoyl-GPC (P-16:0/16:0)*	-0.08	-7.6	3.3e-14	2.9e-12	8584
Lachnospiraceae sp. MGS:0018	X - 21286	-0.08	-7.6	3.3e-14	2.9e-12	8584
Eubacteriales sp. MGS:0392	chiro-inositol	0.08	7.6	3.3e-14	2.9e-12	8583
Eubacteriales sp. MGS:0250	X - 12216	0.08	7.6	3.3e-14	2.9e-12	8584
Clostridiaceae sp. MGS:0238	dihydroferulate	0.08	7.6	3.3e-14	2.9e-12	8584
Eubacteriales sp. MGS:0270	dihydroferulic acid sulfate	0.08	7.6	3.3e-14	2.9e-12	8584
Holdemanella sp. MGS:0366	5alpha-androstan-3alpha,17beta-diol monosulfate (2)	0.08	7.6	3.3e-14	2.9e-12	8584
Eubacteriales sp. MGS:0674	X - 11850	0.08	7.6	3.3e-14	2.9e-12	8584
Holdemania massiliensis MGS:0415	3-hydroxy-2-methylpyridine sulfate	-0.08	-7.6	3.3e-14	2.9e-12	8584
[Ruminococcus] torques MGS:0034	dihydrocaffeate sulfate (2)	-0.08	-7.6	3.3e-14	2.9e-12	8583
Methanobrevibacter smithii MGS:0152	11beta-hydroxyetiocholanolone glucuronide*	0.08	7.6	3.3e-14	2.9e-12	8584
Flavonifractor plautii MGS:0079	asparagine	-0.08	-7.6	3.3e-14	2.9e-12	8584
Eubacteriales sp. MGS:0242	androstenediol (3beta,17beta) monosulfate (2)	-0.08	-7.6	3.3e-14	2.9e-12	8584
Streptococcus australis MGS:0310	1-palmitoyl-2-dihomo-linolenoyl-GPC (16:0/20:3n3 or 6)*	-0.08	-7.6	3.3e-14	2.9e-12	8584
Bilophila wadsworthia MGS:0049	X - 12544	-0.08	-7.6	3.3e-14	2.9e-12	8584
Eubacteriales sp. MGS:0136	isoursodeoxycholate	-0.08	-7.6	3.3e-14	2.9e-12	8584
Enterocloster citroniae MGS:0285	X - 23587	0.08	7.6	3.3e-14	2.9e-12	8584
Eubacteriales sp. MGS:0103	3,5-dichloro-2,6-dihydroxybenzoic acid	0.08	7.6	3.3e-14	2.9e-12	8583
Eubacteriales sp. MGS:0107	S-methylcysteine sulfoxide	-0.08	-7.6	3.3e-14	2.9e-12	8584
Ruminococcus champanellensis MGS:0716	glycodeoxycholate	-0.08	-7.6	3.3e-14	2.9e-12	8584
Eubacteriales sp. MGS:0618	X - 12830	-0.08	-7.6	3.4e-14	2.9e-12	8584
Eubacteriales sp. MGS:0120	ursodeoxycholate	-0.08	-7.6	3.4e-14	2.9e-12	8584
Clostridia sp. MGS:1053	X - 21383	-0.08	-7.6	3.4e-14	2.9e-12	8584
Evtepia gabavorous MGS:0114	indolepropionate	-0.08	-7.6	3.4e-14	2.9e-12	8584
Clostridiaceae sp. MGS:0431	1-palmitoyl-2-arachidonoyl-GPE (16:0/20:4)*	0.08	7.6	3.4e-14	2.9e-12	8584
Coprococcus comes MGS:0016	alpha-ketobutyrate	0.08	7.6	3.4e-14	2.9e-12	8583
Eubacteriales sp. MGS:0856	4-methoxyphenol sulfate	0.08	7.6	3.4e-14	2.9e-12	8584
Eubacteriales sp. MGS:0229	X - 12830	-0.08	-7.6	3.4e-14	2.9e-12	8584
Collinsella intestinalis MGS:0802	carotene diol (1)	-0.08	-7.6	3.4e-14	2.9e-12	8584
Eubacteriales sp. MGS:0489	X - 23587	-0.08	-7.6	3.4e-14	2.9e-12	8584
Eubacteriales sp. MGS:0162	1,2-dilinoleoyl-GPC (18:2/18:2)	0.08	7.6	3.4e-14	2.9e-12	8584
Eubacteriales sp. MGS:0442	dodecanedioate (C12-DC)	0.08	7.6	3.4e-14	2.9e-12	8584
Turicibacter sanguinis MGS:0274	vanillic alcohol sulfate	0.08	7.6	3.4e-14	2.9e-12	8584
Eubacterium sp. MGS:0248	X - 15728	0.08	7.6	3.4e-14	2.9e-12	8584
Lachnospiraceae sp. MGS:0748	taurodeoxycholic acid 3-sulfate	0.08	7.6	3.4e-14	2.9e-12	8584
Eubacteriales sp. MGS:0128	X - 22509	-0.08	-7.6	3.4e-14	2.9e-12	8584
Traorella massiliensis MGS:0669	5alpha-androstan-3beta,17alpha-diol disulfate	0.08	7.6	3.4e-14	2.9e-12	8584
[Clostridium] symbiosum MGS:0370	chenodeoxycholic acid sulfate (1)	0.12	7.6	3.4e-14	2.9e-12	3812
Eubacteriales sp. MGS:0263	X - 12261	0.08	7.6	3.4e-14	2.9e-12	8584
Oscillospiraceae sp. MGS:0207	4-allylphenol sulfate	0.08	7.6	3.4e-14	2.9e-12	8584
Pseudoflavonifractor sp. An184 MGS:0253	tartronate (hydroxymalonate)	-0.08	-7.6	3.4e-14	2.9e-12	8584
Oscillospiraceae sp. MGS:1049	X - 12013	0.08	7.6	3.4e-14	2.9e-12	8584
Eubacteriales sp. MGS:0320	3-phenylpropionate (hydrocinnamate)	0.08	7.6	3.4e-14	2.9e-12	8584
Eubacteriales sp. MGS:0215	taurodeoxycholate	-0.08	-7.6	3.4e-14	2.9e-12	8584
Merdimonas faecis MGS:0494	beta-cryptoxanthin	-0.08	-7.6	3.4e-14	3e-12	8584
Lachnospiraceae sp. MGS:0890	methylnaphthyl sulfate (2)*	0.08	7.6	3.4e-14	3e-12	8584
Eubacteriales sp. MGS:0242	hydroxyasparagine**	-0.08	-7.6	3.4e-14	3e-12	8584
Blautia sp. An46 MGS:1487	quinate	0.08	7.6	3.4e-14	3e-12	8583
Eubacteriales sp. MGS:0624	X - 17354	0.08	7.6	3.4e-14	3e-12	8584
Roseburia faecis MGS:0058	X - 22509	-0.08	-7.6	3.4e-14	3e-12	8584
Eubacteriales sp. MGS:0644	X - 21752	0.08	7.6	3.4e-14	3e-12	8584
Eubacteriales sp. MGS:1086	phenylacetylglutamate	0.08	7.6	3.4e-14	3e-12	8584
Oscillospiraceae sp. MGS:0384	heptanoate (7:0)	0.08	7.6	3.4e-14	3e-12	8584
Eubacteriales sp. MGS:0322	4-hydroxyglutamate	-0.08	-7.6	3.4e-14	3e-12	8584
Eubacteriales sp. MGS:0544	lithocholate sulfate (1)	0.08	7.6	3.5e-14	3e-12	8584
Gemmiger formicilis MGS:0027	indoleacetate	-0.08	-7.6	3.5e-14	3e-12	8584
Clostridium disporicum MGS:0753	succinoyltaurine	-0.08	-7.6	3.5e-14	3e-12	8583
Eubacteriales sp. MGS:0771	hippurate	0.08	7.6	3.5e-14	3e-12	8584
Oscillospiraceae sp. MGS:0941	X - 11843	0.08	7.6	3.5e-14	3e-12	8584
Eubacteriales sp. MGS:0254	retinol (Vitamin A)	0.08	7.6	3.5e-14	3e-12	8584
Oscillospiraceae sp. MGS:0210	3,5-dichloro-2,6-dihydroxybenzoic acid	-0.08	-7.6	3.5e-14	3e-12	8583
Mediterraneibacter glycyrrhizinilyticus MGS:0314	1-palmitoyl-2-palmitoleoyl-GPC (16:0/16:1)*	0.08	7.6	3.5e-14	3e-12	8584
Veillonella rogosae MGS:0324	1-(1-enyl-palmitoyl)-2-palmitoleoyl-GPC (P-16:0/16:1)*	0.08	7.6	3.5e-14	3e-12	8584
Eubacteriales sp. MGS:0371	N,N-dimethylalanine	0.08	7.6	3.5e-14	3e-12	8584
Pseudoflavonifractor sp. An184 MGS:0253	X - 17612	0.11	7.6	3.5e-14	3e-12	4772
Bacteria sp. MGS:0638	phenylacetylglutamate	0.08	7.6	3.5e-14	3e-12	8584
Oscillospiraceae sp. MGS:0060	theophylline	-0.08	-7.6	3.5e-14	3e-12	8584
Dorea formicigenerans MGS:0006	X - 17367	-0.08	-7.6	3.5e-14	3e-12	8584
Veillonella dispar MGS:0227	3-hydroxypyridine sulfate	-0.08	-7.6	3.5e-14	3.1e-12	8584
Clostridia sp. MGS:1137	phenylacetylglutamine	0.08	7.6	3.5e-14	3.1e-12	8584
Eubacteriales sp. MGS:0440	X - 16124	0.08	7.6	3.5e-14	3.1e-12	8584
Haemophilus parainfluenzae MGS:0181	3-hydroxy-2-methylpyridine sulfate	-0.08	-7.6	3.6e-14	3.1e-12	8584
Eubacteriales sp. MGS:0593	X - 23997	0.08	7.6	3.6e-14	3.1e-12	8584
Oscillospiraceae sp. MGS:1049	trigonelline (N'-methylnicotinate)	0.08	7.6	3.6e-14	3.1e-12	8584
Haemophilus parainfluenzae MGS:0181	campesterol	0.08	7.6	3.6e-14	3.1e-12	8584
Eubacteriales sp. MGS:0427	X - 11315	0.08	7.6	3.6e-14	3.1e-12	8584
Dialister invisus MGS:0164	dihydroferulate	0.08	7.6	3.6e-14	3.1e-12	8584
Ruminococcus sp. AM42-11 MGS:0002	1-lignoceroyl-GPC (24:0)	-0.08	-7.6	3.6e-14	3.1e-12	8584
Oscillospiraceae sp. MGS:0060	X - 25503	0.08	7.6	3.6e-14	3.1e-12	8584
Clostridium sp. MGS:0050	1-palmitoyl-2-palmitoleoyl-GPC (16:0/16:1)*	0.08	7.6	3.6e-14	3.1e-12	8584
Oscillospiraceae sp. MGS:0256	2-ethylphenylsulfate	0.08	7.6	3.6e-14	3.1e-12	8584
Coprococcus comes MGS:0016	sphingomyelin (d18:0/20:0, d16:0/22:0)*	0.08	7.6	3.6e-14	3.1e-12	8584
Clostridium sp. AT4 MGS:0347	oleoyl-oleoyl-glycerol (18:1/18:1) [2]*	0.12	7.6	3.6e-14	3.1e-12	3812
Romboutsia timonensis MGS:0053	ursocholate	0.12	7.6	3.6e-14	3.1e-12	3812
Eubacteriales sp. MGS:0264	3-hydroxycotinine glucuronide	-0.08	-7.6	3.6e-14	3.1e-12	8584
Enterocloster clostridioformis MGS:0686	carotene diol (2)	-0.08	-7.6	3.6e-14	3.1e-12	8584
Clostridia sp. MGS:1116	X - 12261	0.08	7.6	3.6e-14	3.1e-12	8584
Clostridia sp. MGS:0599	X - 23587	-0.08	-7.6	3.6e-14	3.1e-12	8584
Eubacteriales sp. MGS:0427	Urolithin B glucuronide	0.12	7.6	3.6e-14	3.1e-12	3812
Eubacteriales sp. MGS:0392	X - 12411	0.08	7.6	3.6e-14	3.1e-12	8584
Eubacteriales sp. MGS:0175	homoarginine	-0.08	-7.6	3.6e-14	3.1e-12	8584
Lachnospiraceae sp. MGS:1615	4-ethylcatechol sulfate	0.08	7.6	3.6e-14	3.1e-12	8584
Eubacteriales sp. MGS:0128	4-acetylphenol sulfate	-0.08	-7.6	3.6e-14	3.1e-12	8584
Intestinibacillus sp. Marseille-P4005 MGS:0168	betaine	-0.08	-7.6	3.6e-14	3.1e-12	8584
Ligilactobacillus ruminis MGS:0484	X - 15728	0.08	7.6	3.6e-14	3.1e-12	8584
Bifidobacterium adolescentis MGS:0056	pregnanediol-3-glucuronide	-0.08	-7.6	3.6e-14	3.1e-12	8584
Eubacteriales sp. MGS:0610	p-cresol glucuronide*	0.08	7.6	3.6e-14	3.1e-12	8584
Clostridia sp. MGS:0879	2-acetamidophenol sulfate	0.08	7.6	3.6e-14	3.1e-12	8584
Clostridium sp. OM07-9AC MGS:0448	3-phenylpropionate (hydrocinnamate)	0.08	7.6	3.6e-14	3.1e-12	8584
Clostridium sp. SN20 MGS:0603	phenylacetylglutamine	-0.08	-7.6	3.6e-14	3.2e-12	8584
Faecalibacterium sp. MGS:0073	glycochenodeoxycholate glucuronide (1)	-0.08	-7.6	3.6e-14	3.2e-12	8584
Lachnospiraceae sp. MGS:0422	theophylline	0.08	7.6	3.6e-14	3.2e-12	8584
Lachnospiraceae sp. MGS:0336	1-palmitoyl-2-palmitoleoyl-GPC (16:0/16:1)*	0.08	7.6	3.6e-14	3.2e-12	8584
Clostridia sp. MGS:0368	3-phenylpropionate (hydrocinnamate)	0.08	7.6	3.6e-14	3.2e-12	8584
Coprobacillus sp. MGS:0022	2-aminoheptanoate	-0.08	-7.6	3.6e-14	3.2e-12	8584
Eubacteriales sp. MGS:0162	X - 12830	-0.08	-7.6	3.6e-14	3.2e-12	8584
Eubacteriales sp. MGS:0183	methylnaphthyl sulfate (2)*	0.08	7.6	3.7e-14	3.2e-12	8584
Eubacteriales sp. MGS:0511	X - 21383	0.08	7.6	3.7e-14	3.2e-12	8584
Collinsella sp. WCA1-178-WT-3 (M2) MGS:1245	X - 15461	0.08	7.6	3.7e-14	3.2e-12	8584
Oscillospiraceae sp. MGS:0210	N2,N5-diacetylornithine	0.08	7.6	3.7e-14	3.2e-12	8584
Eubacteriales sp. MGS:0254	indolin-2-one	0.08	7.6	3.7e-14	3.2e-12	8584
Eubacteriales sp. MGS:0383	octadecanedioate (C18-DC)	0.08	7.6	3.7e-14	3.2e-12	8584
Firmicutes sp. MGS:0570	p-cresol glucuronide*	0.08	7.6	3.7e-14	3.2e-12	8584
Clostridia sp. MGS:0724	carotene diol (2)	0.08	7.6	3.7e-14	3.2e-12	8584
Eubacteriales sp. MGS:0477	gamma-glutamyltyrosine	-0.08	-7.6	3.7e-14	3.2e-12	8584
Eubacteriales sp. MGS:0511	4-oxo-retinoic acid	-0.08	-7.6	3.7e-14	3.2e-12	8584
Anaerostipes sp. BG01 MGS:1509	imidazole propionate	0.08	7.6	3.7e-14	3.2e-12	8584
Firmicutes sp. MGS:0581	X - 22509	0.08	7.6	3.7e-14	3.2e-12	8584
Eubacteriales sp. MGS:0184	3-carboxy-4-methyl-5-pentyl-2-furanpropionate (3-CMPFP)**	0.08	7.6	3.7e-14	3.2e-12	8584
Blautia obeum MGS:0001	hydroxyasparagine**	0.08	7.6	3.7e-14	3.2e-12	8584
Ruminococcus sp. AM36-2AA MGS:0096	X - 12126	-0.08	-7.6	3.7e-14	3.2e-12	8584
Eubacteriales sp. MGS:0859	X - 23997	0.08	7.6	3.7e-14	3.2e-12	8584
Oscillospiraceae sp. MGS:0104	indole-3-carboxylate	-0.08	-7.6	3.7e-14	3.2e-12	8584
Eubacteriales sp. MGS:0373	X - 22520	-0.12	-7.6	3.7e-14	3.2e-12	3812
Eubacteriales sp. MGS:0316	X - 11299	0.08	7.6	3.7e-14	3.2e-12	8584
Clostridiaceae sp. MGS:0238	1-(1-enyl-palmitoyl)-2-oleoyl-GPC (P-16:0/18:1)*	0.08	7.6	3.7e-14	3.2e-12	8584
Eubacteriales sp. MGS:0309	branched chain 14:0 dicarboxylic acid**	0.08	7.6	3.7e-14	3.2e-12	8584
Flavonifractor plautii MGS:0079	3-indoxyl sulfate	0.08	7.6	3.7e-14	3.2e-12	8584
Butyricicoccus sp. OM04-18BH MGS:0139	X - 23655	-0.08	-7.6	3.7e-14	3.2e-12	8584
Eubacteriales sp. MGS:0493	taurodeoxycholate	-0.08	-7.6	3.7e-14	3.2e-12	8584
Coprococcus sp. MGS:0404	X - 15728	-0.08	-7.6	3.7e-14	3.2e-12	8584
Clostridium phoceensis MGS:0014	3-(3-hydroxyphenyl)propionate	0.08	7.6	3.7e-14	3.2e-12	8584
Eubacteriales sp. MGS:0092	phenol glucuronide	-0.08	-7.6	3.7e-14	3.2e-12	8584
Clostridia sp. MGS:0011	X - 21839	0.08	7.6	3.7e-14	3.2e-12	8584
Clostridia sp. MGS:0960	X - 12216	0.08	7.6	3.7e-14	3.2e-12	8584
Eubacteriales sp. MGS:0125	glucuronide of piperine metabolite C17H21NO3 (4)*	-0.08	-7.6	3.7e-14	3.2e-12	8584
Oscillospiraceae sp. MGS:0665	X - 11299	0.08	7.6	3.7e-14	3.2e-12	8584
Streptococcus oralis subsp. oralis MGS:0705	X - 12816	-0.08	-7.6	3.7e-14	3.2e-12	8584
Clostridia sp. MGS:0508	X - 23662	-0.08	-7.6	3.7e-14	3.2e-12	8584
Eubacteriales sp. MGS:0349	p-cresol glucuronide*	0.08	7.6	3.7e-14	3.2e-12	8584
Veillonella atypica MGS:0357	X - 17354	-0.08	-7.6	3.7e-14	3.2e-12	8584
Eubacteriales sp. MGS:0821	X - 25503	0.08	7.6	3.7e-14	3.2e-12	8584
Clostridium sp. AF15-31 MGS:0293	X - 11315	0.08	7.6	3.8e-14	3.2e-12	8584
Lachnospiraceae sp. MGS:0040	X - 21752	-0.08	-7.6	3.8e-14	3.2e-12	8584
Butyricimonas virosa MGS:0199	X - 11843	0.08	7.6	3.8e-14	3.2e-12	8584
[Ruminococcus] gnavus MGS:0239	taurodeoxycholate	0.08	7.6	3.8e-14	3.2e-12	8584
Oscillospiraceae sp. MGS:0375	carotene diol (2)	0.08	7.6	3.8e-14	3.3e-12	8584
Firmicutes sp. MGS:1163	X - 11850	0.08	7.6	3.8e-14	3.3e-12	8584
Clostridia sp. MGS:0599	phenylacetate	0.08	7.6	3.8e-14	3.3e-12	8584
Collinsella sp. WCA1-178-WT-3 (M2) MGS:1245	ursodeoxycholate	0.08	7.6	3.8e-14	3.3e-12	8584
Bacteroidaceae sp. MGS:0532	X - 16124	0.08	7.6	3.8e-14	3.3e-12	8584
Eubacteriales sp. MGS:0673	3-methylxanthine	0.08	7.6	3.8e-14	3.3e-12	8584
Lachnospiraceae sp. MGS:0172	argininate*	0.08	7.6	3.8e-14	3.3e-12	8584
Eubacteriales sp. MGS:1055	X - 22509	0.08	7.6	3.8e-14	3.3e-12	8584
Neglecta timonensis MGS:0478	X - 12306	-0.08	-7.6	3.8e-14	3.3e-12	8584
Eubacteriales sp. MGS:0699	glycodeoxycholate	0.08	7.6	3.8e-14	3.3e-12	8584
Lachnospiraceae sp. MGS:0180	X - 12126	0.08	7.6	3.8e-14	3.3e-12	8584
Eubacteriales sp. MGS:0653	X - 23997	0.08	7.6	3.8e-14	3.3e-12	8584
Clostridium sp. AT4 MGS:0347	X - 23639	-0.08	-7.6	3.8e-14	3.3e-12	8584
Eubacteriales sp. MGS:0514	X - 21442	0.08	7.6	3.8e-14	3.3e-12	8584
Lachnospiraceae sp. MGS:0712	4-vinylcatechol sulfate	0.08	7.6	3.8e-14	3.3e-12	8584
Eubacteriales sp. MGS:0242	1-stearoyl-2-oleoyl-GPE (18:0/18:1)	-0.08	-7.6	3.8e-14	3.3e-12	8584
Clostridia sp. MGS:1053	N-stearoyl-sphinganine (d18:0/18:0)*	-0.08	-7.6	3.8e-14	3.3e-12	8584
Oscillibacter sp. MGS:0372	X - 17325	0.08	7.6	3.8e-14	3.3e-12	8584
Romboutsia timonensis MGS:0053	1-palmitoyl-2-stearoyl-GPC (16:0/18:0)	0.08	7.6	3.8e-14	3.3e-12	8584
Massilistercora timonensis MGS:0458	pregnanediol-3-glucuronide	0.08	7.6	3.8e-14	3.3e-12	8584
Veillonella rogosae MGS:0324	1-arachidonoyl-GPE (20:4n6)*	-0.08	-7.6	3.8e-14	3.3e-12	8584
Senegalimassilia faecalis MGS:0467	Urolithin B glucuronide	0.12	7.6	3.8e-14	3.3e-12	3812
Clostridia sp. MGS:0140	1-(1-enyl-palmitoyl)-2-linoleoyl-GPC (P-16:0/18:2)*	0.08	7.6	3.8e-14	3.3e-12	8584
Parolsenella catena MGS:0499	2-piperidinone	0.08	7.6	3.8e-14	3.3e-12	8584
Eubacteriales sp. MGS:0184	1-lignoceroyl-GPC (24:0)	0.08	7.6	3.8e-14	3.3e-12	8584
Eubacteriales sp. MGS:0270	methylnaphthyl sulfate (2)*	0.08	7.6	3.8e-14	3.3e-12	8584
Eubacteriales sp. MGS:0511	tiglylcarnitine (C5:1-DC)	-0.08	-7.6	3.8e-14	3.3e-12	8584
Clostridia sp. MGS:0508	cinnamoylglycine	0.08	7.6	3.8e-14	3.3e-12	8584
Eubacteriales sp. MGS:0270	taurine	0.08	7.6	3.8e-14	3.3e-12	8584
Eubacteriales sp. MGS:0284	4-ethylcatechol sulfate	0.08	7.6	3.8e-14	3.3e-12	8584
Oscillospiraceae sp. MGS:0098	cinnamoylglycine	-0.08	-7.6	3.8e-14	3.3e-12	8584
Neglecta timonensis MGS:0478	X - 21821	-0.08	-7.6	3.9e-14	3.3e-12	8584
Clostridiaceae sp. MGS:0238	X - 12407	0.08	7.6	3.9e-14	3.3e-12	8584
Eubacteriales sp. MGS:0179	gentisate	0.08	7.6	3.9e-14	3.3e-12	8584
Clostridiaceae sp. MGS:0431	1-stearoyl-2-arachidonoyl-GPC (18:0/20:4)	0.08	7.6	3.9e-14	3.3e-12	8584
Oscillospiraceae sp. MGS:0388	4-acetylcatechol sulfate (1)	0.08	7.6	3.9e-14	3.3e-12	8584
Lachnospiraceae sp. MGS:0336	S-methylcysteine sulfoxide	-0.08	-7.6	3.9e-14	3.3e-12	8584
Eubacteriales sp. MGS:0345	X - 21821	-0.08	-7.6	3.9e-14	3.3e-12	8584
Roseburia intestinalis MGS:0078	octadecanedioate (C18-DC)	-0.08	-7.6	3.9e-14	3.3e-12	8584
Eubacteriales sp. MGS:0349	X - 21752	0.08	7.6	3.9e-14	3.3e-12	8584
Eubacteriales sp. MGS:0188	1,2-dilinoleoyl-GPC (18:2/18:2)	0.08	7.6	3.9e-14	3.3e-12	8584
Intestinibacillus sp. Marseille-P4005 MGS:0168	alpha-ketoglutaramate*	-0.08	-7.6	3.9e-14	3.3e-12	8583
Bacteria sp. MGS:0726	cholic acid glucuronide	-0.08	-7.6	3.9e-14	3.4e-12	8584
Lachnospiraceae sp. MGS:1325	X - 17351	-0.08	-7.6	3.9e-14	3.4e-12	8584
Eubacteriales sp. MGS:0432	isoursodeoxycholate	-0.08	-7.6	3.9e-14	3.4e-12	8584
Eubacteriales sp. MGS:0323	3-hydroxypyridine sulfate	0.08	7.6	3.9e-14	3.4e-12	8584
Anaerostipes hadrus MGS:0003	X - 11308	-0.08	-7.6	3.9e-14	3.4e-12	8584
Oscillospiraceae sp. MGS:0384	X - 26119	0.18	7.6	3.9e-14	3.4e-12	1891
Clostridiaceae sp. MGS:0491	5alpha-androstan-3beta,17alpha-diol disulfate	-0.08	-7.6	3.9e-14	3.4e-12	8584
Lachnospiraceae sp. MGS:0667	X - 21733	-0.08	-7.6	3.9e-14	3.4e-12	8584
Eubacteriales sp. MGS:0439	phenol glucuronide	-0.08	-7.6	3.9e-14	3.4e-12	8584
Eubacteriales sp. MGS:1095	p-cresol glucuronide*	0.08	7.6	3.9e-14	3.4e-12	8584
Roseburia faecis MGS:0058	2-naphthol sulfate	0.08	7.6	3.9e-14	3.4e-12	8584
Oscillibacter sp. MGS:0245	X - 11315	0.08	7.6	3.9e-14	3.4e-12	8584
Veillonella rogosae MGS:0324	2-aminooctanoate	0.08	7.6	3.9e-14	3.4e-12	8584
Eubacteriales sp. MGS:0103	X - 12544	0.08	7.6	3.9e-14	3.4e-12	8584
Eubacteriales sp. MGS:0136	4-oxo-retinoic acid	0.08	7.6	4e-14	3.4e-12	8584
Clostridia sp. MGS:0645	5-acetylamino-6-amino-3-methyluracil	0.08	7.6	4e-14	3.4e-12	8583
Eubacteriales sp. MGS:0311	dimethyl sulfone	0.08	7.6	4e-14	3.4e-12	8584
Eubacteriales sp. MGS:0338	X - 11299	0.08	7.6	4e-14	3.4e-12	8584
Lachnospiraceae sp. MGS:1325	X - 12283	-0.08	-7.6	4e-14	3.4e-12	8584
Lachnospiraceae sp. MGS:0393	pyrraline	-0.08	-7.6	4e-14	3.4e-12	8584
Eubacteriales sp. MGS:0069	cortolone glucuronide (1)	-0.08	-7.6	4e-14	3.4e-12	8584
Eubacteriales sp. MGS:0506	N-stearoyl-sphinganine (d18:0/18:0)*	-0.08	-7.6	4e-14	3.4e-12	8584
Eubacteriales sp. MGS:0692	X - 21442	-0.08	-7.6	4e-14	3.4e-12	8584
Clostridia sp. MGS:1053	X - 24475	0.08	7.6	4e-14	3.5e-12	8584
Parasutterella excrementihominis MGS:0159	X - 12544	-0.08	-7.6	4e-14	3.5e-12	8584
Akkermansia muciniphila MGS:0110	phenylacetylcarnitine	0.08	7.6	4e-14	3.5e-12	8584
Eubacteriales sp. MGS:0442	X - 16124	0.08	7.6	4e-14	3.5e-12	8584
Eubacteriales sp. MGS:0685	taurodeoxycholate	-0.08	-7.6	4e-14	3.5e-12	8584
Lachnospira pectinoschiza MGS:0099	X - 24531	-0.12	-7.6	4e-14	3.5e-12	3812
Lachnospiraceae sp. MGS:0236	X - 21383	-0.08	-7.6	4e-14	3.5e-12	8584
Clostridia sp. MGS:0746	5-hydroxyhexanoate	0.08	7.6	4e-14	3.5e-12	8584
Eubacteriales sp. MGS:0197	cholic acid glucuronide	0.08	7.6	4e-14	3.5e-12	8584
Eubacteriales sp. MGS:0534	2-furoylcarnitine	0.12	7.6	4e-14	3.5e-12	3812
Enterocloster aldenensis MGS:0362	X - 24757	-0.08	-7.6	4e-14	3.5e-12	8584
Eubacteriales sp. MGS:0306	levulinoylcarnitine	0.08	7.6	4e-14	3.5e-12	8584
Mediterraneibacter glycyrrhizinilyticus MGS:0314	5-hydroxyhexanoate	-0.08	-7.6	4e-14	3.5e-12	8584
Eubacteriales sp. MGS:0162	4-hydroxyglutamate	-0.08	-7.6	4.1e-14	3.5e-12	8584
Eubacteriales sp. MGS:0426	sphingomyelin (d18:0/18:0, d19:0/17:0)*	-0.08	-7.6	4.1e-14	3.5e-12	8584
Eubacteriales sp. MGS:0578	X - 12126	0.08	7.6	4.1e-14	3.5e-12	8584
Clostridium sp. OF03-18AA MGS:0119	X - 25271	0.08	7.6	4.1e-14	3.5e-12	8584
Mitsuokella jalaludinii MGS:0761	X - 15728	0.08	7.6	4.1e-14	3.5e-12	8584
Eubacteriales sp. MGS:0162	1-palmitoyl-2-oleoyl-GPE (16:0/18:1)	-0.08	-7.6	4.1e-14	3.5e-12	8584
Lachnospiraceae sp. MGS:0930	ergothioneine	-0.08	-7.6	4.1e-14	3.5e-12	8584
Eubacteriales sp. MGS:0162	X - 21845	-0.08	-7.6	4.1e-14	3.5e-12	8584
Flavonifractor plautii MGS:0079	N-acetyl-2-aminoadipate	0.08	7.6	4.1e-14	3.5e-12	8584
Ruthenibacterium lactatiformans MGS:0020	1-palmitoyl-2-palmitoleoyl-GPC (16:0/16:1)*	0.08	7.6	4.1e-14	3.5e-12	8584
Eubacteriales sp. MGS:1445	phenylacetylglutamate	0.08	7.6	4.1e-14	3.5e-12	8584
Eubacteriales sp. MGS:1011	X - 12013	0.08	7.6	4.1e-14	3.5e-12	8584
Erysipelotrichales sp. MGS:1037	X - 12544	0.08	7.6	4.1e-14	3.5e-12	8584
Eubacteriales sp. MGS:0235	taurodeoxycholate	-0.08	-7.6	4.1e-14	3.5e-12	8584
Eubacteriales sp. MGS:1090	X - 12013	0.08	7.6	4.1e-14	3.5e-12	8584
[Ruminococcus] torques MGS:0088	lactosyl-N-palmitoyl-sphingosine (d18:1/16:0)	-0.08	-7.6	4.1e-14	3.5e-12	8584
Eubacteriales sp. MGS:0335	sphingomyelin (d18:0/18:0, d19:0/17:0)*	0.08	7.6	4.1e-14	3.5e-12	8584
Oscillibacter sp. MGS:0245	4-oxo-retinoic acid	0.08	7.6	4.1e-14	3.5e-12	8584
Oscillospiraceae sp. MGS:0343	heptanoate (7:0)	0.08	7.6	4.1e-14	3.5e-12	8584
Oscillospiraceae sp. MGS:0130	X - 21752	-0.08	-7.6	4.1e-14	3.6e-12	8584
Massilimicrobiota timonensis MGS:0825	carotene diol (1)	-0.08	-7.6	4.1e-14	3.6e-12	8584
Eubacteriales sp. MGS:1269	X - 21752	0.08	7.6	4.1e-14	3.6e-12	8584
Eubacteriales sp. MGS:0534	X - 24344	0.08	7.6	4.1e-14	3.6e-12	8584
Lachnospiraceae sp. MGS:0399	deoxycholic acid 12-sulfate*	-0.08	-7.6	4.1e-14	3.6e-12	8584
Lachnospiraceae sp. MGS:0433	carotene diol (2)	-0.08	-7.6	4.1e-14	3.6e-12	8584
Lachnospiraceae sp. MGS:0975	citramalate	0.08	7.6	4.1e-14	3.6e-12	8584
Intestinibacter bartlettii MGS:0115	vanillic acid glycine	0.08	7.6	4.1e-14	3.6e-12	8584
Negativibacillus massiliensis MGS:0356	7-alpha-hydroxy-3-oxo-4-cholestenoate (7-Hoca)	-0.08	-7.6	4.2e-14	3.6e-12	8584
Butyricicoccus sp. MGS:0008	X - 21285	0.08	7.6	4.2e-14	3.6e-12	8584
Clostridia sp. MGS:0909	5-hydroxyhexanoate	0.08	7.6	4.2e-14	3.6e-12	8584
Mediterraneibacter glycyrrhizinilyticus MGS:0314	L-urobilin	-0.08	-7.6	4.2e-14	3.6e-12	8584
Dorea formicigenerans MGS:0006	1-palmitoyl-2-oleoyl-GPE (16:0/18:1)	0.08	7.6	4.2e-14	3.6e-12	8584
Eubacteriales sp. MGS:0674	glycodeoxycholate 3-sulfate	0.08	7.6	4.2e-14	3.6e-12	8584
Lachnospiraceae sp. MGS:0414	phenylacetylglutamate	-0.08	-7.6	4.2e-14	3.6e-12	8584
Intestinibacillus sp. Marseille-P4005 MGS:0168	1-linoleoyl-GPC (18:2)	-0.08	-7.6	4.2e-14	3.6e-12	8584
Eubacteriales sp. MGS:0721	3-hydroxypyridine glucuronide	0.08	7.6	4.2e-14	3.6e-12	8584
Blautia hansenii MGS:0981	3-phenylpropionate (hydrocinnamate)	-0.08	-7.6	4.2e-14	3.6e-12	8584
Oscillibacter sp. PEA192 MGS:0021	phenol glucuronide	0.08	7.6	4.2e-14	3.6e-12	8584
Oscillospiraceae sp. MGS:0210	glycochenodeoxycholate glucuronide (1)	-0.08	-7.6	4.2e-14	3.6e-12	8584
Clostridium sp. AF34-13 MGS:0173	phenylacetate	-0.08	-7.6	4.2e-14	3.6e-12	8584
Eubacteriales sp. MGS:0647	X - 15728	0.08	7.6	4.2e-14	3.6e-12	8584
Lachnospiraceae sp. MGS:0043	lithocholate sulfate (1)	-0.08	-7.6	4.2e-14	3.6e-12	8584
Collinsella intestinalis MGS:0802	phenol sulfate	0.08	7.6	4.2e-14	3.6e-12	8584
[Ruminococcus] torques MGS:0034	deoxycholic acid 12-sulfate*	0.08	7.6	4.2e-14	3.6e-12	8584
Eubacteriales sp. MGS:0498	3b-hydroxy-5-cholenoic acid	0.08	7.6	4.2e-14	3.6e-12	8584
Clostridium sp. AF15-31 MGS:0293	cinnamoylglycine	0.08	7.6	4.2e-14	3.6e-12	8584
Firmicutes sp. MGS:0341	X - 21442	0.08	7.6	4.2e-14	3.6e-12	8584
Eubacteriales sp. MGS:0453	isoursodeoxycholate	-0.08	-7.6	4.2e-14	3.6e-12	8584
Oscillospiraceae sp. MGS:0729	5-acetylamino-6-amino-3-methyluracil	0.08	7.6	4.2e-14	3.6e-12	8583
Clostridia sp. MGS:0756	X - 22834	-0.08	-7.6	4.2e-14	3.6e-12	8584
Agathobaculum sp. MGS:0679	X - 24811	0.08	7.6	4.2e-14	3.6e-12	8584
Faecalibacterium prausnitzii MGS:0378	X - 18935	-0.12	-7.6	4.2e-14	3.6e-12	3812
Eubacteriales sp. MGS:0192	taurolithocholate 3-sulfate	0.08	7.6	4.2e-14	3.6e-12	8584
Mediterraneibacter glycyrrhizinilyticus MGS:0314	N-acetyl-1-methylhistidine*	0.08	7.6	4.2e-14	3.6e-12	8584
Lachnospiraceae sp. MGS:0233	glycodeoxycholate 3-sulfate	-0.08	-7.6	4.2e-14	3.6e-12	8584
Eubacteriales sp. MGS:0105	sphingomyelin (d18:0/18:0, d19:0/17:0)*	0.08	7.6	4.2e-14	3.6e-12	8584
Clostridia sp. MGS:1217	X - 11843	0.08	7.6	4.2e-14	3.6e-12	8584
Eubacteriales sp. MGS:0291	X - 15728	0.08	7.6	4.2e-14	3.6e-12	8584
Oscillibacter sp. MGS:0243	6-oxopiperidine-2-carboxylate	-0.08	-7.6	4.2e-14	3.6e-12	8584
Eubacteriales sp. MGS:0381	X - 21442	0.08	7.6	4.3e-14	3.7e-12	8584
Eubacteriales sp. MGS:0329	quinate	0.08	7.6	4.3e-14	3.7e-12	8583
Eubacteriales sp. MGS:0528	X - 23662	-0.08	-7.6	4.3e-14	3.7e-12	8584
Clostridia sp. MGS:0645	3-ethylcatechol sulfate (1)	0.08	7.6	4.3e-14	3.7e-12	8584
Veillonella parvula MGS:0220	2-aminophenol sulfate	0.08	7.6	4.3e-14	3.7e-12	8584
Eubacteriales sp. MGS:0242	glycerate	0.08	7.6	4.3e-14	3.7e-12	8583
Clostridium phoceensis MGS:0014	hydantoin-5-propionate	-0.08	-7.6	4.3e-14	3.7e-12	8583
Eggerthella lenta MGS:0225	2-acetamidophenol sulfate	-0.08	-7.6	4.3e-14	3.7e-12	8584
Bacteroidales sp. MGS:0539	4-methylguaiacol sulfate	0.08	7.6	4.3e-14	3.7e-12	8584
Coprobacillus sp. MGS:0022	guaiacol sulfate	-0.08	-7.6	4.3e-14	3.7e-12	8584
Eubacteriaceae sp. MGS:0591	X - 17438	0.08	7.6	4.3e-14	3.7e-12	8584
Eubacteriales sp. MGS:0671	X - 17354	0.08	7.6	4.3e-14	3.7e-12	8584
Eubacterium sp. AM49-13BH MGS:0251	1-stearoyl-2-oleoyl-GPE (18:0/18:1)	-0.08	-7.6	4.3e-14	3.7e-12	8584
Firmicutes sp. MGS:0923	X - 11850	0.08	7.6	4.3e-14	3.7e-12	8584
Lachnoclostridium sp. MGS:0655	catechol sulfate	-0.08	-7.6	4.3e-14	3.7e-12	8584
Ruminococcus sp. MGS:0131	X - 22162	0.08	7.6	4.3e-14	3.7e-12	8584
Oscillospiraceae sp. MGS:0098	indoleacetate	-0.08	-7.6	4.3e-14	3.7e-12	8584
Ruminococcus sp. AM42-11 MGS:0002	X - 21839	0.08	7.6	4.3e-14	3.7e-12	8584
Bacteria sp. MGS:0483	5-hydroxyhexanoate	0.08	7.6	4.3e-14	3.7e-12	8584
Intestinimonas butyriciproducens MGS:0187	phenylacetylglutamate	0.08	7.6	4.3e-14	3.7e-12	8584
Bacteria sp. MGS:0695	X - 16124	0.08	7.6	4.3e-14	3.7e-12	8584
Roseburia intestinalis MGS:0078	3-hydroxy-2-methylpyridine sulfate	-0.08	-7.6	4.3e-14	3.7e-12	8584
Eubacteriales sp. MGS:0555	X - 24475	-0.08	-7.6	4.3e-14	3.7e-12	8584
Intestinimonas massiliensis MGS:0198	N,N-dimethylalanine	0.08	7.6	4.3e-14	3.7e-12	8584
Eubacteriales sp. MGS:0162	propionylglycine	0.08	7.6	4.3e-14	3.7e-12	8584
Eubacteriales sp. MGS:0759	phenol sulfate	-0.08	-7.6	4.3e-14	3.7e-12	8584
Enterocloster citroniae MGS:0285	lactosyl-N-nervonoyl-sphingosine (d18:1/24:1)*	-0.08	-7.6	4.3e-14	3.7e-12	8584
Oscillospiraceae sp. MGS:0060	branched chain 14:0 dicarboxylic acid**	0.08	7.6	4.3e-14	3.7e-12	8584
Eubacteriales sp. MGS:0250	X - 18935	0.12	7.6	4.3e-14	3.7e-12	3812
Faecalibacterium prausnitzii MGS:0241	glycochenodeoxycholate glucuronide (1)	-0.08	-7.6	4.3e-14	3.7e-12	8584
Eubacteriales sp. MGS:0204	argininate*	0.08	7.6	4.3e-14	3.7e-12	8584
Eubacteriales sp. MGS:0699	citraconate/glutaconate	0.08	7.6	4.4e-14	3.7e-12	8583
Firmicutes sp. MGS:0817	3-hydroxy-2-methylpyridine sulfate	0.08	7.6	4.4e-14	3.7e-12	8584
Eubacteriales sp. MGS:1313	5alpha-androstan-3beta,17alpha-diol disulfate	0.08	7.6	4.4e-14	3.7e-12	8584
Eubacteriales sp. MGS:0211	5alpha-pregnan-3beta,20alpha-diol disulfate	0.08	7.6	4.4e-14	3.7e-12	8584
Clostridium disporicum MGS:0753	hippurate	0.08	7.6	4.4e-14	3.7e-12	8584
Eubacteriales sp. MGS:0322	stachydrine	0.08	7.6	4.4e-14	3.7e-12	8584
Oscillospiraceae sp. MGS:0665	deoxycholate	-0.08	-7.6	4.4e-14	3.7e-12	8584
Eubacteriales sp. MGS:0321	carotene diol (2)	0.08	7.6	4.4e-14	3.7e-12	8584
Eubacteriales sp. MGS:0321	4-ethylcatechol sulfate	0.08	7.6	4.4e-14	3.7e-12	8584
Streptococcus mutans MGS:0677	quinolinate	0.08	7.6	4.4e-14	3.7e-12	8584
Lachnospiraceae sp. MGS:1005	N-(2-furoyl)glycine	0.08	7.6	4.4e-14	3.7e-12	8584
Eubacteriales sp. MGS:0269	11beta-hydroxyetiocholanolone glucuronide*	0.08	7.6	4.4e-14	3.8e-12	8584
Eubacteriales sp. MGS:0762	X - 23587	-0.08	-7.6	4.4e-14	3.8e-12	8584
Oscillospiraceae sp. MGS:0388	indoleacetate	0.08	7.6	4.4e-14	3.8e-12	8584
Eubacteriales sp. MGS:0864	3-phenylpropionate (hydrocinnamate)	0.08	7.6	4.4e-14	3.8e-12	8584
Romboutsia timonensis MGS:0053	X - 21310	-0.08	-7.6	4.4e-14	3.8e-12	8584
Enterocloster clostridioformis MGS:0686	deoxycholate	0.08	7.6	4.4e-14	3.8e-12	8584
Eubacteriales sp. MGS:0442	1-palmitoyl-2-palmitoleoyl-GPC (16:0/16:1)*	-0.08	-7.6	4.4e-14	3.8e-12	8584
Oscillospiraceae sp. MGS:0665	taurodeoxycholate	-0.08	-7.6	4.4e-14	3.8e-12	8584
Eubacteriales sp. MGS:0083	heptanoate (7:0)	0.08	7.6	4.4e-14	3.8e-12	8584
Eubacteriales sp. MGS:0137	3-carboxy-4-methyl-5-propyl-2-furanpropanoate (CMPF)	0.08	7.6	4.4e-14	3.8e-12	8584
Dorea sp. AF36-15AT MGS:0052	carotene diol (3)	-0.08	-7.6	4.4e-14	3.8e-12	8584
Senegalimassilia anaerobia MGS:0129	2-piperidinone	0.08	7.6	4.4e-14	3.8e-12	8584
Oscillospiraceae sp. MGS:0612	X - 21752	0.08	7.6	4.4e-14	3.8e-12	8584
Anaerotruncus colihominis MGS:0307	1-linoleoyl-GPC (18:2)	-0.08	-7.6	4.4e-14	3.8e-12	8584
Lachnospiraceae sp. MGS:1615	3-hydroxypyridine sulfate	0.08	7.6	4.4e-14	3.8e-12	8584
Merdimonas faecis MGS:0494	3-hydroxypyridine glucuronide	0.08	7.6	4.4e-14	3.8e-12	8584
Anaerotignum faecicola MGS:0090	X - 16935	-0.08	-7.6	4.4e-14	3.8e-12	8584
Romboutsia timonensis MGS:0053	erythronate*	-0.08	-7.6	4.4e-14	3.8e-12	8583
Eubacteriales sp. MGS:0196	1,3-dimethylurate	-0.08	-7.6	4.4e-14	3.8e-12	8584
Dorea formicigenerans MGS:0006	chenodeoxycholate	-0.08	-7.6	4.4e-14	3.8e-12	8584
Clostridium sp. AT4 MGS:0347	glutamine	-0.08	-7.6	4.5e-14	3.8e-12	8584
Eubacteriales sp. MGS:0137	ergothioneine	0.08	7.6	4.5e-14	3.8e-12	8584
Eubacteriales sp. MGS:0069	glutamate	-0.08	-7.6	4.5e-14	3.8e-12	8584
Peptostreptococcaceae sp. MGS:0200	chenodeoxycholic acid sulfate (1)	-0.12	-7.6	4.5e-14	3.8e-12	3812
Clostridia sp. MGS:0756	3-phenylpropionate (hydrocinnamate)	0.08	7.6	4.5e-14	3.8e-12	8584
Eubacteriales sp. MGS:0100	3,4-dihydroxybutyrate	-0.08	-7.6	4.5e-14	3.8e-12	8583
Eubacterium sp. MGS:0214	2-piperidinone	0.08	7.6	4.5e-14	3.8e-12	8584
Collinsella aerofaciens MGS:0019	gamma-glutamyltyrosine	0.08	7.6	4.5e-14	3.8e-12	8584
Eubacteriales sp. MGS:0821	X - 21442	0.08	7.6	4.5e-14	3.8e-12	8584
Eubacteriales sp. MGS:0183	deoxycholic acid glucuronide	-0.08	-7.6	4.5e-14	3.8e-12	8584
Eubacteriales sp. MGS:0123	glycolithocholate sulfate*	0.08	7.6	4.5e-14	3.8e-12	8584
Bifidobacterium adolescentis MGS:0056	X - 24795	0.08	7.6	4.5e-14	3.8e-12	8584
Eubacteriales sp. MGS:0192	L-urobilin	0.08	7.6	4.5e-14	3.9e-12	8584
Eubacteriales sp. MGS:0145	X - 21353	-0.08	-7.6	4.5e-14	3.9e-12	8584
Oscillospiraceae sp. MGS:0648	theanine	0.08	7.6	4.5e-14	3.9e-12	8584
Roseburia intestinalis MGS:0078	dodecanedioate (C12-DC)	-0.08	-7.6	4.5e-14	3.9e-12	8584
[Clostridium] innocuum MGS:0365	benzoylcarnitine*	-0.1	-7.6	4.5e-14	3.9e-12	5703
Flavonifractor sp. An10 MGS:0495	phenol glucuronide	-0.08	-7.6	4.5e-14	3.9e-12	8584
Dielma fastidiosa MGS:0400	X - 21821	-0.08	-7.6	4.5e-14	3.9e-12	8584
Faecalibacterium sp. MGS:0042	X - 18935	-0.12	-7.6	4.5e-14	3.9e-12	3812
Roseburia sp. AM16-25 MGS:0344	1-palmitoyl-2-palmitoleoyl-GPC (16:0/16:1)*	-0.08	-7.6	4.5e-14	3.9e-12	8584
Intestinibacillus sp. Marseille-P4005 MGS:0168	5alpha-pregnan-3beta,20alpha-diol monosulfate (2)	-0.08	-7.6	4.5e-14	3.9e-12	8584
Coprococcus eutactus MGS:0155	S-methylmethionine	0.08	7.6	4.5e-14	3.9e-12	8584
Eubacteriales sp. MGS:0062	X - 22509	0.08	7.6	4.5e-14	3.9e-12	8584
Oscillospiraceae sp. MGS:0210	S-methylcysteine	0.08	7.6	4.5e-14	3.9e-12	8584
Eubacteriales sp. MGS:0792	octadecanedioate (C18-DC)	0.08	7.6	4.5e-14	3.9e-12	8584
Eubacteriales sp. MGS:0426	pentose acid*	0.08	7.6	4.5e-14	3.9e-12	8583
Alistipes senegalensis MGS:0141	isoursodeoxycholate	-0.08	-7.6	4.5e-14	3.9e-12	8584
Eubacteriales sp. MGS:0510	phenylacetylglutamine	0.08	7.6	4.6e-14	3.9e-12	8584
Eisenbergiella massiliensis MGS:0425	2-methoxyhydroquinone sulfate (1)	-0.08	-7.6	4.6e-14	3.9e-12	8584
Eubacteriales sp. MGS:0524	ergothioneine	-0.08	-7.6	4.6e-14	3.9e-12	8584
Eubacteriales sp. MGS:0396	ergothioneine	0.08	7.6	4.6e-14	3.9e-12	8584
Lachnospiraceae sp. MGS:0725	4-hydroxyhippurate	-0.08	-7.6	4.6e-14	3.9e-12	8584
Turicibacter sanguinis MGS:0274	4-acetylphenol sulfate	0.08	7.6	4.6e-14	3.9e-12	8584
Eubacteriales sp. MGS:0555	X - 24344	0.08	7.6	4.6e-14	3.9e-12	8584
Akkermansia muciniphila MGS:0110	ursodeoxycholate	-0.08	-7.6	4.6e-14	3.9e-12	8584
Veillonella rogosae MGS:0324	X - 22162	0.08	7.6	4.6e-14	3.9e-12	8584
Bifidobacterium bifidum MGS:0262	2-aminophenol sulfate	0.08	7.6	4.6e-14	3.9e-12	8584
Eubacteriales sp. MGS:0254	12,13-DiHOME	-0.08	-7.6	4.6e-14	3.9e-12	8584
Eubacteriales sp. MGS:0688	glycodeoxycholate 3-sulfate	-0.08	-7.6	4.6e-14	3.9e-12	8584
Peptostreptococcaceae sp. MGS:0200	succinoyltaurine	-0.08	-7.6	4.6e-14	3.9e-12	8583
Eubacteriales sp. MGS:0100	argininate*	0.08	7.6	4.6e-14	3.9e-12	8584
Eubacteriales sp. MGS:0618	X - 12544	0.08	7.6	4.6e-14	3.9e-12	8584
Bacteroidales sp. MGS:0147	1-(1-enyl-palmitoyl)-2-oleoyl-GPC (P-16:0/18:1)*	0.08	7.6	4.6e-14	3.9e-12	8584
Lachnospira pectinoschiza MGS:0099	5-hydroxyhexanoate	-0.08	-7.6	4.6e-14	3.9e-12	8584
Oscillospiraceae sp. MGS:0739	phenylacetylglutamine	0.08	7.6	4.6e-14	3.9e-12	8584
Eubacteriales sp. MGS:0263	isoursodeoxycholate	-0.08	-7.6	4.6e-14	4e-12	8584
Bacteroides cellulosilyticus MGS:0108	glycolithocholate sulfate*	0.08	7.6	4.6e-14	4e-12	8584
Eubacteriales sp. MGS:0511	S-methylmethionine	-0.08	-7.6	4.6e-14	4e-12	8584
Eubacteriales sp. MGS:0148	glycoursodeoxycholate	-0.08	-7.6	4.6e-14	4e-12	8584
Erysipelotrichales sp. MGS:0675	X - 12851	-0.08	-7.6	4.6e-14	4e-12	8584
Anaeromassilibacillus sp. Marseille-P3371 MGS:0304	1-palmitoyl-2-arachidonoyl-GPE (16:0/20:4)*	0.08	7.6	4.6e-14	4e-12	8584
Peptostreptococcaceae sp. MGS:0200	X - 17612	-0.11	-7.6	4.6e-14	4e-12	4772
Faecalibacterium prausnitzii MGS:0010	indoleacetate	-0.08	-7.6	4.6e-14	4e-12	8584
Blautia sp. An46 MGS:1487	o-cresol sulfate	0.08	7.6	4.6e-14	4e-12	8584
Faecalibacterium prausnitzii MGS:0017	X - 21752	-0.08	-7.6	4.6e-14	4e-12	8584
Roseburia faecis MGS:0058	2-methoxyhydroquinone sulfate (1)	0.08	7.6	4.6e-14	4e-12	8584
Eubacteriales sp. MGS:0288	indolepropionate	0.08	7.6	4.7e-14	4e-12	8584
[Ruminococcus] gnavus MGS:0239	X - 12906	-0.08	-7.6	4.7e-14	4e-12	8584
Scardovia wiggsiae MGS:1737	carotene diol (3)	-0.08	-7.6	4.7e-14	4e-12	8584
Streptococcus salivarius MGS:0071	2-aminobutyrate	-0.08	-7.6	4.7e-14	4e-12	8584
Negativibacillus massiliensis MGS:0356	3-carboxy-4-methyl-5-propyl-2-furanpropanoate (CMPF)	0.08	7.6	4.7e-14	4e-12	8584
Eubacteriales sp. MGS:0149	2-hydroxybutyrate/2-hydroxyisobutyrate	-0.08	-7.6	4.7e-14	4e-12	8583
Clostridia sp. MGS:0933	phenylacetate	0.08	7.6	4.7e-14	4e-12	8584
Lachnospiraceae sp. MGS:0233	1-lignoceroyl-GPC (24:0)	0.08	7.6	4.7e-14	4e-12	8584
Eubacteriales sp. MGS:0857	X - 18935	0.12	7.6	4.7e-14	4e-12	3812
Oscillospiraceae sp. MGS:0461	4-ethyl-2-methoxyphenol sulfate	0.08	7.6	4.7e-14	4e-12	8584
Eubacteriales sp. MGS:0316	3b-hydroxy-5-cholenoic acid	0.08	7.6	4.7e-14	4e-12	8584
Intestinimonas massiliensis MGS:0198	octadecanedioylcarnitine (C18-DC)*	0.08	7.6	4.7e-14	4e-12	8584
Bacteria sp. MGS:0483	4-methylcatechol sulfate	0.08	7.6	4.7e-14	4e-12	8584
Eubacteriales sp. MGS:0348	5-hydroxyhexanoate	0.08	7.6	4.7e-14	4e-12	8584
Clostridium sp. MGS:0059	X - 18935	-0.12	-7.6	4.7e-14	4e-12	3812
Blautia obeum MGS:0001	1-palmitoyl-2-dihomo-linolenoyl-GPC (16:0/20:3n3 or 6)*	0.08	7.6	4.7e-14	4e-12	8584
Eubacteriales sp. MGS:0418	3-(3-hydroxyphenyl)propionate	-0.08	-7.6	4.7e-14	4e-12	8584
Clostridia sp. MGS:0645	trigonelline (N'-methylnicotinate)	0.08	7.6	4.7e-14	4e-12	8584
Clostridium sp. MGS:0059	indolin-2-one	-0.08	-7.6	4.7e-14	4e-12	8584
Firmicutes sp. MGS:0398	X - 12851	-0.08	-7.6	4.7e-14	4e-12	8584
Clostridiaceae sp. MGS:0608	X - 21258	0.08	7.6	4.7e-14	4e-12	8584
Firmicutes sp. MGS:0397	hippurate	0.08	7.6	4.7e-14	4e-12	8584
Eubacteriales sp. MGS:0311	X - 21845	-0.08	-7.6	4.7e-14	4e-12	8584
Eubacteriales sp. MGS:0694	branched chain 14:0 dicarboxylic acid**	0.08	7.6	4.7e-14	4e-12	8584
Streptococcus parasanguinis MGS:0117	gamma-glutamylphenylalanine	0.08	7.6	4.7e-14	4e-12	8584
Lachnospiraceae sp. MGS:0414	X - 23587	0.08	7.6	4.7e-14	4e-12	8584
Clostridium sp. MGS:0050	pyruvate	0.08	7.6	4.7e-14	4e-12	8583
Eubacteriales sp. MGS:0534	1-methylurate	0.08	7.6	4.7e-14	4.1e-12	8584
Oscillibacter sp. MGS:0372	methylnaphthyl sulfate (2)*	0.08	7.6	4.8e-14	4.1e-12	8584
Ruminococcus sp. AF41-9 MGS:0203	X - 11315	0.08	7.6	4.8e-14	4.1e-12	8584
Dorea formicigenerans MGS:0006	glucuronide of piperine metabolite C17H21NO3 (5)*	0.08	7.6	4.8e-14	4.1e-12	8584
Ruminococcus sp. AM42-11 MGS:0002	4-acetylphenol sulfate	-0.08	-7.6	4.8e-14	4.1e-12	8584
Coprobacillus sp. MGS:0022	X - 17357	0.08	7.6	4.8e-14	4.1e-12	8584
Dorea formicigenerans MGS:0006	9,10-DiHOME	-0.08	-7.6	4.8e-14	4.1e-12	8584
Lachnospiraceae sp. MGS:1005	p-cresol glucuronide*	0.08	7.6	4.8e-14	4.1e-12	8584
Clostridia sp. MGS:0706	X - 21442	0.08	7.6	4.8e-14	4.1e-12	8584
Rothia mucilaginosa MGS:0559	(2,4 or 2,5)-dimethylphenol sulfate	0.08	7.6	4.8e-14	4.1e-12	8584
Eubacteriales sp. MGS:0568	X - 15728	0.08	7.6	4.8e-14	4.1e-12	8584
Eubacteriales sp. MGS:0331	1-palmitoyl-2-palmitoleoyl-GPC (16:0/16:1)*	-0.08	-7.6	4.8e-14	4.1e-12	8584
Eubacteriales sp. MGS:0872	4-allylcatechol sulfate	0.08	7.6	4.8e-14	4.1e-12	8584
Enterocloster citroniae MGS:0285	lithocholate sulfate (1)	0.08	7.5	4.8e-14	4.1e-12	8584
Blautia obeum MGS:0001	octadecanedioate (C18-DC)	-0.08	-7.5	4.8e-14	4.1e-12	8584
Eubacteriales sp. MGS:0120	4-ethylcatechol sulfate	0.08	7.5	4.8e-14	4.1e-12	8584
Bifidobacterium angulatum MGS:0632	2-aminophenol sulfate	0.08	7.5	4.8e-14	4.1e-12	8584
Megasphaera elsdenii MGS:0921	X - 23662	0.08	7.5	4.8e-14	4.1e-12	8584
Agathobaculum sp. MGS:0679	1-palmitoyl-2-arachidonoyl-GPE (16:0/20:4)*	0.08	7.5	4.8e-14	4.1e-12	8584
Eubacteriales sp. MGS:0338	X - 12830	-0.08	-7.5	4.8e-14	4.1e-12	8584
Gordonibacter urolithinfaciens MGS:0420	taurodeoxycholate	0.08	7.5	4.8e-14	4.1e-12	8584
Oscillospiraceae sp. MGS:0612	3-methyladipate	0.08	7.5	4.8e-14	4.1e-12	8583
Clostridium sp. AT4 MGS:0347	X - 12410	-0.08	-7.5	4.8e-14	4.1e-12	8584
Prevotellaceae sp. MGS:1159	X - 16124	0.08	7.5	4.8e-14	4.1e-12	8584
Eubacteriales sp. MGS:0305	androstenediol (3beta,17beta) disulfate (1)	-0.08	-7.5	4.9e-14	4.1e-12	8584
Eubacteriales sp. MGS:0506	1-stearoyl-2-arachidonoyl-GPC (18:0/20:4)	-0.08	-7.5	4.9e-14	4.1e-12	8584
[Ruminococcus] gnavus MGS:0239	lactosyl-N-palmitoyl-sphingosine (d18:1/16:0)	-0.08	-7.5	4.9e-14	4.2e-12	8584
Eubacteriales sp. MGS:0968	quinate	0.08	7.5	4.9e-14	4.2e-12	8583
Clostridiaceae sp. MGS:0431	1-myristoyl-2-arachidonoyl-GPC (14:0/20:4)*	0.08	7.5	4.9e-14	4.2e-12	8584
Firmicutes sp. MGS:0526	glycodeoxycholate 3-sulfate	-0.08	-7.5	4.9e-14	4.2e-12	8584
Merdimonas faecis MGS:0494	X - 16935	0.08	7.5	4.9e-14	4.2e-12	8584
Eubacteriales sp. MGS:0162	palmitoyl sphingomyelin (d18:1/16:0)	0.08	7.5	4.9e-14	4.2e-12	8584
Oscillospiraceae sp. MGS:0388	3-ethylcatechol sulfate (1)	0.08	7.5	4.9e-14	4.2e-12	8584
Eubacteriales sp. MGS:0434	X - 21442	0.08	7.5	4.9e-14	4.2e-12	8584
Eubacteriales sp. MGS:0250	phenylacetylcarnitine	0.08	7.5	4.9e-14	4.2e-12	8584
Eubacteriales sp. MGS:0213	glycodeoxycholate 3-sulfate	0.08	7.5	4.9e-14	4.2e-12	8584
[Ruminococcus] torques MGS:0088	N-acetylaspartate (NAA)	-0.08	-7.5	4.9e-14	4.2e-12	8584
Eubacteriales sp. MGS:0604	sphingomyelin (d18:2/24:2)*	0.08	7.5	4.9e-14	4.2e-12	8584
Lachnospiraceae sp. MGS:0180	3-acetylphenol sulfate	-0.08	-7.5	4.9e-14	4.2e-12	8584
Eubacteriales sp. MGS:0232	N-methyltaurine	0.08	7.5	4.9e-14	4.2e-12	8583
Eubacteriales sp. MGS:0316	glutamate	-0.08	-7.5	4.9e-14	4.2e-12	8584
Eubacteriales sp. MGS:0396	X - 15728	0.08	7.5	4.9e-14	4.2e-12	8584
Oscillospiraceae sp. MGS:0616	X - 25503	0.08	7.5	4.9e-14	4.2e-12	8584
Lactococcus cremoris subsp. tructae MGS:0583	2-aminoheptanoate	-0.08	-7.5	4.9e-14	4.2e-12	8584
Lachnospiraceae sp. MGS:0018	X - 12851	-0.08	-7.5	4.9e-14	4.2e-12	8584
Eubacteriales sp. MGS:0317	X - 16935	0.08	7.5	4.9e-14	4.2e-12	8584
Haemophilus parainfluenzae MGS:0181	cortolone glucuronide (1)	-0.08	-7.5	4.9e-14	4.2e-12	8584
Eubacteriales sp. MGS:0118	4-acetylcatechol sulfate (1)	0.08	7.5	4.9e-14	4.2e-12	8584
Eubacteriales sp. MGS:0335	N-stearoyl-sphinganine (d18:0/18:0)*	0.08	7.5	4.9e-14	4.2e-12	8584
Massilimicrobiota timonensis MGS:0825	indolepropionate	-0.08	-7.5	4.9e-14	4.2e-12	8584
Oscillibacter sp. MGS:0243	X - 24812	0.08	7.5	4.9e-14	4.2e-12	8584
Clostridia sp. MGS:1220	X - 11843	0.08	7.5	4.9e-14	4.2e-12	8584
Eubacteriales sp. MGS:0183	2-hydroxyglutarate	0.08	7.5	5e-14	4.2e-12	8584
Lachnospiraceae sp. MGS:0712	3-acetylphenol sulfate	0.08	7.5	5e-14	4.2e-12	8584
Eubacteriales sp. MGS:0335	X - 21845	0.08	7.5	5e-14	4.2e-12	8584
Amedibacillus dolichus MGS:0798	3-methoxycatechol sulfate (2)	-0.08	-7.5	5e-14	4.2e-12	8584
Oscillospiraceae sp. MGS:0384	levulinate (4-oxovalerate)	0.12	7.6	5e-14	4.2e-12	3812
Haemophilus parainfluenzae MGS:0181	glycolithocholate	-0.08	-7.5	5e-14	4.2e-12	8584
Negativibacillus massiliensis MGS:0356	1-(1-enyl-stearoyl)-2-oleoyl-GPE (P-18:0/18:1)	0.08	7.5	5e-14	4.2e-12	8584
Eubacteriales sp. MGS:0434	X - 11858	-0.08	-7.5	5e-14	4.2e-12	8584
Blautia massiliensis MGS:0023	dimethyl sulfone	-0.08	-7.5	5e-14	4.2e-12	8584
Eubacteriales sp. MGS:0473	X - 17354	0.08	7.5	5e-14	4.2e-12	8584
Eubacteriales sp. MGS:0093	cholate	0.08	7.5	5e-14	4.2e-12	8584
Eubacteriales sp. MGS:0653	isobutyrylcarnitine (C4)	0.08	7.5	5e-14	4.2e-12	8584
Firmicutes sp. MGS:0454	X - 25503	0.08	7.5	5e-14	4.2e-12	8584
Eubacteriales sp. MGS:0128	X - 25503	-0.08	-7.5	5e-14	4.2e-12	8584
Eubacteriales sp. MGS:0551	beta-cryptoxanthin	0.08	7.5	5e-14	4.2e-12	8584
Anaeromassilibacillus sp. An250 MGS:0169	glycyrrhetinate	0.08	7.5	5e-14	4.2e-12	8584
Parabacteroides distasonis MGS:0024	X - 16124	-0.08	-7.5	5e-14	4.3e-12	8584
Anaerostipes hadrus MGS:0003	ethyl glucuronide	0.08	7.5	5e-14	4.3e-12	8584
Eubacteriales sp. MGS:0426	X - 25523	0.08	7.5	5e-14	4.3e-12	8584
Streptococcus anginosus MGS:0680	sphingomyelin (d18:2/23:0, d18:1/23:1, d17:1/24:1)*	-0.08	-7.5	5e-14	4.3e-12	8584
Clostridia sp. MGS:0893	4-methoxyphenol sulfate	0.08	7.5	5e-14	4.3e-12	8584
Eubacteriales sp. MGS:0359	X - 12126	0.08	7.5	5e-14	4.3e-12	8584
Eubacteriales sp. MGS:0926	X - 26062	0.08	7.5	5e-14	4.3e-12	8584
Oscillospiraceae sp. MGS:0256	taurochenodeoxycholic acid 3-sulfate	-0.08	-7.5	5e-14	4.3e-12	8584
Eubacterium sp. MGS:0248	oxalate (ethanedioate)	0.08	7.5	5e-14	4.3e-12	8584
Eubacteriales sp. MGS:0123	X - 16935	-0.08	-7.5	5e-14	4.3e-12	8584
Eubacteriales sp. MGS:0968	hydroxycotinine	0.08	7.5	5e-14	4.3e-12	8584
Eubacteriales sp. MGS:0322	dihydrocaffeate sulfate (2)	0.08	7.5	5e-14	4.3e-12	8583
Faecalibacterium sp. MGS:0073	X - 17351	0.08	7.5	5.1e-14	4.3e-12	8584
Dorea formicigenerans MGS:0006	1-stearoyl-2-oleoyl-GPC (18:0/18:1)	0.08	7.5	5.1e-14	4.3e-12	8584
Ligilactobacillus salivarius MGS:0919	hydroxy-CMPF*	-0.08	-7.5	5.1e-14	4.3e-12	8584
Eubacteriales sp. MGS:0973	3-hydroxy-2-methylpyridine sulfate	0.08	7.5	5.1e-14	4.3e-12	8584
Eubacteriales sp. MGS:0321	cholic acid glucuronide	0.08	7.5	5.1e-14	4.3e-12	8584
Eubacteriales sp. MGS:0100	tiglylcarnitine (C5:1-DC)	0.08	7.5	5.1e-14	4.3e-12	8584
Scardovia wiggsiae MGS:1737	uridine	-0.08	-7.5	5.1e-14	4.3e-12	8584
Eubacteriales sp. MGS:1199	isoursodeoxycholate	0.08	7.5	5.1e-14	4.3e-12	8584
Veillonella parvula MGS:0220	X - 24337	-0.08	-7.5	5.1e-14	4.3e-12	8584
Senegalimassilia faecalis MGS:0467	propionylcarnitine (C3)	0.08	7.5	5.1e-14	4.3e-12	8584
Eubacteriales sp. MGS:0856	1,2-dilinoleoyl-GPC (18:2/18:2)	0.08	7.5	5.1e-14	4.3e-12	8584
Clostridium paraputrificum MGS:0793	glycocholenate sulfate*	0.08	7.5	5.1e-14	4.3e-12	8584
Oscillibacter sp. PEA192 MGS:0021	2-ethylphenylsulfate	0.08	7.5	5.1e-14	4.3e-12	8584
Eubacteriales sp. MGS:0390	X - 11843	0.08	7.5	5.1e-14	4.3e-12	8584
Clostridia sp. MGS:0931	3-phenylpropionate (hydrocinnamate)	0.08	7.5	5.1e-14	4.3e-12	8584
Agathobaculum sp. MGS:0679	argininate*	-0.08	-7.5	5.1e-14	4.3e-12	8584
Lachnospiraceae sp. MGS:0233	oxalate (ethanedioate)	0.08	7.5	5.1e-14	4.3e-12	8584
Intestinibacillus sp. Marseille-P4005 MGS:0168	glutamate	0.08	7.5	5.1e-14	4.3e-12	8584
Eubacteriales sp. MGS:0270	oxalate (ethanedioate)	-0.08	-7.5	5.1e-14	4.3e-12	8584
Dorea formicigenerans MGS:0006	X - 24475	-0.08	-7.5	5.1e-14	4.3e-12	8584
Oscillibacter sp. PEA192 MGS:0021	theophylline	0.08	7.5	5.1e-14	4.3e-12	8584
Eubacteriales sp. MGS:0396	glycodeoxycholate 3-sulfate	-0.08	-7.5	5.1e-14	4.4e-12	8584
Ruminococcus sp. B05 MGS:0261	X - 12283	0.08	7.5	5.1e-14	4.4e-12	8584
Blautia sp. An46 MGS:1487	X - 25279	0.08	7.5	5.1e-14	4.4e-12	8584
Clostridia sp. MGS:0756	taurodeoxycholic acid 3-sulfate	-0.08	-7.5	5.1e-14	4.4e-12	8584
Eubacteriales sp. MGS:0551	X - 12261	0.08	7.5	5.1e-14	4.4e-12	8584
Eubacteriales sp. MGS:0426	N-stearoyl-sphingosine (d18:1/18:0)*	-0.08	-7.5	5.1e-14	4.4e-12	8584
Eubacteriales sp. MGS:1269	p-cresol sulfate	0.08	7.5	5.1e-14	4.4e-12	8584
Eubacteriales sp. MGS:0118	X - 17357	-0.08	-7.5	5.1e-14	4.4e-12	8584
Lachnospiraceae sp. MGS:1335	4-hydroxycoumarin	-0.08	-7.5	5.1e-14	4.4e-12	8584
Eubacteriales sp. MGS:0358	argininate*	-0.08	-7.5	5.2e-14	4.4e-12	8584
Clostridia sp. MGS:0385	X - 13729	0.08	7.5	5.2e-14	4.4e-12	8584
Clostridium sp. AF15-31 MGS:0293	phenol glucuronide	-0.08	-7.5	5.2e-14	4.4e-12	8584
Eubacteriales sp. MGS:0305	2-acetamidophenol sulfate	0.08	7.5	5.2e-14	4.4e-12	8584
Eubacteriales sp. MGS:0614	argininate*	0.08	7.5	5.2e-14	4.4e-12	8584
Clostridium sp. AF15-31 MGS:0293	X - 17367	0.08	7.5	5.2e-14	4.4e-12	8584
Eubacteriales sp. MGS:0254	sphingomyelin (d18:0/18:0, d19:0/17:0)*	0.08	7.5	5.2e-14	4.4e-12	8584
Blautia obeum MGS:0009	carotene diol (3)	-0.08	-7.5	5.2e-14	4.4e-12	8584
Anaerotignum faecicola MGS:0090	7-alpha-hydroxy-3-oxo-4-cholestenoate (7-Hoca)	0.08	7.5	5.2e-14	4.4e-12	8584
Eubacteriales sp. MGS:0601	Urolithin B glucuronide	0.12	7.6	5.2e-14	4.4e-12	3812
Eisenbergiella massiliensis MGS:0425	X - 24757	-0.08	-7.5	5.2e-14	4.4e-12	8584
Blautia obeum MGS:0001	X - 12410	-0.08	-7.5	5.2e-14	4.4e-12	8584
Bacteria sp. MGS:0634	X - 12261	0.08	7.5	5.2e-14	4.4e-12	8584
Eubacteriales sp. MGS:0132	phenol glucuronide	-0.08	-7.5	5.2e-14	4.4e-12	8584
Eubacteriales sp. MGS:0264	cotinine N-oxide	-0.08	-7.5	5.2e-14	4.4e-12	8584
Lachnoclostridium sp. An131 MGS:0658	3-hydroxypyridine glucuronide	0.08	7.5	5.2e-14	4.4e-12	8584
Eubacteriales sp. MGS:0226	1-palmitoyl-2-arachidonoyl-GPC (16:0/20:4n6)	-0.08	-7.5	5.2e-14	4.4e-12	8584
Eubacteriales sp. MGS:0325	X - 21842	0.08	7.5	5.2e-14	4.4e-12	8584
Ruminococcus sp. B05 MGS:0261	3-hydroxypyridine sulfate	-0.08	-7.5	5.2e-14	4.4e-12	8584
Clostridia sp. MGS:0272	cinnamoylglycine	0.08	7.5	5.2e-14	4.4e-12	8584
Eubacteriales sp. MGS:0476	p-cresol sulfate	0.08	7.5	5.2e-14	4.4e-12	8584
Lachnospiraceae sp. MGS:0018	X - 21845	0.08	7.5	5.2e-14	4.4e-12	8584
Clostridia sp. MGS:0385	X - 11299	0.08	7.5	5.2e-14	4.4e-12	8584
Eubacteriales sp. MGS:0123	glucose	0.08	7.5	5.2e-14	4.4e-12	8583
Oscillospiraceae sp. MGS:0693	S-methylcysteine	0.08	7.5	5.2e-14	4.5e-12	8584
Clostridia sp. MGS:1427	X - 11850	0.08	7.5	5.2e-14	4.5e-12	8584
Lachnospiraceae sp. MGS:0890	carotene diol (1)	-0.08	-7.5	5.3e-14	4.5e-12	8584
Eubacteriales sp. MGS:0149	X - 24352	-0.08	-7.5	5.3e-14	4.5e-12	8584
Mogibacterium kristiansenii MGS:0522	4-methylguaiacol sulfate	0.08	7.5	5.3e-14	4.5e-12	8584
Veillonella dispar MGS:0227	stachydrine	0.08	7.5	5.3e-14	4.5e-12	8584
Escherichia coli MGS:0195	cholate	0.08	7.5	5.3e-14	4.5e-12	8584
Clostridia sp. MGS:1128	p-cresol glucuronide*	0.08	7.5	5.3e-14	4.5e-12	8584
Clostridia sp. MGS:1217	X - 17354	0.08	7.5	5.3e-14	4.5e-12	8584
Eubacteriales sp. MGS:0406	phenylacetylglutamate	0.08	7.5	5.3e-14	4.5e-12	8584
Bifidobacterium dentium MGS:0579	hydroxy-CMPF*	-0.08	-7.5	5.3e-14	4.5e-12	8584
Clostridia sp. MGS:0508	X - 12544	0.08	7.5	5.3e-14	4.5e-12	8584
Blautia obeum MGS:0001	3-(3-hydroxyphenyl)propionate sulfate	-0.08	-7.5	5.3e-14	4.5e-12	8584
Bifidobacterium adolescentis MGS:0056	2-hydroxybutyrate/2-hydroxyisobutyrate	-0.08	-7.5	5.3e-14	4.5e-12	8583
Coprobacillus sp. MGS:0022	glycodeoxycholate 3-sulfate	0.08	7.5	5.3e-14	4.5e-12	8584
Lachnospiraceae sp. MGS:0040	X - 12283	0.08	7.5	5.3e-14	4.5e-12	8584
Eubacteriales sp. MGS:0577	cholate	-0.08	-7.5	5.3e-14	4.5e-12	8584
Oscillospiraceae sp. MGS:0388	3-methyl catechol sulfate (1)	0.08	7.5	5.3e-14	4.5e-12	8584
Bacteroides ovatus MGS:0031	4-methylguaiacol sulfate	-0.08	-7.5	5.3e-14	4.5e-12	8584
Clostridia sp. MGS:1143	X - 11843	0.08	7.5	5.3e-14	4.5e-12	8584
Eubacteriales sp. MGS:0116	sphingomyelin (d18:2/24:2)*	-0.08	-7.5	5.3e-14	4.5e-12	8584
Eubacteriales sp. MGS:0226	phenol sulfate	-0.08	-7.5	5.3e-14	4.5e-12	8584
Eubacteriales sp. MGS:0338	branched chain 14:0 dicarboxylic acid**	0.08	7.5	5.3e-14	4.5e-12	8584
Oscillibacter sp. MGS:0243	X - 22509	0.08	7.5	5.3e-14	4.5e-12	8584
Eubacteriales sp. MGS:0254	X - 24473	-0.08	-7.5	5.3e-14	4.5e-12	8584
Eubacteriaceae sp. MGS:0591	X - 25503	-0.08	-7.5	5.3e-14	4.5e-12	8584
Eubacteriales sp. MGS:1019	3-phenylpropionate (hydrocinnamate)	0.08	7.5	5.4e-14	4.5e-12	8584
Eubacteriales sp. MGS:0069	gentisate	0.08	7.5	5.4e-14	4.5e-12	8584
Bacteria sp. MGS:0801	3b-hydroxy-5-cholenoic acid	0.08	7.5	5.4e-14	4.6e-12	8584
Blautia hydrogenotrophica MGS:0430	2-hydroxybutyrate/2-hydroxyisobutyrate	0.08	7.5	5.4e-14	4.6e-12	8583
Eubacteriales sp. MGS:0242	1-stearoyl-2-oleoyl-GPC (18:0/18:1)	-0.08	-7.5	5.4e-14	4.6e-12	8584
Eubacteriales sp. MGS:0107	carotene diol (3)	-0.08	-7.5	5.4e-14	4.6e-12	8584
Bifidobacterium adolescentis MGS:0056	nonadecanoate (19:0)	-0.08	-7.5	5.4e-14	4.6e-12	8584
Eisenbergiella massiliensis MGS:0425	X - 12544	-0.08	-7.5	5.4e-14	4.6e-12	8584
Firmicutes sp. MGS:0650	X - 21752	0.08	7.5	5.4e-14	4.6e-12	8584
Eubacteriales sp. MGS:0383	dodecanedioate (C12-DC)	0.08	7.5	5.4e-14	4.6e-12	8584
Olsenella sp. GAM18 MGS:0319	X - 21845	-0.08	-7.5	5.4e-14	4.6e-12	8584
Eubacteriales sp. MGS:0717	phenol sulfate	-0.08	-7.5	5.4e-14	4.6e-12	8584
Clostridium sp. 1001271st1 H5 MGS:0888	3-indoxyl sulfate	0.08	7.5	5.4e-14	4.6e-12	8584
Dorea formicigenerans MGS:0006	1-(1-enyl-palmitoyl)-2-palmitoyl-GPC (P-16:0/16:0)*	-0.08	-7.5	5.4e-14	4.6e-12	8584
Eubacteriales sp. MGS:0269	3-hydroxycotinine glucuronide	-0.08	-7.5	5.4e-14	4.6e-12	8584
Haemophilus parainfluenzae MGS:0181	X - 24757	0.08	7.5	5.4e-14	4.6e-12	8584
Eubacteriales sp. MGS:0309	X - 11843	0.08	7.5	5.4e-14	4.6e-12	8584
Eubacteriales sp. MGS:0917	hydroxycotinine	0.08	7.5	5.4e-14	4.6e-12	8584
Eubacteriales sp. MGS:0426	X - 24736	0.08	7.5	5.4e-14	4.6e-12	8584
Atopobiaceae sp. MGS:0704	X - 11843	0.08	7.5	5.4e-14	4.6e-12	8584
Fusicatenibacter saccharivorans MGS:0004	1H-indole-7-acetic acid	-0.12	-7.5	5.4e-14	4.6e-12	3812
Eubacteriales sp. MGS:0531	indole-3-carboxylate	0.08	7.5	5.4e-14	4.6e-12	8584
Eubacteriales sp. MGS:0531	cinnamoylglycine	0.08	7.5	5.4e-14	4.6e-12	8584
Firmicutes sp. MGS:0397	androstenediol (3beta,17beta) disulfate (1)	-0.08	-7.5	5.4e-14	4.6e-12	8584
Clostridium phoceensis MGS:0014	X - 16397	0.08	7.5	5.4e-14	4.6e-12	8584
Eubacteriales sp. MGS:0153	X - 22509	0.08	7.5	5.4e-14	4.6e-12	8584
Dorea longicatena MGS:0039	N-stearoyl-sphinganine (d18:0/18:0)*	0.08	7.5	5.5e-14	4.6e-12	8584
Eubacteriales sp. MGS:0087	X - 24475	0.08	7.5	5.5e-14	4.6e-12	8584
Eubacteriales sp. MGS:0329	phenylacetylcarnitine	0.08	7.5	5.5e-14	4.6e-12	8584
Eubacterium ramulus MGS:0387	X - 17351	0.08	7.5	5.5e-14	4.6e-12	8584
Amedibacillus dolichus MGS:0798	sphingomyelin (d18:2/24:2)*	-0.08	-7.5	5.5e-14	4.6e-12	8584
Firmicutes sp. MGS:0581	indolepropionate	0.08	7.5	5.5e-14	4.6e-12	8584
Clostridium sp. MGS:0050	3-methylcytidine	0.08	7.5	5.5e-14	4.6e-12	8584
Blautia sp. SG-772 MGS:0063	metabolonic lactone sulfate	0.08	7.5	5.5e-14	4.6e-12	8584
Clostridiaceae sp. MGS:0238	X - 15728	0.08	7.5	5.5e-14	4.6e-12	8584
Oscillospiraceae sp. MGS:0142	cystathionine	-0.08	-7.5	5.5e-14	4.7e-12	8584
Lachnospiraceae sp. MGS:0725	X - 17367	-0.08	-7.5	5.5e-14	4.7e-12	8584
Dorea sp. AF36-15AT MGS:0052	X - 17653	-0.08	-7.5	5.5e-14	4.7e-12	8584
Eubacteriales sp. MGS:0123	sphingomyelin (d18:0/20:0, d16:0/22:0)*	0.08	7.5	5.5e-14	4.7e-12	8584
Oscillospiraceae sp. MGS:0648	tryptophan betaine	0.08	7.5	5.5e-14	4.7e-12	8584
Enterocloster citroniae MGS:0285	X - 17351	-0.08	-7.5	5.5e-14	4.7e-12	8584
Streptococcus parasanguinis MGS:0117	X - 18901	-0.08	-7.5	5.5e-14	4.7e-12	8584
Clostridium sp. AF34-10BH MGS:0028	X - 25503	-0.08	-7.5	5.5e-14	4.7e-12	8584
Eubacteriales sp. MGS:0137	p-cresol glucuronide*	-0.08	-7.5	5.5e-14	4.7e-12	8584
Bifidobacterium dentium MGS:0579	4-acetamidophenol	0.08	7.5	5.5e-14	4.7e-12	8584
Butyricicoccus sp. MGS:0008	2-aminophenol sulfate	-0.08	-7.5	5.5e-14	4.7e-12	8584
Lachnoclostridium sp. An138 MGS:0395	taurodeoxycholic acid 3-sulfate	0.08	7.5	5.5e-14	4.7e-12	8584
Oscillospiraceae sp. MGS:0616	Urolithin B glucuronide	0.12	7.5	5.5e-14	4.7e-12	3812
Firmicutes sp. MGS:0301	5alpha-pregnan-3beta,20alpha-diol disulfate	0.08	7.5	5.5e-14	4.7e-12	8584
Faecalibacterium prausnitzii MGS:0029	X - 17438	-0.08	-7.5	5.6e-14	4.7e-12	8584
Flavonifractor plautii MGS:0079	beta-sitosterol	-0.08	-7.5	5.6e-14	4.7e-12	8584
Eubacteriales sp. MGS:0342	X - 11315	0.08	7.5	5.6e-14	4.7e-12	8584
Alistipes shahii MGS:0054	temazepam	-0.08	-7.5	5.6e-14	4.7e-12	8584
Flavonifractor plautii MGS:0079	alpha-ketobutyrate	0.08	7.5	5.6e-14	4.7e-12	8583
Eubacteriales sp. MGS:0312	glycoursodeoxycholate	-0.08	-7.5	5.6e-14	4.7e-12	8584
Lachnospiraceae sp. MGS:1335	3-phenylpropionate (hydrocinnamate)	-0.08	-7.5	5.6e-14	4.7e-12	8584
Eubacteriales sp. MGS:0880	X - 12261	0.08	7.5	5.6e-14	4.7e-12	8584
Eubacteriales sp. MGS:0345	taurodeoxycholic acid 3-sulfate	0.08	7.5	5.6e-14	4.7e-12	8584
Eubacteriales sp. MGS:1354	X - 12126	0.08	7.5	5.6e-14	4.7e-12	8584
Eubacteriales sp. MGS:0264	X - 11858	0.08	7.5	5.6e-14	4.7e-12	8584
Eubacteriales sp. MGS:0673	3-acetylphenol sulfate	0.08	7.5	5.6e-14	4.7e-12	8584
Ruminococcus sp. MGS:0126	glycochenodeoxycholate glucuronide (1)	-0.08	-7.5	5.6e-14	4.7e-12	8584
Firmicutes sp. MGS:0581	glycerate	0.08	7.5	5.6e-14	4.7e-12	8583
Lachnospiraceae sp. MGS:1615	methylnaphthyl sulfate (2)*	0.08	7.5	5.6e-14	4.7e-12	8584
Eubacteriales sp. MGS:0647	X - 25503	0.08	7.5	5.6e-14	4.7e-12	8584
Eubacteriales sp. MGS:0547	cinnamoylglycine	0.08	7.5	5.6e-14	4.7e-12	8584
Eubacteriales sp. MGS:0721	nicotinamide riboside	0.08	7.5	5.6e-14	4.7e-12	8584
Bacteroidales sp. MGS:1061	X - 16124	0.08	7.5	5.6e-14	4.7e-12	8584
Merdimonas faecis MGS:0494	p-cresol sulfate	0.08	7.5	5.6e-14	4.8e-12	8584
Alistipes indistinctus MGS:0121	glycolithocholate sulfate*	0.08	7.5	5.6e-14	4.8e-12	8584
Veillonella dispar MGS:0227	3-(3-hydroxyphenyl)propionate	0.08	7.5	5.7e-14	4.8e-12	8584
Eubacteriales sp. MGS:0123	behenoyl dihydrosphingomyelin (d18:0/22:0)*	0.08	7.5	5.7e-14	4.8e-12	8584
Oscillospiraceae sp. MGS:0944	4-methylguaiacol sulfate	0.08	7.5	5.7e-14	4.8e-12	8584
Eubacteriales sp. MGS:0284	indole-3-carboxylate	0.08	7.5	5.7e-14	4.8e-12	8584
Flavonifractor plautii MGS:0079	dihydrocaffeate sulfate (2)	-0.08	-7.5	5.7e-14	4.8e-12	8583
Firmicutes sp. MGS:0397	1-palmitoyl-2-palmitoleoyl-GPC (16:0/16:1)*	-0.08	-7.5	5.7e-14	4.8e-12	8584
Ruminococcus sp. MGS:0131	X - 13729	-0.08	-7.5	5.7e-14	4.8e-12	8584
Bacteria sp. MGS:0801	chenodeoxycholate	-0.08	-7.5	5.7e-14	4.8e-12	8584
Intestinibacillus sp. Marseille-P4005 MGS:0168	benzoylcarnitine*	-0.1	-7.5	5.7e-14	4.8e-12	5703
Anaerotruncus colihominis MGS:0307	linoleoylcarnitine (C18:2)*	-0.08	-7.5	5.7e-14	4.8e-12	8584
Eubacteriales sp. MGS:0211	catechol sulfate	0.08	7.5	5.7e-14	4.8e-12	8584
Eubacteriales sp. MGS:0161	7-alpha-hydroxy-3-oxo-4-cholestenoate (7-Hoca)	-0.08	-7.5	5.7e-14	4.8e-12	8584
Bacteroides cellulosilyticus MGS:0108	cholic acid glucuronide	-0.08	-7.5	5.7e-14	4.8e-12	8584
Eubacteriales sp. MGS:0511	oxalate (ethanedioate)	-0.08	-7.5	5.7e-14	4.8e-12	8584
Prevotella copri MGS:0237	X - 22834	0.08	7.5	5.7e-14	4.8e-12	8584
Bacteria sp. MGS:0863	p-cresol glucuronide*	0.08	7.5	5.7e-14	4.8e-12	8584
Eubacteriales sp. MGS:0145	oxalate (ethanedioate)	-0.08	-7.5	5.7e-14	4.8e-12	8584
Eubacteriales sp. MGS:0242	cystine	-0.08	-7.5	5.7e-14	4.8e-12	8584
Clostridium perfringens MGS:0959	X - 23662	0.08	7.5	5.7e-14	4.8e-12	8584
Victivallis vadensis MGS:0689	p-cresol sulfate	0.08	7.5	5.7e-14	4.8e-12	8584
Agathobaculum sp. MGS:0679	citramalate	0.08	7.5	5.7e-14	4.8e-12	8584
Intestinibacillus sp. Marseille-P4005 MGS:0168	glycosyl ceramide (d18:2/24:1, d18:1/24:2)*	-0.08	-7.5	5.7e-14	4.8e-12	8584
Eubacteriales sp. MGS:0624	cinnamoylglycine	0.08	7.5	5.7e-14	4.8e-12	8584
Eubacteriales sp. MGS:0213	X - 13729	0.08	7.5	5.7e-14	4.8e-12	8584
Lachnospiraceae sp. MGS:0336	X - 23782	-0.08	-7.5	5.7e-14	4.8e-12	8584
Eubacteriales sp. MGS:0335	X - 21442	-0.08	-7.5	5.7e-14	4.9e-12	8584
Eubacteriales sp. MGS:0427	vanillic alcohol sulfate	0.08	7.5	5.8e-14	4.9e-12	8584
Romboutsia timonensis MGS:0053	X - 12839	-0.08	-7.5	5.8e-14	4.9e-12	8584
Clostridium paraputrificum MGS:0793	X - 12906	-0.08	-7.5	5.8e-14	4.9e-12	8584
Eubacteriales sp. MGS:0759	5-acetylamino-6-amino-3-methyluracil	0.08	7.5	5.8e-14	4.9e-12	8583
Dorea sp. AF36-15AT MGS:0052	4-hydroxyhippurate	-0.08	-7.5	5.8e-14	4.9e-12	8584
Eubacteriales sp. MGS:0132	4-acetylcatechol sulfate (1)	0.08	7.5	5.8e-14	4.9e-12	8584
Streptococcus oralis subsp. oralis MGS:0705	3-carboxy-4-methyl-5-pentyl-2-furanpropionate (3-CMPFP)**	-0.08	-7.5	5.8e-14	4.9e-12	8584
Oscillospiraceae sp. MGS:0256	X - 12726	-0.08	-7.5	5.8e-14	4.9e-12	8584
Blautia sp. MGS:0416	palmitoleate (16:1n7)	0.08	7.5	5.8e-14	4.9e-12	8584
Oscillospiraceae sp. MGS:0429	deoxycholate	-0.08	-7.5	5.8e-14	4.9e-12	8584
Eubacteriales sp. MGS:0563	3-hydroxy-2-methylpyridine sulfate	0.08	7.5	5.8e-14	4.9e-12	8584
Eubacteriales sp. MGS:0977	5alpha-androstan-3beta,17alpha-diol disulfate	0.08	7.5	5.8e-14	4.9e-12	8584
Firmicutes sp. MGS:0397	2-acetamidophenol sulfate	0.08	7.5	5.8e-14	4.9e-12	8584
Eubacteriales sp. MGS:0249	hydroxycotinine	-0.08	-7.5	5.8e-14	4.9e-12	8584
Eubacteriales sp. MGS:0572	X - 13729	0.08	7.5	5.8e-14	4.9e-12	8584
Eubacteriales sp. MGS:0633	5alpha-pregnan-3beta,20alpha-diol monosulfate (2)	0.08	7.5	5.8e-14	4.9e-12	8584
Eubacteriales sp. MGS:0291	X - 18935	0.12	7.5	5.8e-14	4.9e-12	3812
[Clostridium] symbiosum MGS:0370	4-allylcatechol sulfate	-0.08	-7.5	5.8e-14	4.9e-12	8584
Merdimonas faecis MGS:0494	nicotinamide riboside	0.08	7.5	5.8e-14	4.9e-12	8584
Eubacteriales sp. MGS:0149	X - 17653	0.08	7.5	5.8e-14	4.9e-12	8584
Clostridia sp. MGS:0140	beta-cryptoxanthin	0.08	7.5	5.8e-14	4.9e-12	8584
Blautia massiliensis MGS:0023	tetrahydrocortisol glucuronide	0.08	7.5	5.8e-14	4.9e-12	8584
Eubacteriales sp. MGS:0428	indolepropionate	0.08	7.5	5.8e-14	4.9e-12	8584
Eubacteriales sp. MGS:0103	X - 24812	-0.08	-7.5	5.8e-14	4.9e-12	8584
[Ruminococcus] torques MGS:0088	X - 21442	-0.08	-7.5	5.9e-14	4.9e-12	8584
Anaeromassilibacillus sp. Marseille-P3371 MGS:0304	X - 12851	0.08	7.5	5.9e-14	4.9e-12	8584
Eubacteriales sp. MGS:0792	2-piperidinone	-0.08	-7.5	5.9e-14	5e-12	8584
Clostridium sp. AF37-5 MGS:0076	4-methylguaiacol sulfate	-0.08	-7.5	5.9e-14	5e-12	8584
Clostridia sp. MGS:0521	X - 12306	0.08	7.5	5.9e-14	5e-12	8584
Anaerotignum lactatifermentans MGS:0676	cholic acid glucuronide	-0.08	-7.5	5.9e-14	5e-12	8584
Bacteria sp. MGS:0638	X - 11843	0.08	7.5	5.9e-14	5e-12	8584
Clostridia sp. MGS:0898	5-hydroxy-2-methylpyridine sulfate	0.08	7.5	5.9e-14	5e-12	8584
Anaerobutyricum hallii MGS:0012	hydroxy-CMPF*	-0.08	-7.5	5.9e-14	5e-12	8584
Clostridium sp. TF06-15AC MGS:0032	4-methylcatechol sulfate	-0.08	-7.5	5.9e-14	5e-12	8584
Oscillospiraceae sp. MGS:0941	X - 11850	0.08	7.5	5.9e-14	5e-12	8584
Oscillospiraceae sp. MGS:0256	oxalate (ethanedioate)	-0.08	-7.5	5.9e-14	5e-12	8584
Eubacteriales sp. MGS:0614	3,5-dichloro-2,6-dihydroxybenzoic acid	-0.08	-7.5	5.9e-14	5e-12	8583
Clostridia sp. MGS:0385	cortolone glucuronide (1)	-0.08	-7.5	6e-14	5e-12	8584
Anaerostipes hadrus MGS:0124	3-hydroxyhippurate	0.08	7.5	6e-14	5e-12	8584
Eubacteriales sp. MGS:0474	1-(1-enyl-palmitoyl)-2-linoleoyl-GPC (P-16:0/18:2)*	0.08	7.5	6e-14	5e-12	8584
Clostridiaceae sp. MGS:0431	1-palmitoleoylglycerol (16:1)*	0.08	7.5	6e-14	5e-12	8584
Fusicatenibacter saccharivorans MGS:0004	4-ethyl-2-methoxyphenol sulfate	-0.08	-7.5	6e-14	5e-12	8584
Eubacteriales sp. MGS:0352	1H-indole-7-acetic acid	0.12	7.5	6e-14	5e-12	3812
Lachnospiraceae sp. MGS:0667	X - 21442	0.08	7.5	6e-14	5e-12	8584
Eubacteriales sp. MGS:0263	beta-cryptoxanthin	0.08	7.5	6e-14	5e-12	8584
Lachnospiraceae sp. MGS:0629	glycodeoxycholate	0.08	7.5	6e-14	5e-12	8584
Erysipelotrichales sp. MGS:0283	arachidoylcarnitine (C20)*	0.08	7.5	6e-14	5.1e-12	8584
Eubacteriales sp. MGS:0438	threonate	-0.08	-7.5	6e-14	5.1e-12	8583
Streptococcus salivarius MGS:0071	5-hydroxyhexanoate	-0.08	-7.5	6e-14	5.1e-12	8584
Evtepia gabavorous MGS:0114	sphingomyelin (d18:2/24:2)*	-0.08	-7.5	6e-14	5.1e-12	8584
Eubacteriales sp. MGS:0593	5alpha-androstan-3beta,17alpha-diol disulfate	0.08	7.5	6e-14	5.1e-12	8584
Eubacteriales sp. MGS:0316	X - 24531	0.12	7.5	6e-14	5.1e-12	3812
Blautia obeum MGS:0001	pregnanediol-3-glucuronide	-0.08	-7.5	6e-14	5.1e-12	8584
Firmicutes sp. MGS:0596	glycodeoxycholate	-0.08	-7.5	6e-14	5.1e-12	8584
Eubacteriales sp. MGS:0345	pregnanediol-3-glucuronide	0.08	7.5	6e-14	5.1e-12	8584
Lachnoclostridium edouardi MGS:0766	X - 22834	0.08	7.5	6e-14	5.1e-12	8584
Eubacteriales sp. MGS:0699	X - 25271	-0.08	-7.5	6e-14	5.1e-12	8584
Eubacteriales sp. MGS:0069	2-acetamidophenol sulfate	0.08	7.5	6e-14	5.1e-12	8584
Eubacteriales sp. MGS:0026	ethyl beta-glucopyranoside	-0.08	-7.5	6.1e-14	5.1e-12	8584
Lachnospiraceae sp. MGS:1615	X - 24811	0.08	7.5	6.1e-14	5.1e-12	8584
Eubacteriales sp. MGS:0622	hyocholate	-0.08	-7.5	6.1e-14	5.1e-12	8584
Lachnospiraceae sp. MGS:0127	N,N,N-trimethyl-5-aminovalerate	-0.08	-7.5	6.1e-14	5.1e-12	8584
Eubacteriales sp. MGS:1445	p-cresol sulfate	0.08	7.5	6.1e-14	5.1e-12	8584
Eubacteriales sp. MGS:0338	X - 25503	0.08	7.5	6.1e-14	5.1e-12	8584
Bifidobacterium adolescentis MGS:0056	X - 13507	0.08	7.5	6.1e-14	5.1e-12	8584
Dorea formicigenerans MGS:0006	oxalate (ethanedioate)	-0.08	-7.5	6.1e-14	5.1e-12	8584
Eubacteriales sp. MGS:0371	4-hydroxycoumarin	0.08	7.5	6.1e-14	5.1e-12	8584
Oscillospiraceae sp. MGS:0256	3-methoxycatechol sulfate (2)	-0.08	-7.5	6.1e-14	5.1e-12	8584
Oscillospiraceae sp. MGS:0612	phenylacetylglutamine	0.08	7.5	6.1e-14	5.1e-12	8584
Eubacteriales sp. MGS:0614	3-phenylpropionate (hydrocinnamate)	0.08	7.5	6.1e-14	5.1e-12	8584
Intestinibacillus sp. Marseille-P4005 MGS:0168	sphingomyelin (d17:1/16:0, d18:1/15:0, d16:1/17:0)*	-0.08	-7.5	6.1e-14	5.1e-12	8584
Eubacteriales sp. MGS:0192	5alpha-pregnan-3beta,20alpha-diol monosulfate (2)	0.08	7.5	6.1e-14	5.1e-12	8584
Blautia hydrogenotrophica MGS:0430	X - 25503	-0.08	-7.5	6.1e-14	5.1e-12	8584
Clostridiaceae sp. MGS:0431	12,13-DiHOME	-0.08	-7.5	6.1e-14	5.1e-12	8584
Oscillospiraceae sp. MGS:0384	N,N-dimethylalanine	0.08	7.5	6.1e-14	5.1e-12	8584
Eubacteriales sp. MGS:0635	guaiacol sulfate	0.08	7.5	6.1e-14	5.1e-12	8584
Anaerobutyricum hallii MGS:0012	androstenediol (3beta,17beta) monosulfate (2)	0.08	7.5	6.1e-14	5.2e-12	8584
Coprococcus comes MGS:0016	oleoyl-arachidonoyl-glycerol (18:1/20:4) [2]*	0.08	7.5	6.1e-14	5.2e-12	8584
Oscillospiraceae sp. MGS:0256	sphingomyelin (d18:2/24:1, d18:1/24:2)*	-0.08	-7.5	6.1e-14	5.2e-12	8584
Bacteroidales sp. MGS:0818	X - 25419	0.08	7.5	6.1e-14	5.2e-12	8584
Eubacteriaceae sp. MGS:0591	glycolithocholate	0.08	7.5	6.1e-14	5.2e-12	8584
Oscillibacter sp. PEA192 MGS:0021	X - 21661	-0.12	-7.5	6.2e-14	5.2e-12	3812
Clostridia sp. MGS:1143	X - 11850	0.08	7.5	6.2e-14	5.2e-12	8584
Eubacteriales sp. MGS:0342	3-hydroxy-2-methylpyridine sulfate	0.08	7.5	6.2e-14	5.2e-12	8584
Eubacteriales sp. MGS:0476	catechol sulfate	0.08	7.5	6.2e-14	5.2e-12	8584
Collinsella tanakaei MGS:0850	deoxycholate	0.08	7.5	6.2e-14	5.2e-12	8584
[Clostridium] spiroforme MGS:0259	3-methylcytidine	0.08	7.5	6.2e-14	5.2e-12	8584
Coprobacillus sp. MGS:0022	X - 12680	-0.08	-7.5	6.2e-14	5.2e-12	8584
Clostridia sp. MGS:0140	carotene diol (2)	0.08	7.5	6.2e-14	5.2e-12	8584
Eisenbergiella massiliensis MGS:0425	2-acetamidophenol sulfate	-0.08	-7.5	6.2e-14	5.2e-12	8584
Eubacteriales sp. MGS:0138	glycoursodeoxycholic acid sulfate (1)	-0.08	-7.5	6.2e-14	5.2e-12	8584
Eubacteriales sp. MGS:0373	2-acetamidophenol sulfate	0.08	7.5	6.2e-14	5.2e-12	8584
Blautia obeum MGS:0009	p-cresol glucuronide*	-0.08	-7.5	6.2e-14	5.2e-12	8584
Veillonellales sp. MGS:1363	omeprazole	0.08	7.5	6.2e-14	5.2e-12	8584
Erysipelotrichales sp. MGS:0283	metabolonic lactone sulfate	-0.08	-7.5	6.2e-14	5.2e-12	8584
Eubacteriales sp. MGS:0213	glycolithocholate sulfate*	0.08	7.5	6.2e-14	5.2e-12	8584
Eubacteriales sp. MGS:0364	X - 12544	0.08	7.5	6.2e-14	5.2e-12	8584
Eubacteriales sp. MGS:0162	5alpha-pregnan-3beta,20alpha-diol monosulfate (2)	0.08	7.5	6.2e-14	5.2e-12	8584
Roseburia sp. AM16-25 MGS:0344	X - 25419	0.08	7.5	6.2e-14	5.3e-12	8584
Hungatella hathewayi MGS:0455	3b-hydroxy-5-cholenoic acid	0.08	7.5	6.3e-14	5.3e-12	8584
Lachnospiraceae sp. MGS:0252	X - 24475	0.08	7.5	6.3e-14	5.3e-12	8584
Oscillospiraceae sp. MGS:0207	X - 12851	-0.08	-7.5	6.3e-14	5.3e-12	8584
Eubacteriales sp. MGS:0438	phenol sulfate	-0.08	-7.5	6.3e-14	5.3e-12	8584
Clostridia sp. MGS:0893	isoursodeoxycholate	-0.08	-7.5	6.3e-14	5.3e-12	8584
Firmicutes sp. MGS:0398	4-ethylcatechol sulfate	0.08	7.5	6.3e-14	5.3e-12	8584
Collinsella aerofaciens MGS:0019	hydroxyasparagine**	0.08	7.5	6.3e-14	5.3e-12	8584
Eubacteriales sp. MGS:0322	1-palmitoleoylglycerol (16:1)*	-0.08	-7.5	6.3e-14	5.3e-12	8584
Eubacteriales sp. MGS:0383	X - 22834	-0.08	-7.5	6.3e-14	5.3e-12	8584
Clostridium sp. TM06-18 MGS:0048	X - 23655	-0.08	-7.5	6.3e-14	5.3e-12	8584
Mediterraneibacter glycyrrhizinilyticus MGS:0314	glutamine	-0.08	-7.5	6.3e-14	5.3e-12	8584
Eubacteriales sp. MGS:0563	X - 17301	0.09	7.5	6.3e-14	5.3e-12	6693
Eubacteriales sp. MGS:1199	taurodeoxycholate	0.08	7.5	6.3e-14	5.3e-12	8584
Eubacteriales sp. MGS:0149	5-hydroxy-2-methylpyridine sulfate	0.08	7.5	6.3e-14	5.3e-12	8584
Eubacteriales sp. MGS:0952	p-cresol glucuronide*	0.08	7.5	6.3e-14	5.3e-12	8584
Clostridium sp. MGS:0059	3-methylcytidine	0.08	7.5	6.3e-14	5.3e-12	8584
Eubacteriales sp. MGS:0439	dopamine 3-O-sulfate	-0.08	-7.5	6.3e-14	5.3e-12	8584
Eubacteriales sp. MGS:0717	4-ethyl-2-methoxyphenol sulfate	0.08	7.5	6.3e-14	5.3e-12	8584
Roseburia inulinivorans MGS:0036	2-aminophenol sulfate	-0.08	-7.5	6.3e-14	5.3e-12	8584
Eubacteriales sp. MGS:0270	4-acetamidobutanoate	-0.08	-7.5	6.4e-14	5.3e-12	8584
Intestinimonas butyriciproducens MGS:0187	pyrraline	-0.08	-7.5	6.4e-14	5.3e-12	8584
Eubacteriales sp. MGS:0477	X - 18901	0.08	7.5	6.4e-14	5.4e-12	8584
Clostridia sp. MGS:0767	p-cresol glucuronide*	0.08	7.5	6.4e-14	5.4e-12	8584
Eubacteriales sp. MGS:1077	5-hydroxyhexanoate	0.08	7.5	6.4e-14	5.4e-12	8584
Eubacteriales sp. MGS:0421	X - 21733	0.08	7.5	6.4e-14	5.4e-12	8584
Intestinimonas massiliensis MGS:0198	gamma-glutamyltyrosine	-0.08	-7.5	6.4e-14	5.4e-12	8584
Clostridiaceae sp. MGS:0431	campesterol	-0.08	-7.5	6.4e-14	5.4e-12	8584
Eubacteriales sp. MGS:1102	X - 12261	0.08	7.5	6.4e-14	5.4e-12	8584
Eubacteriales sp. MGS:0158	phenylacetate	0.08	7.5	6.4e-14	5.4e-12	8584
Eubacteriales sp. MGS:0917	levulinate (4-oxovalerate)	0.12	7.5	6.4e-14	5.4e-12	3812
Oscillospiraceae sp. MGS:0104	dihydroferulate	-0.08	-7.5	6.4e-14	5.4e-12	8584
Eubacteriales sp. MGS:0548	X - 26119	0.17	7.6	6.4e-14	5.4e-12	1891
Collinsella intestinalis MGS:0802	3-phenylpropionate (hydrocinnamate)	-0.08	-7.5	6.4e-14	5.4e-12	8584
Alistipes ihumii MGS:0106	X - 21845	0.08	7.5	6.4e-14	5.4e-12	8584
Phocaeicola vulgatus MGS:0005	phenol sulfate	0.08	7.5	6.4e-14	5.4e-12	8584
Eubacteriales sp. MGS:0688	X - 23655	0.08	7.5	6.4e-14	5.4e-12	8584
Eubacteriales sp. MGS:0642	taurodeoxycholic acid 3-sulfate	-0.08	-7.5	6.4e-14	5.4e-12	8584
Eubacteriales sp. MGS:0664	nicotinamide riboside	0.08	7.5	6.5e-14	5.4e-12	8584
Eubacteriales sp. MGS:0609	carotene diol (1)	0.08	7.5	6.5e-14	5.4e-12	8584
Eubacteriales sp. MGS:0476	cholate	0.08	7.5	6.5e-14	5.4e-12	8584
[Clostridium] symbiosum MGS:0370	X - 21286	0.08	7.5	6.5e-14	5.4e-12	8584
[Ruminococcus] torques MGS:0088	gentisate	-0.08	-7.5	6.5e-14	5.4e-12	8584
Roseburia sp. AM16-25 MGS:0344	beta-cryptoxanthin	0.08	7.5	6.5e-14	5.4e-12	8584
Eubacteriales sp. MGS:0864	X - 12013	0.08	7.5	6.5e-14	5.5e-12	8584
Eubacteriales sp. MGS:0151	glycoursodeoxycholate	-0.08	-7.5	6.5e-14	5.5e-12	8584
Erysipelotrichales sp. MGS:0303	X - 21383	0.08	7.5	6.5e-14	5.5e-12	8584
Eubacteriales sp. MGS:0376	perfluorooctanesulfonate (PFOS)	0.08	7.5	6.5e-14	5.5e-12	8584
Eubacteriales sp. MGS:0328	X - 12544	0.08	7.5	6.5e-14	5.5e-12	8584
Eubacteriales sp. MGS:0352	X - 17612	0.11	7.5	6.5e-14	5.5e-12	4772
Lachnospiraceae sp. MGS:0625	p-cresol glucuronide*	0.08	7.5	6.5e-14	5.5e-12	8584
Faecalibacterium sp. MGS:0042	X - 21821	0.08	7.5	6.5e-14	5.5e-12	8584
Flavonifractor sp. An10 MGS:0495	X - 17301	0.09	7.5	6.6e-14	5.5e-12	6693
Streptococcus parasanguinis MGS:0117	3-(cystein-S-yl)acetaminophen*	0.08	7.5	6.6e-14	5.5e-12	8584
Sutterella sp. KLE1602 MGS:0228	beta-cryptoxanthin	-0.08	-7.5	6.6e-14	5.5e-12	8584
Eubacteriales sp. MGS:0137	gamma-glutamylisoleucine*	-0.08	-7.5	6.6e-14	5.5e-12	8584
Romboutsia timonensis MGS:0053	4-methoxyphenol sulfate	0.08	7.5	6.6e-14	5.5e-12	8584
Eubacteriales sp. MGS:0328	X - 21752	0.08	7.5	6.6e-14	5.5e-12	8584
Ruminococcus sp. AF21-42 MGS:0111	X - 24795	0.08	7.5	6.6e-14	5.5e-12	8584
Firmicutes sp. MGS:0398	hyocholate	0.08	7.5	6.6e-14	5.6e-12	8584
Eubacteriales sp. MGS:1067	5alpha-androstan-3beta,17alpha-diol disulfate	0.08	7.5	6.6e-14	5.6e-12	8584
Eubacteriales sp. MGS:0568	phenylacetylglutamine	0.08	7.5	6.6e-14	5.6e-12	8584
Oscillibacter sp. PEA192 MGS:0021	N-acetylphenylalanine	0.08	7.5	6.6e-14	5.6e-12	8584
Anaeromassilibacillus sp. Marseille-P3371 MGS:0304	X - 23662	0.08	7.5	6.6e-14	5.6e-12	8584
Blautia obeum MGS:0009	X - 12013	-0.08	-7.5	6.6e-14	5.6e-12	8584
Eubacteriales sp. MGS:0613	X - 12261	0.08	7.5	6.7e-14	5.6e-12	8584
Clostridia sp. MGS:0960	X - 22162	-0.08	-7.5	6.7e-14	5.6e-12	8584
Lachnospiraceae sp. MGS:0629	phenol sulfate	0.08	7.5	6.7e-14	5.6e-12	8584
Eubacteriales sp. MGS:0100	X - 21736	-0.08	-7.5	6.7e-14	5.6e-12	8584
Eubacteriales sp. MGS:0100	gamma-glutamylisoleucine*	-0.08	-7.5	6.7e-14	5.6e-12	8584
Eubacteriales sp. MGS:0162	docosatrienoate (22:3n6)*	-0.08	-7.5	6.7e-14	5.6e-12	8584
Eubacteriales sp. MGS:0518	X - 12306	0.08	7.5	6.7e-14	5.6e-12	8584
Romboutsia timonensis MGS:0053	sphingomyelin (d18:1/21:0, d17:1/22:0, d16:1/23:0)*	0.08	7.5	6.7e-14	5.6e-12	8584
Eubacteriales sp. MGS:0506	carotene diol (2)	0.08	7.5	6.7e-14	5.6e-12	8584
Eubacteriales sp. MGS:0664	methyl glucopyranoside (alpha + beta)	-0.08	-7.5	6.7e-14	5.6e-12	8584
Oscillospiraceae sp. MGS:0060	1-stearoyl-2-oleoyl-GPE (18:0/18:1)	-0.08	-7.5	6.7e-14	5.6e-12	8584
Bacteria sp. MGS:0634	X - 15728	0.08	7.5	6.7e-14	5.6e-12	8584
Eubacteriales sp. MGS:0377	3-phenylpropionate (hydrocinnamate)	0.08	7.5	6.7e-14	5.6e-12	8584
Clostridium sp. M62/1 MGS:0354	X - 21752	-0.08	-7.5	6.7e-14	5.6e-12	8584
Roseburia inulinivorans MGS:0036	creatine	0.08	7.5	6.7e-14	5.6e-12	8584
Prevotella copri MGS:0237	indoleacetylglutamine	0.08	7.5	6.7e-14	5.6e-12	8584
Clostridium phoceensis MGS:0014	levulinoylcarnitine	0.08	7.5	6.7e-14	5.6e-12	8584
Bifidobacterium bifidum MGS:0262	taurodeoxycholic acid 3-sulfate	-0.08	-7.5	6.7e-14	5.6e-12	8584
Eggerthella lenta MGS:0225	Urolithin B glucuronide	-0.12	-7.5	6.7e-14	5.7e-12	3812
Blautia hydrogenotrophica MGS:0430	chiro-inositol	-0.08	-7.5	6.7e-14	5.7e-12	8583
Eubacteriales sp. MGS:1086	X - 25503	0.08	7.5	6.8e-14	5.7e-12	8584
[Ruminococcus] torques MGS:0088	1-(1-enyl-palmitoyl)-2-oleoyl-GPC (P-16:0/18:1)*	-0.08	-7.5	6.8e-14	5.7e-12	8584
Oscillibacter sp. MGS:0243	X - 24418	0.08	7.5	6.8e-14	5.7e-12	8584
Eggerthellaceae sp. MGS:0171	phenylacetylcarnitine	0.08	7.5	6.8e-14	5.7e-12	8584
Collinsella aerofaciens MGS:0019	ethyl beta-glucopyranoside	-0.08	-7.5	6.8e-14	5.7e-12	8584
Eubacteriales sp. MGS:0643	X - 25503	0.08	7.5	6.8e-14	5.7e-12	8584
Veillonella parvula MGS:0220	2-ethylphenylsulfate	-0.08	-7.5	6.8e-14	5.7e-12	8584
Veillonella atypica MGS:0357	indole-3-carboxylate	-0.08	-7.5	6.8e-14	5.7e-12	8584
Clostridium sp. AT4 MGS:0347	1-stearoyl-2-docosahexaenoyl-GPE (18:0/22:6)*	0.08	7.5	6.8e-14	5.7e-12	8584
Veillonella parvula MGS:0220	cinnamoylglycine	-0.08	-7.5	6.8e-14	5.7e-12	8584
Clostridium sp. TF06-15AC MGS:0032	X - 11444	0.08	7.5	6.8e-14	5.7e-12	8584
Eubacteriales sp. MGS:0234	11beta-hydroxyetiocholanolone glucuronide*	0.08	7.5	6.8e-14	5.7e-12	8584
Alistipes ihumii MGS:0106	X - 23587	0.08	7.5	6.8e-14	5.7e-12	8584
Eubacteriales sp. MGS:0668	p-cresol glucuronide*	0.08	7.5	6.8e-14	5.7e-12	8584
Faecalibacterium sp. MGS:0042	ursodeoxycholate	0.08	7.5	6.8e-14	5.7e-12	8584
Dorea sp. AF36-15AT MGS:0052	sphingomyelin (d18:0/20:0, d16:0/22:0)*	0.08	7.5	6.8e-14	5.7e-12	8584
Faecalibacterium sp. MGS:0042	glycodeoxycholate	-0.08	-7.5	6.8e-14	5.7e-12	8584
Eubacteriales sp. MGS:0472	5alpha-androstan-3beta,17alpha-diol disulfate	0.08	7.5	6.8e-14	5.7e-12	8584
Lachnospiraceae sp. MGS:1005	5-hydroxy-2-methylpyridine sulfate	0.08	7.5	6.8e-14	5.7e-12	8584
Eubacteriales sp. MGS:0288	X - 16124	0.08	7.5	6.8e-14	5.7e-12	8584
Eubacteriales sp. MGS:0534	1-methylxanthine	0.08	7.5	6.8e-14	5.7e-12	8584
[Ruminococcus] torques MGS:0088	X - 24473	-0.08	-7.5	6.8e-14	5.7e-12	8584
Oscillospiraceae sp. MGS:0256	3-carboxy-4-methyl-5-pentyl-2-furanpropionate (3-CMPFP)**	-0.08	-7.5	6.8e-14	5.7e-12	8584
Eubacteriales sp. MGS:0524	2,3-dihydroxypyridine	0.08	7.5	6.9e-14	5.7e-12	8584
Oscillospiraceae sp. MGS:0693	X - 21839	-0.08	-7.5	6.9e-14	5.8e-12	8584
Coprococcus sp. MGS:0404	X - 23997	-0.08	-7.5	6.9e-14	5.8e-12	8584
Clostridiaceae sp. MGS:0491	X - 22509	-0.08	-7.5	6.9e-14	5.8e-12	8584
Eubacteriales sp. MGS:0759	2,3-dihydroxypyridine	0.08	7.5	6.9e-14	5.8e-12	8584
Eubacteriales sp. MGS:0511	beta-cryptoxanthin	-0.08	-7.5	6.9e-14	5.8e-12	8584
Lachnospiraceae sp. MGS:1615	2-naphthol sulfate	0.08	7.5	6.9e-14	5.8e-12	8584
Clostridium sp. SN20 MGS:0603	3-hydroxypyridine glucuronide	-0.08	-7.5	6.9e-14	5.8e-12	8584
Oscillospiraceae sp. MGS:0142	campesterol	0.08	7.5	6.9e-14	5.8e-12	8584
Anaerostipes hadrus MGS:0003	1-palmitoyl-2-oleoyl-GPC (16:0/18:1)	0.08	7.5	6.9e-14	5.8e-12	8584
Senegalimassilia anaerobia MGS:0129	propionylcarnitine (C3)	0.08	7.5	6.9e-14	5.8e-12	8584
Oscillospiraceae sp. MGS:0142	N-acetyltaurine	0.08	7.5	6.9e-14	5.8e-12	8584
Oscillospiraceae sp. MGS:0849	branched chain 14:0 dicarboxylic acid**	0.08	7.5	7e-14	5.8e-12	8584
Eubacteriales sp. MGS:0473	X - 12126	0.08	7.5	7e-14	5.8e-12	8584
Bacteria sp. MGS:0708	X - 11843	0.08	7.5	7e-14	5.8e-12	8584
Clostridia sp. MGS:0463	N-stearoyl-sphinganine (d18:0/18:0)*	-0.08	-7.5	7e-14	5.8e-12	8584
Oscillospiraceae sp. MGS:0210	X - 17612	-0.11	-7.5	7e-14	5.8e-12	4772
Veillonella dispar MGS:0227	X - 21258	0.08	7.5	7e-14	5.8e-12	8584
Eubacteriales sp. MGS:0132	hippurate	0.08	7.5	7e-14	5.8e-12	8584
Lachnospiraceae sp. MGS:0598	X - 16124	0.08	7.5	7e-14	5.8e-12	8584
Clostridia sp. MGS:0515	methyl glucopyranoside (alpha + beta)	0.08	7.5	7e-14	5.9e-12	8584
Eubacteriales sp. MGS:0069	X - 18935	0.12	7.5	7e-14	5.9e-12	3812
Eubacteriales sp. MGS:0419	methylsuccinate	0.08	7.5	7e-14	5.9e-12	8583
Erysipelotrichales sp. MGS:0283	sphingomyelin (d18:1/25:0, d19:0/24:1, d20:1/23:0, d19:1/24:0)*	0.08	7.5	7e-14	5.9e-12	8584
Veillonella rogosae MGS:0324	X - 24344	-0.08	-7.5	7e-14	5.9e-12	8584
Clostridium phoceensis MGS:0014	cysteine sulfinic acid	0.08	7.5	7e-14	5.9e-12	8584
Eubacteriales sp. MGS:1256	4-ethyl-2-methoxyphenol sulfate	0.08	7.5	7e-14	5.9e-12	8584
Haemophilus parainfluenzae MGS:0181	2-naphthol sulfate	-0.08	-7.5	7e-14	5.9e-12	8584
Eggerthella lenta MGS:0225	hyocholate	-0.08	-7.5	7e-14	5.9e-12	8584
[Clostridium] spiroforme MGS:0259	L-urobilin	-0.08	-7.5	7e-14	5.9e-12	8584
Eubacteriales sp. MGS:0618	X - 21845	-0.08	-7.5	7e-14	5.9e-12	8584
Eubacteriales sp. MGS:0421	hippurate	0.08	7.5	7e-14	5.9e-12	8584
Erysipelatoclostridium sp. MGS:0313	tartronate (hydroxymalonate)	0.08	7.5	7.1e-14	5.9e-12	8584
Streptococcus oralis subsp. oralis MGS:0705	catechol sulfate	-0.08	-7.5	7.1e-14	5.9e-12	8584
Eubacterium ramulus MGS:0068	2-aminophenol sulfate	-0.08	-7.5	7.1e-14	5.9e-12	8584
Clostridium sp. TM06-18 MGS:0048	X - 23787	0.08	7.5	7.1e-14	5.9e-12	8584
Coprococcus comes MGS:0016	X - 11444	0.08	7.5	7.1e-14	5.9e-12	8584
Streptococcus salivarius MGS:0071	X - 12844	-0.08	-7.5	7.1e-14	5.9e-12	8584
Blautia massiliensis MGS:0023	glycoursodeoxycholic acid sulfate (1)	0.08	7.5	7.1e-14	5.9e-12	8584
Eubacteriales sp. MGS:0322	2-ketocaprylate	0.08	7.5	7.1e-14	5.9e-12	8584
Ruminococcus sp. MGS:0131	4-allylcatechol sulfate	0.08	7.5	7.1e-14	6e-12	8584
Clostridia sp. MGS:1108	deoxycholic acid 12-sulfate*	-0.08	-7.5	7.1e-14	6e-12	8584
Haemophilus parainfluenzae MGS:0181	phenylacetylcarnitine	-0.08	-7.5	7.1e-14	6e-12	8584
Firmicutes sp. MGS:0436	X - 25523	0.08	7.5	7.1e-14	6e-12	8584
Bifidobacterium catenulatum subsp. kashiwanohense MGS:0292	X - 17351	0.08	7.5	7.1e-14	6e-12	8584
Eubacteriales sp. MGS:1256	X - 12816	0.08	7.5	7.1e-14	6e-12	8584
Bifidobacterium angulatum MGS:0632	indolepropionate	0.08	7.5	7.2e-14	6e-12	8584
Clostridiaceae sp. MGS:0608	1,3-dimethylurate	0.08	7.5	7.2e-14	6e-12	8584
[Clostridium] symbiosum MGS:0370	phenylacetylglutamine	0.08	7.5	7.2e-14	6e-12	8584
Prevotella colorans MGS:1470	p-cresol sulfate	0.08	7.5	7.2e-14	6e-12	8584
Anaerobutyricum hallii MGS:0012	X - 24337	0.08	7.5	7.2e-14	6e-12	8584
Eubacteriales sp. MGS:0803	citramalate	0.08	7.5	7.2e-14	6e-12	8584
Eubacteriales sp. MGS:0270	2-aminooctanoate	-0.08	-7.5	7.2e-14	6e-12	8584
Eubacteriales sp. MGS:0443	X - 22509	0.08	7.5	7.2e-14	6e-12	8584
Lachnospiraceae sp. MGS:0422	X - 11795	0.08	7.5	7.2e-14	6e-12	8584
Oscillospiraceae sp. MGS:0507	X - 23587	-0.08	-7.5	7.2e-14	6.1e-12	8584
Clostridia sp. MGS:0272	hydroxy-CMPF*	0.08	7.5	7.3e-14	6.1e-12	8584
Eubacteriales sp. MGS:0342	deoxycholic acid 12-sulfate*	-0.08	-7.5	7.3e-14	6.1e-12	8584
Eubacteriales sp. MGS:0196	X - 23587	-0.08	-7.5	7.3e-14	6.1e-12	8584
Clostridium disporicum MGS:0222	acisoga	-0.08	-7.5	7.3e-14	6.1e-12	8584
Eubacteriales sp. MGS:0123	mannonate*	0.08	7.5	7.3e-14	6.1e-12	8583
Lachnoclostridium sp. MGS:1343	4-vinylcatechol sulfate	0.08	7.5	7.3e-14	6.1e-12	8584
Dorea sp. AF36-15AT MGS:0052	lactosyl-N-palmitoyl-sphingosine (d18:1/16:0)	-0.08	-7.5	7.3e-14	6.1e-12	8584
Blastocystis sp. subtype 4 MGS:0446	X - 21286	0.08	7.5	7.3e-14	6.1e-12	8584
Enterocloster aldenensis MGS:0362	1-(1-enyl-palmitoyl)-2-linoleoyl-GPC (P-16:0/18:2)*	-0.08	-7.5	7.3e-14	6.1e-12	8584
Eubacteriales sp. MGS:0249	androstenediol (3beta,17beta) disulfate (1)	-0.08	-7.5	7.3e-14	6.1e-12	8584
Eubacteriales sp. MGS:0457	X - 21845	-0.08	-7.5	7.3e-14	6.1e-12	8584
Eubacteriales sp. MGS:0511	7-methylxanthine	0.08	7.5	7.3e-14	6.1e-12	8584
Eubacteriales sp. MGS:0547	5alpha-pregnan-3beta,20alpha-diol disulfate	0.08	7.5	7.3e-14	6.1e-12	8584
Enterocloster aldenensis MGS:0362	taurochenodeoxycholic acid 3-sulfate	-0.08	-7.5	7.3e-14	6.1e-12	8584
Dorea formicigenerans MGS:0006	octadecenedioate (C18:1-DC)	-0.08	-7.5	7.3e-14	6.1e-12	8584
Ruminococcus sp. AF21-42 MGS:0111	dihydroferulate	0.08	7.5	7.3e-14	6.1e-12	8584
Oscillospiraceae sp. MGS:0461	argininate*	-0.08	-7.5	7.3e-14	6.1e-12	8584
Intestinibacillus sp. Marseille-P4005 MGS:0168	X - 12126	-0.08	-7.5	7.4e-14	6.1e-12	8584
Clostridium sp. AF34-10BH MGS:0028	X - 12216	-0.08	-7.5	7.4e-14	6.1e-12	8584
Eubacteriales sp. MGS:0162	glycodeoxycholate	-0.08	-7.5	7.4e-14	6.1e-12	8584
Butyricimonas virosa MGS:0199	X - 23997	0.08	7.5	7.4e-14	6.2e-12	8584
Haemophilus parainfluenzae MGS:0181	1-stearoyl-2-oleoyl-GPE (18:0/18:1)	-0.08	-7.5	7.4e-14	6.2e-12	8584
Oscillospiraceae sp. MGS:1315	p-cresol sulfate	0.08	7.5	7.4e-14	6.2e-12	8584
Eubacteriales sp. MGS:0084	branched chain 14:0 dicarboxylic acid**	0.08	7.5	7.4e-14	6.2e-12	8584
Eubacteriales sp. MGS:0230	5-acetylamino-6-formylamino-3-methyluracil	0.08	7.5	7.4e-14	6.2e-12	8583
Eubacteriales sp. MGS:0061	indole-3-carboxylate	-0.08	-7.5	7.4e-14	6.2e-12	8584
Eubacteriales sp. MGS:0298	X - 11843	-0.08	-7.5	7.4e-14	6.2e-12	8584
Eubacteriales sp. MGS:0418	X - 25503	0.08	7.5	7.4e-14	6.2e-12	8584
Erysipelotrichales sp. MGS:0303	X - 24352	-0.08	-7.5	7.4e-14	6.2e-12	8584
Clostridiaceae sp. MGS:0491	phenol sulfate	0.08	7.5	7.4e-14	6.2e-12	8584
Eubacteriales sp. MGS:0613	3-phenylpropionate (hydrocinnamate)	0.08	7.5	7.4e-14	6.2e-12	8584
Lachnospiraceae sp. MGS:1615	4-ethyl-2-methoxyphenol sulfate	0.08	7.5	7.4e-14	6.2e-12	8584
Eubacteriales sp. MGS:0321	X - 21286	0.08	7.5	7.4e-14	6.2e-12	8584
Oscillospiraceae sp. MGS:0142	X - 21353	-0.08	-7.5	7.4e-14	6.2e-12	8584
Eubacterium sp. AM49-13BH MGS:0251	glycolithocholate	-0.08	-7.5	7.4e-14	6.2e-12	8584
Dorea formicigenerans MGS:0006	N,N,N-trimethyl-5-aminovalerate	0.08	7.5	7.4e-14	6.2e-12	8584
Romboutsia timonensis MGS:0053	3-hydroxy-2-ethylpropionate	-0.08	-7.5	7.5e-14	6.2e-12	8584
Eubacteriales sp. MGS:0443	isoursodeoxycholate	-0.08	-7.5	7.5e-14	6.2e-12	8584
Peptostreptococcaceae sp. MGS:0200	4-allylphenol sulfate	0.08	7.5	7.5e-14	6.3e-12	8584
Eubacteriales sp. MGS:1321	X - 23655	0.08	7.5	7.5e-14	6.3e-12	8584
Eubacteriales sp. MGS:0103	phenylacetate	0.08	7.5	7.5e-14	6.3e-12	8584
Eubacteriales sp. MGS:0730	5alpha-androstan-3beta,17alpha-diol disulfate	0.08	7.5	7.5e-14	6.3e-12	8584
Desulfovibrionales sp. MGS:0462	X - 12830	-0.08	-7.5	7.5e-14	6.3e-12	8584
Bacteria sp. MGS:0863	phenylacetylglutamate	0.08	7.5	7.6e-14	6.3e-12	8584
Clostridium sp. MGS:0059	hyocholate	-0.08	-7.5	7.6e-14	6.3e-12	8584
Eubacteriales sp. MGS:0132	carotene diol (1)	0.08	7.5	7.6e-14	6.3e-12	8584
Turicibacter sanguinis MGS:0274	4-hydroxyhippurate	0.08	7.5	7.6e-14	6.3e-12	8584
Eubacteriales sp. MGS:0254	X - 12726	-0.08	-7.5	7.6e-14	6.3e-12	8584
Eubacteriales sp. MGS:0349	hippurate	0.08	7.5	7.6e-14	6.3e-12	8584
Eubacteriales sp. MGS:0136	cinnamoylglycine	0.08	7.5	7.6e-14	6.3e-12	8584
Eubacteriales sp. MGS:1107	X - 12216	0.08	7.5	7.6e-14	6.3e-12	8584
Mediterraneibacter glycyrrhizinilyticus MGS:0314	4-allylphenol sulfate	-0.08	-7.5	7.6e-14	6.4e-12	8584
Eubacteriales sp. MGS:0656	X - 25503	0.08	7.5	7.6e-14	6.4e-12	8584
Firmicutes sp. MGS:0810	5-hydroxy-2-methylpyridine sulfate	0.08	7.5	7.6e-14	6.4e-12	8584
Eubacteriales sp. MGS:0535	phenylacetylglutamine	0.08	7.5	7.6e-14	6.4e-12	8584
Eubacteriales sp. MGS:0709	2,3-dihydroxypyridine	0.08	7.5	7.6e-14	6.4e-12	8584
Candidatus Borkfalkiales sp. MGS:1397	phenylacetylglutamate	0.08	7.5	7.6e-14	6.4e-12	8584
Victivallales sp. MGS:0824	X - 23997	0.08	7.5	7.6e-14	6.4e-12	8584
Lachnospiraceae sp. MGS:0433	N-delta-acetylornithine	-0.08	-7.5	7.6e-14	6.4e-12	8584
Clostridiaceae sp. MGS:0431	11beta-hydroxyetiocholanolone glucuronide*	-0.08	-7.5	7.7e-14	6.4e-12	8584
Oscillospiraceae sp. MGS:0382	X - 11315	0.08	7.5	7.7e-14	6.4e-12	8584
Eubacteriales sp. MGS:0144	androstenediol (3beta,17beta) disulfate (1)	-0.08	-7.5	7.7e-14	6.4e-12	8584
Flavonifractor sp. An10 MGS:0495	nicotinamide riboside	0.08	7.5	7.7e-14	6.4e-12	8584
Oscillospiraceae sp. MGS:1516	X - 12013	0.08	7.5	7.7e-14	6.4e-12	8584
Lachnospiraceae sp. MGS:1066	3-hydroxypyridine sulfate	0.08	7.5	7.7e-14	6.4e-12	8584
Clostridium sp. 1001271st1 H5 MGS:0888	indolin-2-one	0.08	7.5	7.7e-14	6.4e-12	8584
Clostridium sp. TM06-18 MGS:0048	branched chain 14:0 dicarboxylic acid**	-0.08	-7.5	7.7e-14	6.4e-12	8584
Streptococcus parasanguinis MGS:0117	X - 13866	-0.08	-7.5	7.7e-14	6.4e-12	8584
Veillonella rogosae MGS:0324	sphingomyelin (d18:2/24:1, d18:1/24:2)*	0.08	7.5	7.7e-14	6.4e-12	8584
Eubacteriales sp. MGS:0692	X - 15728	-0.08	-7.5	7.7e-14	6.4e-12	8584
Eubacteriales sp. MGS:0211	2-piperidinone	-0.08	-7.5	7.7e-14	6.4e-12	8584
Eubacteriales sp. MGS:0254	glycosyl ceramide (d18:2/24:1, d18:1/24:2)*	-0.08	-7.5	7.7e-14	6.4e-12	8584
Veillonella parvula MGS:0220	4-allylphenol sulfate	0.08	7.5	7.7e-14	6.4e-12	8584
Dielma fastidiosa MGS:0400	chenodeoxycholate	-0.08	-7.5	7.7e-14	6.4e-12	8584
Eubacteriales sp. MGS:0635	phenylacetate	0.08	7.5	7.7e-14	6.4e-12	8584
Firmicutes sp. MGS:0398	2-aminophenol sulfate	0.08	7.5	7.7e-14	6.5e-12	8584
Dorea formicigenerans MGS:0006	alpha-ketoglutarate	0.08	7.5	7.8e-14	6.5e-12	8583
Eubacteriales sp. MGS:0790	5alpha-pregnan-3beta,20alpha-diol monosulfate (2)	0.08	7.5	7.8e-14	6.5e-12	8584
Oscillospiraceae sp. MGS:0648	4-allylcatechol sulfate	0.08	7.5	7.8e-14	6.5e-12	8584
Lactobacillus gasseri MGS:0884	oxalate (ethanedioate)	-0.08	-7.5	7.8e-14	6.5e-12	8584
Clostridia sp. MGS:0623	X - 13844	0.08	7.5	7.8e-14	6.5e-12	8584
Anaerotignum faecicola MGS:0090	vanillic alcohol sulfate	-0.08	-7.5	7.8e-14	6.5e-12	8584
Methanobrevibacter smithii MGS:0152	pregnanediol-3-glucuronide	0.08	7.5	7.8e-14	6.5e-12	8584
Eubacteriales sp. MGS:0284	deoxycholic acid 12-sulfate*	-0.08	-7.5	7.8e-14	6.5e-12	8584
Enterocloster citroniae MGS:0285	N-stearoyl-sphinganine (d18:0/18:0)*	0.08	7.5	7.8e-14	6.5e-12	8584
Oscillospiraceae sp. MGS:0437	taurodeoxycholic acid 3-sulfate	-0.08	-7.5	7.8e-14	6.5e-12	8584
Eubacteriales sp. MGS:0568	4-methoxyphenol sulfate	0.08	7.5	7.8e-14	6.5e-12	8584
Lachnospiraceae sp. MGS:0598	X - 25503	0.08	7.5	7.9e-14	6.5e-12	8584
Bifidobacterium longum subsp. longum MGS:0038	citraconate/glutaconate	0.08	7.5	7.9e-14	6.5e-12	8583
Eubacteriales sp. MGS:0192	indole-3-carboxylate	0.08	7.5	7.9e-14	6.5e-12	8584
Lachnospiraceae sp. MGS:0725	3-methoxycatechol sulfate (2)	-0.08	-7.5	7.9e-14	6.5e-12	8584
Eubacteriales sp. MGS:0196	X - 21736	-0.08	-7.5	7.9e-14	6.5e-12	8584
Streptococcus mutans MGS:0677	pregnanediol-3-glucuronide	-0.08	-7.5	7.9e-14	6.5e-12	8584
Firmicutes sp. MGS:0570	X - 23587	-0.08	-7.5	7.9e-14	6.6e-12	8584
Collinsella aerofaciens MGS:0019	catechol sulfate	-0.08	-7.5	7.9e-14	6.6e-12	8584
Bacteria sp. MGS:0638	X - 12126	0.08	7.5	7.9e-14	6.6e-12	8584
Agathobaculum sp. MGS:0679	1,3-dimethylurate	0.08	7.5	7.9e-14	6.6e-12	8584
Anaeromassilibacillus sp. Marseille-P3371 MGS:0304	X - 11849	-0.08	-7.5	7.9e-14	6.6e-12	8584
Anaerostipes hadrus MGS:0003	5alpha-pregnan-3beta,20alpha-diol monosulfate (2)	-0.08	-7.5	7.9e-14	6.6e-12	8584
Eubacteriales sp. MGS:0434	levulinate (4-oxovalerate)	0.12	7.5	7.9e-14	6.6e-12	3812
Haemophilus parainfluenzae MGS:0181	X - 25271	0.08	7.5	7.9e-14	6.6e-12	8584
Eubacteriales sp. MGS:0311	citrate	0.08	7.5	7.9e-14	6.6e-12	8584
Streptococcus australis MGS:0310	sphingomyelin (d18:2/21:0, d16:2/23:0)*	0.08	7.5	7.9e-14	6.6e-12	8584
Clostridiaceae sp. MGS:0431	taurodeoxycholic acid 3-sulfate	0.08	7.5	7.9e-14	6.6e-12	8584
Eubacteriales sp. MGS:0260	X - 21442	0.08	7.5	7.9e-14	6.6e-12	8584
Eubacteriales sp. MGS:0153	X - 17354	0.08	7.5	7.9e-14	6.6e-12	8584
Clostridium celatum MGS:0808	deoxycholic acid 12-sulfate*	-0.08	-7.5	8e-14	6.6e-12	8584
Ruminococcus sp. AM42-11 MGS:0002	sphingomyelin (d18:0/18:0, d19:0/17:0)*	0.08	7.5	8e-14	6.6e-12	8584
Eubacteriales sp. MGS:0092	7-alpha-hydroxy-3-oxo-4-cholestenoate (7-Hoca)	-0.08	-7.5	8e-14	6.6e-12	8584
Eubacteriales sp. MGS:0242	catechol sulfate	0.08	7.5	8e-14	6.6e-12	8584
Clostridium paraputrificum MGS:0793	phenol sulfate	-0.08	-7.5	8e-14	6.6e-12	8584
Methanosphaera stadtmanae MGS:0615	4-methylguaiacol sulfate	0.08	7.5	8e-14	6.6e-12	8584
Eubacteriales sp. MGS:0779	indole-3-carboxylate	0.08	7.5	8e-14	6.6e-12	8584
Oscillospiraceae sp. MGS:0130	resveratrol disulfate (2)*	0.08	7.5	8e-14	6.7e-12	8584
Oscillibacter sp. MGS:0046	4-ethyl-2-methoxyphenol sulfate	-0.08	-7.5	8e-14	6.7e-12	8584
Oscillospiraceae sp. MGS:0207	X - 24812	-0.08	-7.5	8e-14	6.7e-12	8584
Oscillospiraceae sp. MGS:0098	Urolithin B glucuronide	-0.12	-7.5	8e-14	6.7e-12	3812
Eubacteriales sp. MGS:0128	glycolithocholate sulfate*	0.08	7.5	8e-14	6.7e-12	8584
Ruminococcus champanellensis MGS:0716	cholate	0.08	7.5	8e-14	6.7e-12	8584
Faecalibacterium prausnitzii MGS:0241	catechol sulfate	0.08	7.5	8.1e-14	6.7e-12	8584
Faecalibacterium prausnitzii MGS:0010	lithocholate sulfate (1)	-0.08	-7.5	8.1e-14	6.7e-12	8584
Eubacteriales sp. MGS:1030	X - 11843	0.08	7.5	8.1e-14	6.7e-12	8584
Eubacteriales sp. MGS:0178	1,7-dimethylurate	0.08	7.5	8.1e-14	6.7e-12	8584
Clostridia sp. MGS:1427	X - 11843	0.08	7.5	8.1e-14	6.7e-12	8584
Eubacteriales sp. MGS:0123	3-hydroxypyridine glucuronide	-0.08	-7.5	8.1e-14	6.7e-12	8584
Eubacteriales sp. MGS:0105	X - 23587	0.08	7.5	8.1e-14	6.7e-12	8584
Blautia obeum MGS:0001	tetrahydrocortisone glucuronide (5)	0.08	7.5	8.1e-14	6.7e-12	8584
Oscillospiraceae sp. MGS:0729	citraconate/glutaconate	0.08	7.5	8.1e-14	6.7e-12	8583
Eubacteriales sp. MGS:0486	beta-cryptoxanthin	0.08	7.5	8.1e-14	6.7e-12	8584
Eubacteriales sp. MGS:0534	X - 23997	0.08	7.5	8.1e-14	6.7e-12	8584
Eubacteriales sp. MGS:0409	X - 12851	-0.08	-7.5	8.1e-14	6.7e-12	8584
Clostridia sp. MGS:0276	2-O-methylascorbic acid	-0.08	-7.5	8.1e-14	6.8e-12	8584
Lachnospiraceae sp. MGS:0127	X - 17367	0.08	7.5	8.1e-14	6.8e-12	8584
Eubacteriales sp. MGS:0792	4-methylguaiacol sulfate	0.08	7.5	8.2e-14	6.8e-12	8584
Prevotella copri MGS:0237	L-urobilin	0.08	7.5	8.2e-14	6.8e-12	8584
Streptococcus australis MGS:0310	1-stearoyl-2-arachidonoyl-GPE (18:0/20:4)	-0.08	-7.5	8.2e-14	6.8e-12	8584
Faecalibacterium prausnitzii MGS:0017	3-hydroxy-2-ethylpropionate	-0.08	-7.5	8.2e-14	6.8e-12	8584
Lachnotalea sp. AF33-28 MGS:0403	phenylacetylglutamine	0.08	7.5	8.2e-14	6.8e-12	8584
Desulfovibrionales sp. MGS:0266	X - 24795	-0.08	-7.5	8.2e-14	6.8e-12	8584
Butyricimonas faecalis MGS:0394	4-methylguaiacol sulfate	0.08	7.5	8.2e-14	6.8e-12	8584
[Ruminococcus] gnavus MGS:0239	metabolonic lactone sulfate	0.08	7.5	8.2e-14	6.8e-12	8584
Agathobaculum sp. MGS:0679	uridine	-0.08	-7.5	8.2e-14	6.8e-12	8584
Lachnospiraceae sp. MGS:0127	glycolithocholate sulfate*	-0.08	-7.5	8.2e-14	6.8e-12	8584
Oscillibacter sp. MGS:0372	4-vinylphenol sulfate	0.08	7.5	8.2e-14	6.8e-12	8584
Oscillospiraceae sp. MGS:0388	trigonelline (N'-methylnicotinate)	0.08	7.5	8.2e-14	6.8e-12	8584
Flavonifractor sp. An10 MGS:0495	1H-indole-7-acetic acid	0.12	7.5	8.3e-14	6.9e-12	3812
Oscillospiraceae sp. MGS:0384	etiocholanolone glucuronide	0.08	7.5	8.3e-14	6.9e-12	8584
Oscillospiraceae sp. MGS:0343	1-(1-enyl-palmitoyl)-2-palmitoleoyl-GPC (P-16:0/16:1)*	0.08	7.5	8.3e-14	6.9e-12	8584
Lachnospiraceae sp. MGS:0748	X - 16124	-0.08	-7.5	8.3e-14	6.9e-12	8584
Eubacteriales sp. MGS:0249	norcotinine	-0.08	-7.5	8.3e-14	6.9e-12	8584
Clostridia sp. MGS:0815	isoursodeoxycholate	-0.08	-7.5	8.3e-14	6.9e-12	8584
Eubacteriales sp. MGS:0183	X - 22520	0.12	7.5	8.3e-14	6.9e-12	3812
Erysipelotrichales sp. MGS:0283	4-hydroxychlorothalonil	0.08	7.5	8.3e-14	6.9e-12	8584
Clostridium sp. OF03-18AA MGS:0119	X - 21661	0.12	7.5	8.3e-14	6.9e-12	3812
Clostridia sp. MGS:0512	X - 23662	-0.08	-7.5	8.3e-14	6.9e-12	8584
Clostridia sp. MGS:1127	phenylacetate	0.08	7.5	8.3e-14	6.9e-12	8584
Lachnospiraceae sp. MGS:0629	X - 22834	0.08	7.5	8.3e-14	6.9e-12	8584
Anaerostipes hadrus MGS:0124	cholic acid glucuronide	0.08	7.5	8.3e-14	6.9e-12	8584
Eubacteriales sp. MGS:0105	X - 25523	-0.08	-7.5	8.3e-14	6.9e-12	8584
Blautia obeum MGS:0001	X - 23655	-0.08	-7.5	8.4e-14	6.9e-12	8584
Eubacteriales sp. MGS:1011	X - 11843	0.08	7.5	8.4e-14	7e-12	8584
Firmicutes sp. MGS:0454	X - 21442	0.08	7.5	8.4e-14	7e-12	8584
Faecalibacterium sp. MGS:0042	X - 17325	0.08	7.5	8.4e-14	7e-12	8584
Lachnospiraceae sp. MGS:0180	3-methyladipate	0.08	7.5	8.4e-14	7e-12	8583
Clostridia sp. MGS:1053	N-stearoyl-sphingosine (d18:1/18:0)*	-0.08	-7.5	8.4e-14	7e-12	8584
Roseburia inulinivorans MGS:0036	tigloylglycine	-0.08	-7.5	8.4e-14	7e-12	8584
Eubacteriales sp. MGS:0193	ergothioneine	0.08	7.5	8.4e-14	7e-12	8584
Coprobacillus sp. MGS:0022	X - 21286	-0.08	-7.5	8.4e-14	7e-12	8584
Eubacteriales sp. MGS:1185	X - 21442	0.08	7.5	8.4e-14	7e-12	8584
Blautia obeum MGS:0009	beta-sitosterol	-0.08	-7.5	8.4e-14	7e-12	8584
Eubacteriales sp. MGS:0137	cinnamoylglycine	0.08	7.5	8.4e-14	7e-12	8584
Eubacteriales sp. MGS:0565	X - 15728	0.08	7.5	8.4e-14	7e-12	8584
Eubacteriales sp. MGS:0100	X - 12726	0.08	7.5	8.4e-14	7e-12	8584
Eubacteriales sp. MGS:0320	threonate	0.08	7.5	8.5e-14	7e-12	8583
Eubacteriales sp. MGS:0102	5alpha-androstan-3beta,17alpha-diol disulfate	0.08	7.5	8.5e-14	7e-12	8584
Eubacteriales sp. MGS:0268	Urolithin B glucuronide	0.12	7.5	8.5e-14	7e-12	3812
Eubacteriales sp. MGS:0044	X - 11850	-0.08	-7.5	8.5e-14	7e-12	8584
Eubacteriales sp. MGS:0309	X - 12261	0.08	7.5	8.5e-14	7e-12	8584
Prevotella sp. P4-67 MGS:0784	propionylcarnitine (C3)	0.08	7.5	8.5e-14	7e-12	8584
Eubacteriales sp. MGS:0547	X - 23662	-0.08	-7.5	8.5e-14	7e-12	8584
Eubacteriales sp. MGS:0193	dihydroferulic acid sulfate	-0.08	-7.5	8.5e-14	7e-12	8584
Blautia hansenii MGS:0981	X - 21821	-0.08	-7.5	8.5e-14	7e-12	8584
Traorella massiliensis MGS:0669	X - 22509	0.08	7.5	8.5e-14	7e-12	8584
Desulfovibrionales sp. MGS:0266	5alpha-pregnan-3beta,20alpha-diol monosulfate (2)	0.08	7.5	8.5e-14	7e-12	8584
Bacteroidales sp. MGS:0452	X - 12830	-0.08	-7.5	8.5e-14	7e-12	8584
Clostridia sp. MGS:0385	trigonelline (N'-methylnicotinate)	0.08	7.5	8.5e-14	7e-12	8584
Eubacteriales sp. MGS:0917	3-hydroxypyridine glucuronide	0.08	7.5	8.5e-14	7e-12	8584
Barnesiella intestinihominis MGS:0055	X - 22509	0.08	7.5	8.5e-14	7.1e-12	8584
Eubacteriales sp. MGS:0087	indolepropionate	0.08	7.5	8.5e-14	7.1e-12	8584
Clostridia sp. MGS:0463	beta-cryptoxanthin	0.08	7.5	8.5e-14	7.1e-12	8584
Eubacteriales sp. MGS:0678	cholate	-0.08	-7.5	8.5e-14	7.1e-12	8584
Eubacteriales sp. MGS:0145	homovanillate (HVA)	-0.08	-7.5	8.5e-14	7.1e-12	8584
Flavonifractor sp. An10 MGS:0495	theophylline	0.08	7.5	8.5e-14	7.1e-12	8584
Eubacteriales sp. MGS:0443	carotene diol (3)	0.08	7.5	8.5e-14	7.1e-12	8584
Eubacteriales sp. MGS:0103	4-hydroxycoumarin	0.08	7.5	8.5e-14	7.1e-12	8584
Streptococcus mutans MGS:0677	X - 12411	0.08	7.5	8.5e-14	7.1e-12	8584
Eubacteriales sp. MGS:0480	carotene diol (1)	0.08	7.5	8.5e-14	7.1e-12	8584
Eubacteriales sp. MGS:0439	X - 23659	-0.08	-7.5	8.5e-14	7.1e-12	8584
Firmicutes sp. MGS:0596	3-phenylpropionate (hydrocinnamate)	0.08	7.5	8.6e-14	7.1e-12	8584
Eubacterium callanderi MGS:1182	p-cresol sulfate	0.08	7.5	8.6e-14	7.1e-12	8584
Parabacteroides distasonis MGS:0024	X - 12104	-0.08	-7.5	8.6e-14	7.1e-12	8584
Eubacteriales sp. MGS:0717	X - 23587	-0.08	-7.5	8.6e-14	7.1e-12	8584
Clostridia sp. MGS:0550	cortolone glucuronide (1)	-0.08	-7.5	8.6e-14	7.1e-12	8584
Eubacteriales sp. MGS:0045	X - 23787	0.08	7.5	8.6e-14	7.1e-12	8584
Eubacteriales sp. MGS:0197	X - 21845	-0.08	-7.5	8.6e-14	7.1e-12	8584
Eubacteriales sp. MGS:0635	hydroxycotinine	0.08	7.5	8.6e-14	7.1e-12	8584
Eubacteriales sp. MGS:0580	X - 24475	-0.08	-7.5	8.6e-14	7.1e-12	8584
Anaerostipes sp. BG01 MGS:1509	isoursodeoxycholate	0.08	7.5	8.6e-14	7.1e-12	8584
Eubacteriales sp. MGS:0949	deoxycholic acid 12-sulfate*	0.08	7.5	8.6e-14	7.1e-12	8584
Alistipes communis MGS:0064	p-cresol sulfate	0.08	7.5	8.6e-14	7.1e-12	8584
Eubacteriales sp. MGS:0161	p-cresol glucuronide*	0.08	7.5	8.6e-14	7.1e-12	8584
Oscillibacter sp. MGS:0734	X - 12851	-0.08	-7.5	8.6e-14	7.1e-12	8584
Eubacteriales sp. MGS:0908	branched chain 14:0 dicarboxylic acid**	0.08	7.5	8.6e-14	7.1e-12	8584
Eubacteriales sp. MGS:0443	X - 21842	0.08	7.5	8.6e-14	7.2e-12	8584
Hydrogeniiclostidium mannosilyticum MGS:0294	X - 21839	0.08	7.5	8.6e-14	7.2e-12	8584
Faecalibacterium sp. OF04-11AC MGS:0070	X - 17612	-0.11	-7.5	8.7e-14	7.2e-12	4772
Eubacteriales sp. MGS:0183	1,5-anhydroglucitol (1,5-AG)	-0.08	-7.5	8.7e-14	7.2e-12	8584
Blautia massiliensis MGS:0023	palmitoyl sphingomyelin (d18:1/16:0)	-0.08	-7.5	8.7e-14	7.2e-12	8584
Eubacteriales sp. MGS:0506	X - 22520	-0.12	-7.5	8.7e-14	7.2e-12	3812
Eisenbergiella massiliensis MGS:0425	X - 17367	-0.08	-7.5	8.7e-14	7.2e-12	8584
Clostridium sp. OF03-18AA MGS:0119	sphingomyelin (d18:2/24:2)*	0.08	7.5	8.7e-14	7.2e-12	8584
Enterocloster citroniae MGS:0285	4-acetylphenol sulfate	-0.08	-7.5	8.7e-14	7.2e-12	8584
Oscillospiraceae sp. MGS:0060	ergothioneine	0.08	7.5	8.7e-14	7.2e-12	8584
Oscillospiraceae sp. MGS:0343	X - 26119	0.17	7.5	8.7e-14	7.2e-12	1891
Eubacteriales sp. MGS:0678	hyocholate	-0.08	-7.5	8.7e-14	7.2e-12	8584
Ruminococcus sp. AF41-9 MGS:0203	chenodeoxycholic acid sulfate (1)	-0.12	-7.5	8.7e-14	7.2e-12	3812
Alistipes shahii MGS:0054	5-hydroxyhexanoate	0.08	7.5	8.8e-14	7.2e-12	8584
Eubacteriales sp. MGS:0269	octadecanedioate (C18-DC)	0.08	7.5	8.8e-14	7.2e-12	8584
Eubacteriales sp. MGS:0673	methyl glucopyranoside (alpha + beta)	-0.08	-7.5	8.8e-14	7.3e-12	8584
Burkholderiales sp. MGS:0840	X - 12013	0.08	7.5	8.8e-14	7.3e-12	8584
Amedibacillus dolichus MGS:0798	sulfate of piperine metabolite C16H19NO3 (2)*	0.08	7.5	8.8e-14	7.3e-12	8584
Clostridia sp. MGS:1074	p-cresol sulfate	0.08	7.5	8.8e-14	7.3e-12	8584
Olsenella sp. GAM18 MGS:0319	Urolithin B glucuronide	0.12	7.5	8.8e-14	7.3e-12	3812
Eubacteriales sp. MGS:0390	X - 11850	0.08	7.5	8.8e-14	7.3e-12	8584
Clostridium sp. SN20 MGS:0603	X - 23639	-0.08	-7.5	8.8e-14	7.3e-12	8584
Lachnospiraceae sp. MGS:0389	deoxycholic acid 12-sulfate*	-0.08	-7.5	8.8e-14	7.3e-12	8584
Clostridiaceae sp. MGS:0471	4-acetylcatechol sulfate (1)	0.08	7.5	8.8e-14	7.3e-12	8584
Flavonifractor plautii MGS:0079	1H-indole-7-acetic acid	-0.12	-7.5	8.8e-14	7.3e-12	3812
[Clostridium] spiroforme MGS:0259	X - 12456	-0.08	-7.5	8.9e-14	7.3e-12	8584
Clostridia sp. MGS:0463	cholate	0.08	7.5	8.9e-14	7.3e-12	8584
Eubacteriales sp. MGS:0154	X - 12830	-0.08	-7.5	8.9e-14	7.3e-12	8584
Eubacteriales sp. MGS:0270	pentose acid*	-0.08	-7.5	8.9e-14	7.4e-12	8583
Eubacteriales sp. MGS:0244	1-methylxanthine	0.08	7.5	9e-14	7.4e-12	8584
Amedibacillus dolichus MGS:0798	phenol glucuronide	0.08	7.5	9e-14	7.4e-12	8584
Bifidobacterium longum subsp. longum MGS:0038	2S,3R-dihydroxybutyrate	-0.08	-7.5	9e-14	7.4e-12	8583
Oscillospiraceae sp. MGS:0437	X - 18901	0.08	7.5	9e-14	7.4e-12	8584
Eubacteriales sp. MGS:0709	2-piperidinone	-0.08	-7.5	9e-14	7.4e-12	8584
Pseudoruminococcus massiliensis MGS:0346	X - 17354	0.08	7.5	9e-14	7.4e-12	8584
Eubacteriales sp. MGS:0439	2-ethylphenylsulfate	0.08	7.5	9e-14	7.4e-12	8584
Eubacteriales sp. MGS:0555	X - 24812	0.08	7.5	9e-14	7.5e-12	8584
Coprococcus comes MGS:0016	1-myristoyl-2-arachidonoyl-GPC (14:0/20:4)*	0.08	7.5	9.1e-14	7.5e-12	8584
Blautia sp. An46 MGS:1487	methylnaphthyl sulfate (2)*	0.08	7.5	9.1e-14	7.5e-12	8584
Eubacteriales sp. MGS:0359	lithocholate sulfate (1)	0.08	7.5	9.1e-14	7.5e-12	8584
Eubacterium sp. AF16-48 MGS:0219	deoxycholate	-0.08	-7.5	9.1e-14	7.5e-12	8584
Blautia producta MGS:0905	L-urobilin	-0.08	-7.5	9.1e-14	7.5e-12	8584
Eubacteriales sp. MGS:0935	X - 16124	0.08	7.5	9.1e-14	7.5e-12	8584
Eubacteriales sp. MGS:0221	3-phenylpropionate (hydrocinnamate)	0.08	7.5	9.1e-14	7.5e-12	8584
Oscillibacter sp. MGS:0046	dodecanedioate (C12-DC)	-0.08	-7.5	9.1e-14	7.5e-12	8584
Dorea formicigenerans MGS:0006	sphingomyelin (d18:2/24:1, d18:1/24:2)*	-0.08	-7.5	9.1e-14	7.5e-12	8584
Clostridium sp. MGS:0059	1H-indole-7-acetic acid	-0.12	-7.5	9.1e-14	7.5e-12	3812
Eubacteriales sp. MGS:0107	X - 24473	-0.08	-7.5	9.1e-14	7.6e-12	8584
Eubacteriales sp. MGS:0162	3-carboxy-4-methyl-5-propyl-2-furanpropanoate (CMPF)	0.08	7.5	9.2e-14	7.6e-12	8584
Clostridium sp. TM06-18 MGS:0048	methylsuccinate	-0.08	-7.5	9.2e-14	7.6e-12	8583
Eubacteriales sp. MGS:0069	hydroxy-CMPF*	0.08	7.5	9.2e-14	7.6e-12	8584
Clostridium sp. AT4 MGS:0347	X - 15461	0.08	7.5	9.2e-14	7.6e-12	8584
Eubacteriales sp. MGS:0376	1,3-dimethylurate	0.08	7.5	9.2e-14	7.6e-12	8584
Clostridiaceae sp. MGS:0608	argininate*	-0.08	-7.5	9.2e-14	7.6e-12	8584
Oscillospiraceae sp. MGS:0770	p-cresol sulfate	0.08	7.5	9.2e-14	7.6e-12	8584
Proteobacteria sp. MGS:0327	2-piperidinone	-0.08	-7.5	9.2e-14	7.6e-12	8584
Ruminococcus sp. MGS:0131	X - 13866	0.08	7.5	9.2e-14	7.6e-12	8584
Faecalibacterium sp. MGS:0073	ethyl beta-glucopyranoside	0.08	7.5	9.2e-14	7.6e-12	8584
Dorea longicatena MGS:0039	dodecanedioate (C12-DC)	-0.08	-7.5	9.2e-14	7.6e-12	8584
Dorea sp. AF36-15AT MGS:0052	N,N-dimethylalanine	-0.08	-7.5	9.2e-14	7.6e-12	8584
Eubacteriales sp. MGS:0100	1-(1-enyl-palmitoyl)-2-palmitoyl-GPC (P-16:0/16:0)*	0.08	7.5	9.3e-14	7.6e-12	8584
Pseudoflavonifractor sp. An184 MGS:0253	X - 12407	0.08	7.5	9.3e-14	7.6e-12	8584
Clostridium sp. M62/1 MGS:0354	tartronate (hydroxymalonate)	-0.08	-7.5	9.3e-14	7.6e-12	8584
Clostridium sp. MGS:0050	sphingomyelin (d18:0/20:0, d16:0/22:0)*	0.08	7.5	9.3e-14	7.6e-12	8584
[Ruminococcus] gnavus MGS:0239	5-hydroxylysine	0.08	7.5	9.3e-14	7.6e-12	8584
Faecalibacterium sp. MGS:0073	taurocholenate sulfate*	0.08	7.5	9.3e-14	7.6e-12	8584
Eubacteriales sp. MGS:0235	X - 18935	0.12	7.5	9.3e-14	7.6e-12	3812
Oscillospiraceae sp. MGS:0134	2-aminoheptanoate	-0.08	-7.5	9.3e-14	7.7e-12	8584
Intestinimonas butyriciproducens MGS:0187	ferulic acid 4-sulfate	-0.08	-7.5	9.3e-14	7.7e-12	8584
Bacteroidaceae sp. MGS:0963	X - 11843	0.08	7.5	9.3e-14	7.7e-12	8584
Firmicutes sp. MGS:0501	1-palmitoyl-2-arachidonoyl-GPC (16:0/20:4n6)	-0.08	-7.5	9.3e-14	7.7e-12	8584
Clostridiaceae sp. MGS:0608	cotinine N-oxide	0.08	7.5	9.3e-14	7.7e-12	8584
Clostridia sp. MGS:1010	X - 17354	0.08	7.5	9.3e-14	7.7e-12	8584
Eubacteriales sp. MGS:0480	carotene diol (2)	0.08	7.5	9.3e-14	7.7e-12	8584
Eubacteriales sp. MGS:0120	X - 18935	0.12	7.5	9.3e-14	7.7e-12	3812
Alistipes putredinis MGS:0033	X - 13729	0.08	7.5	9.3e-14	7.7e-12	8584
Odoribacter laneus MGS:0710	X - 12216	0.08	7.5	9.4e-14	7.7e-12	8584
Eubacteriales sp. MGS:0317	X - 21383	0.08	7.5	9.4e-14	7.7e-12	8584
Gemmiger formicilis MGS:0027	4-methylguaiacol sulfate	-0.08	-7.5	9.4e-14	7.7e-12	8584
Oscillospiraceae sp. MGS:0104	X - 21839	0.08	7.5	9.4e-14	7.7e-12	8584
Anaerostipes hadrus MGS:0003	propionylcarnitine (C3)	-0.08	-7.5	9.4e-14	7.7e-12	8584
Bacteria sp. MGS:0483	X - 21733	0.08	7.5	9.4e-14	7.7e-12	8584
Eubacterium ramulus MGS:0068	X - 12126	-0.08	-7.5	9.4e-14	7.8e-12	8584
Clostridia sp. MGS:0140	X - 25523	0.08	7.5	9.4e-14	7.8e-12	8584
Eubacteriales sp. MGS:0116	cholic acid glucuronide	-0.08	-7.5	9.4e-14	7.8e-12	8584
Eubacteriales sp. MGS:0376	X - 11299	0.08	7.5	9.4e-14	7.8e-12	8584
Lachnospiraceae sp. MGS:0127	glycerate	0.08	7.5	9.4e-14	7.8e-12	8583
Anaerostipes caccae MGS:0747	carotene diol (2)	-0.08	-7.5	9.4e-14	7.8e-12	8584
Eubacteriales sp. MGS:1078	4-ethylcatechol sulfate	0.08	7.5	9.5e-14	7.8e-12	8584
Lachnospiraceae sp. MGS:0336	phenol glucuronide	-0.08	-7.5	9.5e-14	7.8e-12	8584
Clostridia sp. MGS:0140	N-palmitoyl-sphinganine (d18:0/16:0)	-0.08	-7.5	9.5e-14	7.8e-12	8584
Merdimonas faecis MGS:0494	citramalate	0.08	7.5	9.5e-14	7.8e-12	8584
Lachnospiraceae sp. MGS:0127	gentisate	0.08	7.5	9.5e-14	7.8e-12	8584
Alistipes ihumii MGS:0106	X - 12816	0.08	7.5	9.5e-14	7.8e-12	8584
Lachnospiraceae sp. MGS:0629	cholic acid glucuronide	-0.08	-7.5	9.5e-14	7.8e-12	8584
Erysipelotrichales sp. MGS:0809	X - 18901	-0.08	-7.5	9.5e-14	7.8e-12	8584
Lachnospiraceae sp. MGS:0831	carotene diol (2)	0.08	7.5	9.5e-14	7.9e-12	8584
Eubacteriales sp. MGS:0137	X - 15461	-0.08	-7.5	9.5e-14	7.9e-12	8584
Eubacteriales sp. MGS:1439	X - 23997	0.08	7.5	9.5e-14	7.9e-12	8584
Parabacteroides distasonis MGS:0024	X - 11843	-0.08	-7.5	9.6e-14	7.9e-12	8584
Eubacteriales sp. MGS:0692	sphingomyelin (d18:2/24:2)*	-0.08	-7.5	9.6e-14	7.9e-12	8584
Firmicutes sp. MGS:0817	X - 23655	0.08	7.5	9.6e-14	7.9e-12	8584
Firmicutes sp. MGS:0587	glycodeoxycholate	-0.08	-7.5	9.6e-14	7.9e-12	8584
Prevotella sp. Marseille-P4119 MGS:1224	X - 11843	0.08	7.5	9.6e-14	7.9e-12	8584
Clostridia sp. MGS:0960	p-cresol sulfate	0.08	7.5	9.6e-14	7.9e-12	8584
Faecalibacterium prausnitzii MGS:0010	4-ethylcatechol sulfate	-0.08	-7.5	9.6e-14	7.9e-12	8584
Oscillospiraceae sp. MGS:0134	X - 11843	-0.08	-7.5	9.6e-14	7.9e-12	8584
Roseburia sp. AM16-25 MGS:0344	X - 22509	0.08	7.5	9.6e-14	7.9e-12	8584
Eubacteriales sp. MGS:0087	5alpha-androstan-3beta,17alpha-diol disulfate	0.08	7.5	9.6e-14	7.9e-12	8584
Eubacteriales sp. MGS:0649	4-methylcatechol sulfate	0.08	7.5	9.6e-14	7.9e-12	8584
Eubacteriales sp. MGS:0242	behenoyl dihydrosphingomyelin (d18:0/22:0)*	-0.08	-7.5	9.6e-14	7.9e-12	8584
Oscillospiraceae sp. MGS:0849	p-cresol glucuronide*	0.08	7.5	9.6e-14	7.9e-12	8584
Intestinibacillus sp. Marseille-P4005 MGS:0168	sphingomyelin (d18:2/23:0, d18:1/23:1, d17:1/24:1)*	-0.08	-7.5	9.6e-14	7.9e-12	8584
Bacteroidales sp. MGS:0539	X - 11843	0.08	7.5	9.6e-14	7.9e-12	8584
Oscillospiraceae sp. MGS:0384	guaiacol sulfate	0.08	7.5	9.6e-14	7.9e-12	8584
Eubacteriales sp. MGS:0149	N,N-dimethyl-5-aminovalerate	0.09	7.5	9.6e-14	8e-12	6693
Butyricicoccus sp. MGS:0008	3-(3-hydroxyphenyl)propionate	0.08	7.5	9.7e-14	8e-12	8584
Eubacteriales sp. MGS:0376	5alpha-pregnan-3beta,20alpha-diol monosulfate (2)	0.08	7.5	9.7e-14	8e-12	8584
Eubacteriales sp. MGS:0306	1,3-dimethylurate	0.08	7.5	9.7e-14	8e-12	8584
Eubacteriales sp. MGS:0762	4-methylguaiacol sulfate	0.08	7.5	9.7e-14	8e-12	8584
Intestinibacillus sp. Marseille-P4005 MGS:0168	vanillic alcohol sulfate	-0.08	-7.5	9.7e-14	8e-12	8584
Roseburia inulinivorans MGS:0036	oxalate (ethanedioate)	-0.08	-7.5	9.7e-14	8e-12	8584
Anaerotignum lactatifermentans MGS:0676	X - 12544	-0.08	-7.5	9.7e-14	8e-12	8584
Eubacteriales sp. MGS:0699	X - 24475	-0.08	-7.5	9.7e-14	8e-12	8584
Oscillospiraceae sp. MGS:0445	X - 11849	0.08	7.5	9.7e-14	8e-12	8584
Clostridium sp. BSD2780061688st1 H5 MGS:1296	X - 24811	0.08	7.5	9.7e-14	8e-12	8584
Eubacteriales sp. MGS:0188	ursodeoxycholate	-0.08	-7.5	9.7e-14	8e-12	8584
Pseudoflavonifractor sp. An184 MGS:0253	X - 23587	-0.08	-7.5	9.7e-14	8e-12	8584
Eubacteriales sp. MGS:0270	N-delta-acetylornithine	-0.08	-7.5	9.7e-14	8e-12	8584
Blautia obeum MGS:0001	nisinate (24:6n3)	0.08	7.5	9.8e-14	8e-12	8584
Blautia sp. AF19-10LB MGS:0157	X - 23644	0.08	7.5	9.8e-14	8e-12	8584
Blautia massiliensis MGS:0023	X - 12117	0.08	7.5	9.8e-14	8e-12	8584
Coprobacillus sp. MGS:0022	N-stearoyl-sphinganine (d18:0/18:0)*	0.08	7.5	9.8e-14	8.1e-12	8584
Eubacteriales sp. MGS:0688	3-phenylpropionate (hydrocinnamate)	0.08	7.5	9.8e-14	8.1e-12	8584
Bacteria sp. MGS:0634	X - 22509	0.08	7.5	9.8e-14	8.1e-12	8584
Coprobacillus sp. MGS:0022	ferulic acid 4-sulfate	-0.08	-7.5	9.8e-14	8.1e-12	8584
Veillonella rogosae MGS:0324	4-methylguaiacol sulfate	-0.08	-7.5	9.8e-14	8.1e-12	8584
Faecalibacterium sp. MGS:0073	X - 24531	-0.12	-7.5	9.8e-14	8.1e-12	3812
Hungatella hathewayi MGS:0455	X - 17351	-0.08	-7.5	9.8e-14	8.1e-12	8584
Eubacteriales sp. MGS:0408	octadecanedioate (C18-DC)	0.08	7.5	9.9e-14	8.1e-12	8584
Eubacteriales sp. MGS:0439	stachydrine	-0.08	-7.5	9.9e-14	8.1e-12	8584
Eggerthellales sp. MGS:0569	X - 15728	0.08	7.5	9.9e-14	8.1e-12	8584
Eubacteriales sp. MGS:0664	oxalate (ethanedioate)	-0.08	-7.5	9.9e-14	8.1e-12	8584
Firmicutes sp. MGS:0596	p-cresol sulfate	0.08	7.5	9.9e-14	8.1e-12	8584
Eubacteriales sp. MGS:0249	3-methylcytidine	-0.08	-7.5	9.9e-14	8.2e-12	8584
Ruminococcus bicirculans MGS:0067	indolepropionate	0.08	7.5	9.9e-14	8.2e-12	8584
Clostridium sp. 1001271st1 H5 MGS:0888	X - 22834	0.08	7.5	9.9e-14	8.2e-12	8584
Oscillospiraceae sp. MGS:0134	X - 15728	-0.08	-7.5	9.9e-14	8.2e-12	8584
Eubacteriales sp. MGS:0254	N-acetyl-2-aminoadipate	0.08	7.5	9.9e-14	8.2e-12	8584
Eggerthella lenta MGS:0225	4-allylcatechol sulfate	-0.08	-7.5	9.9e-14	8.2e-12	8584
Ruminococcus sp. MGS:0131	X - 11849	0.08	7.5	1e-13	8.2e-12	8584
Anaerobutyricum hallii MGS:0012	sphingomyelin (d18:2/24:2)*	-0.08	-7.5	1e-13	8.2e-12	8584
Ruminococcus sp. AF21-42 MGS:0111	phenylacetate	-0.08	-7.5	1e-13	8.2e-12	8584
Clostridia sp. MGS:0909	X - 11843	0.08	7.5	1e-13	8.2e-12	8584
Faecalibacterium sp. MGS:0042	X - 22162	0.08	7.5	1e-13	8.2e-12	8584
[Ruminococcus] torques MGS:0088	glycosyl ceramide (d18:2/24:1, d18:1/24:2)*	-0.08	-7.5	1e-13	8.2e-12	8584
Eubacteriales sp. MGS:0179	X - 22520	-0.12	-7.5	1e-13	8.2e-12	3812
Eubacteriales sp. MGS:0081	phenylacetylglutamate	0.08	7.5	1e-13	8.2e-12	8584
[Ruminococcus] gnavus MGS:0239	1-palmitoyl-2-arachidonoyl-GPE (16:0/20:4)*	0.08	7.5	1e-13	8.2e-12	8584
Oscillibacter sp. MGS:0372	tiglylcarnitine (C5:1-DC)	-0.08	-7.5	1e-13	8.2e-12	8584
Amedibacillus dolichus MGS:0798	sulfate of piperine metabolite C16H19NO3 (3)*	0.08	7.5	1e-13	8.2e-12	8584
Clostridia sp. MGS:0929	5alpha-androstan-3beta,17alpha-diol disulfate	0.08	7.5	1e-13	8.2e-12	8584
Eubacteriales sp. MGS:0154	glycoursodeoxycholic acid sulfate (1)	-0.08	-7.5	1e-13	8.2e-12	8584
Clostridium sp. OF03-18AA MGS:0119	4-ethylcatechol sulfate	-0.08	-7.5	1e-13	8.2e-12	8584
Firmicutes sp. MGS:0341	2-acetamidophenol sulfate	0.08	7.5	1e-13	8.3e-12	8584
Veillonella rogosae MGS:0324	oleoyl-arachidonoyl-glycerol (18:1/20:4) [2]*	-0.08	-7.5	1e-13	8.3e-12	8584
Eubacteriales sp. MGS:0568	X - 16124	0.08	7.5	1e-13	8.3e-12	8584
Lachnospiraceae sp. MGS:0930	guaiacol sulfate	0.08	7.5	1e-13	8.3e-12	8584
Oscillospiraceae sp. MGS:0098	X - 12411	-0.08	-7.5	1e-13	8.3e-12	8584
Clostridia sp. MGS:0815	X - 13729	0.08	7.5	1e-13	8.3e-12	8584
Butyricicoccus sp. MGS:0008	N-stearoyl-sphingosine (d18:1/18:0)*	0.08	7.5	1e-13	8.3e-12	8584
Eubacteriales sp. MGS:0668	X - 21845	-0.08	-7.5	1e-13	8.3e-12	8584
Eubacteriales sp. MGS:0083	X - 24531	0.12	7.5	1e-13	8.3e-12	3812
Eubacteriales sp. MGS:0291	X - 12816	0.08	7.5	1e-13	8.3e-12	8584
Pseudoflavonifractor sp. An184 MGS:0253	1,3,7-trimethylurate	0.08	7.5	1e-13	8.3e-12	8584
Intestinibacter bartlettii MGS:0115	picolinate	0.08	7.5	1e-13	8.4e-12	8584
Clostridia sp. MGS:0741	branched chain 14:0 dicarboxylic acid**	0.08	7.5	1e-13	8.4e-12	8584
Dorea longicatena MGS:0039	1,5-anhydroglucitol (1,5-AG)	0.08	7.5	1e-13	8.4e-12	8584
Eubacteriales sp. MGS:0534	levulinate (4-oxovalerate)	0.12	7.5	1e-13	8.4e-12	3812
[Ruminococcus] torques MGS:0088	1-palmitoyl-2-arachidonoyl-GPI (16:0/20:4)*	0.08	7.5	1e-13	8.4e-12	8584
Blautia obeum MGS:0001	5-methylthioadenosine (MTA)	0.08	7.5	1e-13	8.4e-12	8584
Eubacteriales sp. MGS:0100	palmitoleate (16:1n7)	-0.08	-7.5	1e-13	8.4e-12	8584
Lachnospiraceae sp. MGS:0399	X - 21752	0.08	7.5	1e-13	8.4e-12	8584
Clostridium sp. MGS:0059	3-hydroxypyridine glucuronide	-0.08	-7.5	1e-13	8.4e-12	8584
Coprococcus sp. AM27-12LB MGS:0687	phenol glucuronide	0.08	7.5	1e-13	8.4e-12	8584
Veillonella rogosae MGS:0324	metformin	-0.08	-7.4	1e-13	8.4e-12	8584
Eubacteriales sp. MGS:0531	X - 15461	-0.08	-7.4	1e-13	8.4e-12	8584
Lachnospiraceae sp. MGS:0393	X - 23662	0.08	7.4	1e-13	8.4e-12	8584
Eubacteriales sp. MGS:0312	taurochenodeoxycholic acid 3-sulfate	0.08	7.4	1e-13	8.4e-12	8584
Eubacteriales sp. MGS:0696	indole-3-carboxylate	0.08	7.4	1e-13	8.4e-12	8584
Oscillibacter sp. MGS:0243	2-naphthol sulfate	0.08	7.4	1e-13	8.5e-12	8584
Eubacteriales sp. MGS:0289	glycochenodeoxycholate 3-sulfate	-0.08	-7.4	1e-13	8.5e-12	8584
[Ruminococcus] torques MGS:0034	N-stearoyl-sphingosine (d18:1/18:0)*	0.08	7.4	1e-13	8.5e-12	8584
Clostridia sp. MGS:0746	X - 22509	0.08	7.4	1e-13	8.5e-12	8584
Turicibacter sanguinis MGS:0274	5alpha-pregnan-3beta,20alpha-diol monosulfate (2)	0.08	7.4	1e-13	8.5e-12	8584
Eubacteriales sp. MGS:0322	X - 23644	0.08	7.4	1e-13	8.5e-12	8584
Bifidobacterium adolescentis MGS:0056	X - 17335	-0.08	-7.4	1e-13	8.5e-12	8584
Eubacteriales sp. MGS:0162	gamma-glutamylisoleucine*	-0.08	-7.4	1e-13	8.5e-12	8584
Ruminococcus sp. AM36-2AA MGS:0096	4-ethyl-2-methoxyphenol sulfate	-0.08	-7.4	1e-13	8.5e-12	8584
Oscillibacter sp. PEA192 MGS:0021	citramalate	0.08	7.4	1e-13	8.5e-12	8584
Eubacteriales sp. MGS:0699	1-methylxanthine	0.08	7.4	1e-13	8.5e-12	8584
Roseburia intestinalis MGS:0078	X - 21442	-0.08	-7.4	1e-13	8.5e-12	8584
Desulfovibrionales sp. MGS:0266	X - 23655	0.08	7.4	1e-13	8.5e-12	8584
Prevotella timonensis MGS:1043	p-cresol glucuronide*	0.08	7.4	1e-13	8.5e-12	8584
Eubacteriales sp. MGS:0184	X - 25523	0.08	7.4	1e-13	8.5e-12	8584
Alistipes ihumii MGS:0106	X - 22834	0.08	7.4	1e-13	8.5e-12	8584
Eubacteriales sp. MGS:0116	X - 11787	-0.08	-7.4	1e-13	8.5e-12	8584
Eubacteriales sp. MGS:0477	2-O-methylascorbic acid	-0.08	-7.4	1e-13	8.5e-12	8584
Romboutsia sp. MGS:0558	X - 25433	-0.08	-7.4	1e-13	8.5e-12	8584
Eubacteriales sp. MGS:0950	glycodeoxycholate 3-sulfate	-0.08	-7.4	1e-13	8.5e-12	8584
Blastocystis sp. subtype 4 MGS:0446	X - 23662	-0.08	-7.4	1e-13	8.5e-12	8584
Eubacteriales sp. MGS:0651	X - 11850	0.08	7.4	1e-13	8.5e-12	8584
Eubacteriales sp. MGS:1006	octadecanedioate (C18-DC)	0.08	7.4	1e-13	8.5e-12	8584
Oscillospiraceae sp. MGS:0256	X - 17301	0.09	7.5	1e-13	8.5e-12	6693
Eubacteriales sp. MGS:0085	branched chain 14:0 dicarboxylic acid**	0.08	7.4	1e-13	8.5e-12	8584
Hungatella hathewayi MGS:0287	X - 22520	0.12	7.5	1e-13	8.6e-12	3812
Eubacteriales sp. MGS:0107	linoleoylcarnitine (C18:2)*	-0.08	-7.4	1e-13	8.6e-12	8584
Eubacteriales sp. MGS:0353	taurolithocholate 3-sulfate	0.08	7.4	1e-13	8.6e-12	8584
Flavonifractor plautii MGS:0079	gamma-glutamylvaline	0.08	7.4	1e-13	8.6e-12	8584
Oscillospiraceae sp. MGS:0739	cinnamoylglycine	0.08	7.4	1e-13	8.6e-12	8584
Evtepia gabavorous MGS:0114	X - 17325	-0.08	-7.4	1e-13	8.6e-12	8584
Eubacteriales sp. MGS:0062	1-stearoyl-2-oleoyl-GPC (18:0/18:1)	-0.08	-7.4	1e-13	8.6e-12	8584
Flavonifractor plautii MGS:0079	X - 18886	0.08	7.4	1e-13	8.6e-12	8584
Clostridiaceae sp. MGS:0238	S-methylmethionine	0.08	7.4	1e-13	8.6e-12	8584
Bifidobacterium bifidum MGS:0262	taurolithocholate 3-sulfate	-0.08	-7.4	1e-13	8.6e-12	8584
Holdemania massiliensis MGS:0415	3-ethylcatechol sulfate (1)	-0.08	-7.4	1e-13	8.6e-12	8584
Intestinibacillus sp. Marseille-P4005 MGS:0168	3,4-dihydroxybutyrate	0.08	7.4	1e-13	8.6e-12	8583
Eubacterium ramulus MGS:0068	5-hydroxy-2-methylpyridine sulfate	-0.08	-7.4	1e-13	8.6e-12	8584
Eubacteriales sp. MGS:0144	3-indoxyl sulfate	0.08	7.4	1e-13	8.6e-12	8584
Oscillospiraceae sp. MGS:0210	1-(1-enyl-palmitoyl)-2-linoleoyl-GPC (P-16:0/18:2)*	0.08	7.4	1e-13	8.6e-12	8584
Roseburia faecis MGS:0058	dodecanedioate (C12-DC)	-0.08	-7.4	1.1e-13	8.6e-12	8584
Bifidobacterium dentium MGS:0579	lithocholic acid sulfate (2)	0.08	7.4	1.1e-13	8.7e-12	8584
Eubacteriales sp. MGS:0442	X - 12830	-0.08	-7.4	1.1e-13	8.7e-12	8584
Eubacteriales sp. MGS:0118	hyocholate	0.08	7.4	1.1e-13	8.7e-12	8584
Eubacteriales sp. MGS:0145	tryptophan betaine	-0.08	-7.4	1.1e-13	8.7e-12	8584
Oscillospiraceae sp. MGS:0146	X - 11849	0.08	7.4	1.1e-13	8.7e-12	8584
Clostridium phoceensis MGS:0014	X - 11858	-0.08	-7.4	1.1e-13	8.7e-12	8584
Roseburia sp. AM16-25 MGS:0344	3-methyladipate	0.08	7.4	1.1e-13	8.7e-12	8583
Dorea sp. AF36-15AT MGS:0052	behenoyl dihydrosphingomyelin (d18:0/22:0)*	0.08	7.4	1.1e-13	8.7e-12	8584
Eubacteriales sp. MGS:0105	7-methylguanine	0.08	7.4	1.1e-13	8.7e-12	8584
Clostridium sp. AF15-31 MGS:0293	X - 24757	0.08	7.4	1.1e-13	8.7e-12	8584
Eubacteriales sp. MGS:0349	p-cresol sulfate	0.08	7.4	1.1e-13	8.7e-12	8584
Clostridia sp. MGS:0140	X - 21736	-0.08	-7.4	1.1e-13	8.7e-12	8584
Enterocloster citroniae MGS:0285	urate	0.08	7.4	1.1e-13	8.7e-12	8584
Lachnospiraceae sp. MGS:0043	X - 12830	0.08	7.4	1.1e-13	8.7e-12	8584
Lachnoclostridium sp. MGS:0655	phenol glucuronide	0.08	7.4	1.1e-13	8.8e-12	8584
Ruminococcus sp. MGS:0337	X - 12851	-0.08	-7.4	1.1e-13	8.8e-12	8584
Eubacteriales sp. MGS:0547	1,3-dimethylurate	0.08	7.4	1.1e-13	8.8e-12	8584
Eubacteriales sp. MGS:0551	deoxycholate	-0.08	-7.4	1.1e-13	8.8e-12	8584
Eubacteriales sp. MGS:0642	phenylacetylglutamate	0.08	7.4	1.1e-13	8.8e-12	8584
Limosilactobacillus mucosae MGS:0953	hippurate	0.08	7.4	1.1e-13	8.8e-12	8584
Firmicutes sp. MGS:0817	X - 23997	0.08	7.4	1.1e-13	8.8e-12	8584
Streptococcus salivarius MGS:0071	X - 12117	0.08	7.4	1.1e-13	8.8e-12	8584
Oscillibacter sp. MGS:0372	beta-cryptoxanthin	-0.08	-7.4	1.1e-13	8.8e-12	8584
Clostridia sp. MGS:0512	X - 21442	0.08	7.4	1.1e-13	8.8e-12	8584
Eubacteriales sp. MGS:0369	X - 21752	0.08	7.4	1.1e-13	8.8e-12	8584
Clostridium phoceensis MGS:0014	1-palmitoyl-2-arachidonoyl-GPE (16:0/20:4)*	0.08	7.4	1.1e-13	8.8e-12	8584
Eubacteriales sp. MGS:0630	glucuronide of C10H18O2 (1)*	0.08	7.4	1.1e-13	8.8e-12	8584
Anaeromassilibacillus sp. Marseille-P3371 MGS:0304	sphingomyelin (d18:2/24:2)*	-0.08	-7.4	1.1e-13	8.8e-12	8584
Oscillospiraceae sp. MGS:0429	indole-3-carboxylate	0.08	7.4	1.1e-13	8.8e-12	8584
Clostridia sp. MGS:0401	X - 11315	0.08	7.4	1.1e-13	8.8e-12	8584
Eubacteriaceae sp. MGS:0591	dihydroferulate	-0.08	-7.4	1.1e-13	8.8e-12	8584
Slackia isoflavoniconvertens MGS:0160	4-methylguaiacol sulfate	0.08	7.4	1.1e-13	8.8e-12	8584
Veillonella parvula MGS:0220	methionine sulfoxide	0.08	7.4	1.1e-13	8.9e-12	8584
Clostridium sp. MGS:1174	O-acetylhomoserine	0.11	7.5	1.1e-13	8.9e-12	4772
Eubacteriales sp. MGS:0312	X - 24475	0.08	7.4	1.1e-13	8.9e-12	8584
Romboutsia timonensis MGS:0053	glyco-beta-muricholate**	0.08	7.4	1.1e-13	8.9e-12	8584
Firmicutes sp. MGS:0436	X - 12306	0.08	7.4	1.1e-13	8.9e-12	8584
Burkholderiales sp. MGS:0799	indoleacetate	0.08	7.4	1.1e-13	8.9e-12	8584
Coprococcus catus MGS:0037	p-cresol glucuronide*	-0.08	-7.4	1.1e-13	8.9e-12	8584
Clostridia sp. MGS:0368	X - 21845	-0.08	-7.4	1.1e-13	8.9e-12	8584
Bacteroides cellulosilyticus MGS:0108	cholate	-0.08	-7.4	1.1e-13	8.9e-12	8584
Streptococcus anginosus MGS:0680	sphingomyelin (d18:1/21:0, d17:1/22:0, d16:1/23:0)*	-0.08	-7.4	1.1e-13	8.9e-12	8584
Subdoligranulum sp. APC924/74 MGS:0015	cholate	0.08	7.4	1.1e-13	8.9e-12	8584
Eubacteriales sp. MGS:0213	3-phenylpropionate (hydrocinnamate)	0.08	7.4	1.1e-13	8.9e-12	8584
Escherichia marmotae MGS:1282	4-hydroxyphenylacetate	0.08	7.4	1.1e-13	9e-12	8584
Firmicutes sp. MGS:0397	glycodeoxycholate	-0.08	-7.4	1.1e-13	9e-12	8584
Eubacteriales sp. MGS:0438	carotene diol (3)	-0.08	-7.4	1.1e-13	9e-12	8584
Massilistercora timonensis MGS:0458	2-oxoarginine*	-0.08	-7.4	1.1e-13	9e-12	8584
Eubacteriales sp. MGS:0694	1,5-anhydroglucitol (1,5-AG)	-0.08	-7.4	1.1e-13	9e-12	8584
Eubacteriales sp. MGS:0202	metabolonic lactone sulfate	0.08	7.4	1.1e-13	9e-12	8584
Eubacteriales sp. MGS:0857	X - 13729	0.08	7.4	1.1e-13	9e-12	8584
Eubacteriales sp. MGS:0544	X - 23997	0.08	7.4	1.1e-13	9e-12	8584
Eubacteriales sp. MGS:0662	4-acetylcatechol sulfate (1)	-0.08	-7.4	1.1e-13	9e-12	8584
Eubacteriales sp. MGS:0580	X - 12816	0.08	7.4	1.1e-13	9e-12	8584
Atopobiaceae sp. MGS:0704	X - 12013	0.08	7.4	1.1e-13	9e-12	8584
Anaerotruncus massiliensis MGS:0460	X - 18935	0.12	7.5	1.1e-13	9e-12	3812
Eubacteriales sp. MGS:0123	cytosine	-0.08	-7.4	1.1e-13	9e-12	8584
Oscillospiraceae sp. MGS:0343	X - 12816	0.08	7.4	1.1e-13	9e-12	8584
Eubacteriales sp. MGS:1250	phenol sulfate	-0.08	-7.4	1.1e-13	9e-12	8584
Intestinibacillus sp. Marseille-P4005 MGS:0168	X - 17654	-0.08	-7.4	1.1e-13	9.1e-12	8584
Eubacteriales sp. MGS:0100	X - 12851	-0.08	-7.4	1.1e-13	9.1e-12	8584
Clostridiaceae sp. MGS:0431	lactosyl-N-palmitoyl-sphingosine (d18:1/16:0)	-0.08	-7.4	1.1e-13	9.1e-12	8584
Eubacteriales sp. MGS:0639	X - 24811	0.08	7.4	1.1e-13	9.1e-12	8584
Clostridia sp. MGS:0879	branched chain 14:0 dicarboxylic acid**	0.08	7.4	1.1e-13	9.1e-12	8584
Collinsella aerofaciens MGS:0019	gamma-glutamylvaline	0.08	7.4	1.1e-13	9.1e-12	8584
Eubacteriales sp. MGS:1083	p-cresol sulfate	0.08	7.4	1.1e-13	9.1e-12	8584
Eubacteriales sp. MGS:0600	X - 15461	-0.08	-7.4	1.1e-13	9.1e-12	8584
Eubacteriales sp. MGS:0192	X - 24344	0.08	7.4	1.1e-13	9.1e-12	8584
Clostridia sp. MGS:0724	4-ethylcatechol sulfate	0.08	7.4	1.1e-13	9.1e-12	8584
Dialister invisus MGS:0164	4-hydroxyhippurate	0.08	7.4	1.1e-13	9.1e-12	8584
Clostridium disporicum MGS:0753	2'-O-methyluridine	0.08	7.4	1.1e-13	9.1e-12	8584
Merdimonas faecis MGS:0494	carotene diol (2)	-0.08	-7.4	1.1e-13	9.1e-12	8584
Blautia obeum MGS:0001	N-palmitoyl-sphinganine (d18:0/16:0)	0.08	7.4	1.1e-13	9.1e-12	8584
Gemmiger formicilis MGS:0027	1-oleoyl-2-docosahexaenoyl-GPC (18:1/22:6)*	-0.08	-7.4	1.1e-13	9.1e-12	8584
Clostridiaceae sp. MGS:0238	chenodeoxycholic acid sulfate (1)	-0.12	-7.5	1.1e-13	9.1e-12	3812
Eubacterium ramulus MGS:0387	4-ethylcatechol sulfate	-0.08	-7.4	1.1e-13	9.2e-12	8584
Eubacteriales sp. MGS:1045	3-hydroxy-2-methylpyridine sulfate	0.08	7.4	1.1e-13	9.2e-12	8584
Haemophilus parainfluenzae MGS:0181	theophylline	-0.08	-7.4	1.1e-13	9.2e-12	8584
Firmicutes sp. MGS:0341	4-methoxyphenol sulfate	0.08	7.4	1.1e-13	9.2e-12	8584
Dorea sp. AF36-15AT MGS:0052	ferulic acid 4-sulfate	-0.08	-7.4	1.1e-13	9.2e-12	8584
Odoribacter laneus MGS:0710	X - 11843	0.08	7.4	1.1e-13	9.2e-12	8584
Eubacteriales sp. MGS:0320	ergothioneine	0.08	7.4	1.1e-13	9.2e-12	8584
Eubacteriales sp. MGS:0345	glutarate (C5-DC)	-0.08	-7.4	1.1e-13	9.2e-12	8583
Lactobacillus gasseri MGS:0884	mannose	0.08	7.4	1.1e-13	9.2e-12	8583
Firmicutes sp. MGS:0397	4-methylcatechol sulfate	0.08	7.4	1.1e-13	9.2e-12	8584
[Ruminococcus] torques MGS:0088	glutamine	-0.08	-7.4	1.1e-13	9.2e-12	8584
Flavonifractor plautii MGS:0079	3-carboxy-4-methyl-5-pentyl-2-furanpropionate (3-CMPFP)**	-0.08	-7.4	1.1e-13	9.2e-12	8584
Eubacteriales sp. MGS:1045	X - 18935	0.12	7.5	1.1e-13	9.2e-12	3812
Klebsiella oxytoca MGS:1046	chenodeoxycholate	0.08	7.4	1.1e-13	9.2e-12	8584
Eubacteriales sp. MGS:0396	gamma-glutamylisoleucine*	-0.08	-7.4	1.1e-13	9.2e-12	8584
Eubacteriales sp. MGS:0353	methyl glucopyranoside (alpha + beta)	-0.08	-7.4	1.1e-13	9.2e-12	8584
Lachnospiraceae sp. MGS:0890	X - 23655	0.08	7.4	1.1e-13	9.3e-12	8584
Lachnoclostridium sp. An138 MGS:0395	taurocholenate sulfate*	0.08	7.4	1.1e-13	9.3e-12	8584
Agathobaculum sp. MGS:0679	X - 21821	-0.08	-7.4	1.1e-13	9.3e-12	8584
Eubacteriales sp. MGS:0843	X - 11315	-0.08	-7.4	1.1e-13	9.3e-12	8584
Eubacteriales sp. MGS:0988	X - 12851	0.08	7.4	1.1e-13	9.3e-12	8584
Prevotella sp. MGS:1009	propionylglycine	0.08	7.4	1.1e-13	9.3e-12	8584
Eubacteriales sp. MGS:0269	2-acetamidophenol sulfate	0.08	7.4	1.1e-13	9.3e-12	8584
Eubacteriales sp. MGS:0961	4-hydroxyhippurate	-0.08	-7.4	1.1e-13	9.3e-12	8584
Eubacteriales sp. MGS:0044	X - 23662	0.08	7.4	1.1e-13	9.3e-12	8584
Eubacteriales sp. MGS:0154	cholate	0.08	7.4	1.1e-13	9.3e-12	8584
Massilimicrobiota timonensis MGS:0825	cotinine N-oxide	0.08	7.4	1.1e-13	9.3e-12	8584
Faecalibacterium sp. MGS:0549	N-methyltaurine	0.08	7.4	1.1e-13	9.3e-12	8583
Clostridium sp. MGS:0050	glycodeoxycholate	0.08	7.4	1.1e-13	9.3e-12	8584
Eubacteriales sp. MGS:0717	4-acetylcatechol sulfate (1)	0.08	7.4	1.1e-13	9.3e-12	8584
Eubacteriales sp. MGS:0630	S-methylmethionine	0.08	7.4	1.1e-13	9.3e-12	8584
Eggerthellales sp. MGS:0122	3-phenylpropionate (hydrocinnamate)	0.08	7.4	1.1e-13	9.3e-12	8584
Roseburia sp. AM16-25 MGS:0344	X - 13866	0.08	7.4	1.1e-13	9.3e-12	8584
Gordonibacter urolithinfaciens MGS:0420	glycodeoxycholate	0.08	7.4	1.1e-13	9.3e-12	8584
Eubacteriales sp. MGS:0183	3-hydroxypyridine glucuronide	0.08	7.4	1.1e-13	9.3e-12	8584
Pseudoflavonifractor sp. An184 MGS:0253	X - 26119	0.17	7.5	1.1e-13	9.4e-12	1891
Clostridium sp. MGS:0075	X - 22509	-0.08	-7.4	1.1e-13	9.4e-12	8584
Amedibacillus dolichus MGS:0798	4-acetylphenol sulfate	-0.08	-7.4	1.1e-13	9.4e-12	8584
Dorea formicigenerans MGS:0006	1-carboxyethyltyrosine	0.08	7.4	1.1e-13	9.4e-12	8584
Eubacteriales sp. MGS:0673	X - 22162	-0.08	-7.4	1.1e-13	9.4e-12	8584
Eubacteriales sp. MGS:0856	sphingomyelin (d18:0/18:0, d19:0/17:0)*	-0.08	-7.4	1.1e-13	9.4e-12	8584
Eubacteriales sp. MGS:0316	indole-3-carboxylate	0.08	7.4	1.1e-13	9.4e-12	8584
Eubacteriales sp. MGS:0102	3-(3-hydroxyphenyl)propionate sulfate	0.08	7.4	1.2e-13	9.4e-12	8584
Eubacteriales sp. MGS:0149	X - 21736	-0.08	-7.4	1.2e-13	9.4e-12	8584
Lachnospiraceae sp. MGS:0336	X - 11787	-0.08	-7.4	1.2e-13	9.4e-12	8584
Prevotella sp. MGS:1508	propionylcarnitine (C3)	0.08	7.4	1.2e-13	9.4e-12	8584
Oscillibacter sp. MGS:0372	5-hydroxymethyl-2-furoylcarnitine*	0.08	7.4	1.2e-13	9.4e-12	8584
Blautia massiliensis MGS:0023	N-delta-acetylornithine	-0.08	-7.4	1.2e-13	9.4e-12	8584
Megasphaera sp. BL7 MGS:1145	deoxycholate	0.08	7.4	1.2e-13	9.4e-12	8584
[Ruminococcus] torques MGS:0034	glutamate	0.08	7.4	1.2e-13	9.4e-12	8584
Eubacteriales sp. MGS:0202	p-cresol glucuronide*	-0.08	-7.4	1.2e-13	9.4e-12	8584
Oscillospiraceae sp. MGS:0475	X - 12216	0.08	7.4	1.2e-13	9.4e-12	8584
Eubacteriales sp. MGS:0744	pregnanediol-3-glucuronide	0.08	7.4	1.2e-13	9.5e-12	8584
Eubacteriales sp. MGS:0457	X - 21842	0.08	7.4	1.2e-13	9.5e-12	8584
Eubacteriales sp. MGS:0185	retinol (Vitamin A)	0.08	7.4	1.2e-13	9.5e-12	8584
Eubacteriales sp. MGS:0345	taurodeoxycholate	0.08	7.4	1.2e-13	9.5e-12	8584
Eubacteriales sp. MGS:0280	taurodeoxycholate	-0.08	-7.4	1.2e-13	9.5e-12	8584
Eubacteriales sp. MGS:0673	uridine	-0.08	-7.4	1.2e-13	9.5e-12	8584
[Ruminococcus] gnavus MGS:0239	deoxycholic acid glucuronide	0.08	7.4	1.2e-13	9.5e-12	8584
Streptococcus salivarius MGS:0071	11beta-hydroxyetiocholanolone glucuronide*	-0.08	-7.4	1.2e-13	9.5e-12	8584
Odoribacter laneus MGS:0710	X - 12261	0.08	7.4	1.2e-13	9.5e-12	8584
Subdoligranulum sp. APC924/74 MGS:0015	X - 24949	-0.08	-7.4	1.2e-13	9.5e-12	8584
Eubacteriales sp. MGS:0633	chenodeoxycholic acid sulfate (1)	0.12	7.4	1.2e-13	9.5e-12	3812
Eggerthellaceae sp. MGS:0171	X - 12126	0.08	7.4	1.2e-13	9.5e-12	8584
Eubacteriales sp. MGS:0331	X - 11299	0.08	7.4	1.2e-13	9.5e-12	8584
Flavonifractor sp. An10 MGS:0495	cotinine	0.08	7.4	1.2e-13	9.5e-12	8584
Eubacteriales sp. MGS:0162	formiminoglutamate	-0.08	-7.4	1.2e-13	9.6e-12	8584
Eubacteriales sp. MGS:0350	isoursodeoxycholate	-0.08	-7.4	1.2e-13	9.6e-12	8584
Enterocloster aldenensis MGS:0362	X - 12726	-0.08	-7.4	1.2e-13	9.6e-12	8584
Amedibacillus dolichus MGS:0798	glucuronide of piperine metabolite C17H21NO3 (4)*	0.08	7.4	1.2e-13	9.6e-12	8584
Ruminococcus sp. B05 MGS:0261	stachydrine	0.08	7.4	1.2e-13	9.6e-12	8584
Veillonella rogosae MGS:0324	X - 21742	0.08	7.4	1.2e-13	9.6e-12	8584
Collinsella aerofaciens MGS:0019	1-palmitoyl-2-oleoyl-GPI (16:0/18:1)*	0.08	7.4	1.2e-13	9.6e-12	8584
Oscillospiraceae sp. MGS:0693	X - 18901	0.08	7.4	1.2e-13	9.6e-12	8584
Dorea sp. AF36-15AT MGS:0052	N-stearoyl-sphingadienine (d18:2/18:0)*	0.08	7.4	1.2e-13	9.6e-12	8584
Streptococcus parasanguinis MGS:0117	1-methyl-4-imidazoleacetate	0.08	7.4	1.2e-13	9.6e-12	8584
Bacteria sp. MGS:0483	X - 23587	-0.08	-7.4	1.2e-13	9.6e-12	8584
Eubacteriales sp. MGS:1065	2'-O-methyluridine	0.08	7.4	1.2e-13	9.6e-12	8584
Eubacteriales sp. MGS:0087	X - 17354	0.08	7.4	1.2e-13	9.6e-12	8584
Eubacteriales sp. MGS:0348	5alpha-androstan-3beta,17alpha-diol disulfate	0.08	7.4	1.2e-13	9.6e-12	8584
Eubacteriales sp. MGS:0100	sphingomyelin (d18:1/22:2, d18:2/22:1, d16:1/24:2)*	0.08	7.4	1.2e-13	9.6e-12	8584
Ellagibacter isourolithinifaciens MGS:0191	4-methylcatechol sulfate	0.08	7.4	1.2e-13	9.6e-12	8584
Eubacteriales sp. MGS:0614	4-allylcatechol sulfate	0.08	7.4	1.2e-13	9.6e-12	8584
Veillonella atypica MGS:0357	X - 13729	-0.08	-7.4	1.2e-13	9.6e-12	8584
Eubacteriales sp. MGS:1158	X - 23639	0.08	7.4	1.2e-13	9.6e-12	8584
Erysipelotrichales sp. MGS:0283	tricosanoyl sphingomyelin (d18:1/23:0)*	0.08	7.4	1.2e-13	9.7e-12	8584
Eubacteriales sp. MGS:0369	phenylacetate	0.08	7.4	1.2e-13	9.7e-12	8584
Oscillospiraceae sp. MGS:0648	X - 25523	0.08	7.4	1.2e-13	9.7e-12	8584
Oscillospiraceae sp. MGS:0382	X - 15728	0.08	7.4	1.2e-13	9.7e-12	8584
Eubacteriales sp. MGS:0105	4-vinylguaiacol sulfate	0.08	7.4	1.2e-13	9.7e-12	8584
Clostridium sp. TM06-18 MGS:0048	X - 13684	0.08	7.4	1.2e-13	9.7e-12	8584
Veillonella rogosae MGS:0324	4-vinylcatechol sulfate	-0.08	-7.4	1.2e-13	9.7e-12	8584
Blautia obeum MGS:0009	1,2-dilinoleoyl-GPC (18:2/18:2)	-0.08	-7.4	1.2e-13	9.7e-12	8584
Eubacteriales sp. MGS:0426	X - 15728	0.08	7.4	1.2e-13	9.7e-12	8584
Faecalibacterium prausnitzii MGS:0241	X - 12013	-0.08	-7.4	1.2e-13	9.7e-12	8584
Eubacteriales sp. MGS:0269	cholate	0.08	7.4	1.2e-13	9.7e-12	8584
Blautia sp. AF19-10LB MGS:0157	X - 21442	-0.08	-7.4	1.2e-13	9.7e-12	8584
Agathobaculum sp. MGS:0679	3-hydroxypyridine sulfate	0.08	7.4	1.2e-13	9.7e-12	8584
Slackia isoflavoniconvertens MGS:0160	X - 15461	0.08	7.4	1.2e-13	9.7e-12	8584
[Clostridium] spiroforme MGS:0259	X - 17354	-0.08	-7.4	1.2e-13	9.7e-12	8584
Mitsuokella jalaludinii MGS:0761	X - 12013	0.08	7.4	1.2e-13	9.7e-12	8584
Clostridiaceae sp. MGS:0431	2-O-methylascorbic acid	0.08	7.4	1.2e-13	9.7e-12	8584
Butyricicoccus sp. MGS:0008	X - 25520	-0.08	-7.4	1.2e-13	9.8e-12	8584
Lachnospiraceae sp. MGS:0236	ursodeoxycholate	-0.08	-7.4	1.2e-13	9.8e-12	8584
Eubacteriales sp. MGS:0505	indolepropionate	0.08	7.4	1.2e-13	9.8e-12	8584
Oscillospiraceae sp. MGS:0437	X - 23662	-0.08	-7.4	1.2e-13	9.8e-12	8584
Anaerobutyricum hallii MGS:0012	tetrahydrocortisol glucuronide	0.08	7.4	1.2e-13	9.8e-12	8584
Veillonella atypica MGS:0357	3-(3-hydroxyphenyl)propionate	0.08	7.4	1.2e-13	9.8e-12	8584
Eubacteriales sp. MGS:0300	carotene diol (1)	0.08	7.4	1.2e-13	9.8e-12	8584
Haemophilus parainfluenzae MGS:0181	6-hydroxyindole sulfate	-0.08	-7.4	1.2e-13	9.8e-12	8584
Eubacteriales sp. MGS:0211	1-methylurate	0.08	7.4	1.2e-13	9.8e-12	8584
Akkermansia muciniphila MGS:0110	X - 12126	0.08	7.4	1.2e-13	9.8e-12	8584
Bifidobacterium bifidum MGS:0262	ursodeoxycholate	0.08	7.4	1.2e-13	9.8e-12	8584
Veillonella dispar MGS:0227	2,3-dihydroxypyridine	-0.08	-7.4	1.2e-13	9.8e-12	8584
Clostridia sp. MGS:1008	X - 12013	0.08	7.4	1.2e-13	9.8e-12	8584
Eubacteriales sp. MGS:0087	X - 21842	0.08	7.4	1.2e-13	9.8e-12	8584
Oscillibacter sp. MGS:0245	X - 22509	0.08	7.4	1.2e-13	9.8e-12	8584
Eubacterium sp. AF17-7 MGS:0165	deoxycholic acid 12-sulfate*	-0.08	-7.4	1.2e-13	9.8e-12	8584
Eubacteriales sp. MGS:0249	cotinine N-oxide	-0.08	-7.4	1.2e-13	9.8e-12	8584
Clostridia sp. MGS:0140	1-palmitoyl-2-oleoyl-GPE (16:0/18:1)	-0.08	-7.4	1.2e-13	9.9e-12	8584
Eubacteriales sp. MGS:0270	X - 23659	-0.08	-7.4	1.2e-13	9.9e-12	8584
Prevotella sp. MGS:1040	Urolithin B glucuronide	0.12	7.4	1.2e-13	9.9e-12	3812
[Ruminococcus] torques MGS:0088	xanthurenate	0.08	7.4	1.2e-13	9.9e-12	8584
Eubacteriales sp. MGS:0652	argininate*	-0.08	-7.4	1.2e-13	9.9e-12	8584
Eubacteriales sp. MGS:0128	oleoyl-arachidonoyl-glycerol (18:1/20:4) [2]*	0.08	7.4	1.2e-13	9.9e-12	8584
Eubacteriales sp. MGS:0183	X - 17367	-0.08	-7.4	1.2e-13	9.9e-12	8584
Eubacteriales sp. MGS:0476	X - 24811	0.08	7.4	1.2e-13	9.9e-12	8584
Eisenbergiella massiliensis MGS:0425	catechol sulfate	-0.08	-7.4	1.2e-13	9.9e-12	8584
Clostridium sp. TM06-18 MGS:0048	1H-indole-7-acetic acid	-0.12	-7.4	1.2e-13	9.9e-12	3812
Eubacteriales sp. MGS:0408	3-methyl catechol sulfate (1)	0.08	7.4	1.2e-13	9.9e-12	8584
Clostridium disporicum MGS:0222	3-methoxycatechol sulfate (2)	0.08	7.4	1.2e-13	9.9e-12	8584
Lachnoclostridium sp. An131 MGS:0658	2-naphthol sulfate	0.08	7.4	1.2e-13	9.9e-12	8584
Clostridium sp. AF37-5 MGS:0076	hippurate	0.08	7.4	1.2e-13	9.9e-12	8584
Eubacteriales sp. MGS:1055	5alpha-pregnan-3beta,20alpha-diol monosulfate (2)	0.08	7.4	1.2e-13	9.9e-12	8584
Erysipelatoclostridium ramosum MGS:0538	5alpha-androstan-3alpha,17beta-diol monosulfate (2)	-0.08	-7.4	1.2e-13	9.9e-12	8584
Clostridia sp. MGS:0845	branched chain 14:0 dicarboxylic acid**	0.08	7.4	1.2e-13	9.9e-12	8584
Staphylococcus aureus MGS:1538	omeprazole	0.08	7.4	1.2e-13	9.9e-12	8584
Faecalibacterium sp. MGS:0549	X - 15728	0.08	7.4	1.2e-13	1e-11	8584
Romboutsia timonensis MGS:0053	hydroxy-CMPF*	0.08	7.4	1.2e-13	1e-11	8584
Eubacteriales sp. MGS:0427	propionylcarnitine (C3)	0.08	7.4	1.2e-13	1e-11	8584
Clostridium sp. D5 MGS:1234	p-cresol glucuronide*	0.08	7.4	1.2e-13	1e-11	8584
Eubacteriales sp. MGS:0653	branched chain 14:0 dicarboxylic acid**	0.08	7.4	1.2e-13	1e-11	8584
Eubacteriales sp. MGS:0878	1-(1-enyl-palmitoyl)-2-oleoyl-GPC (P-16:0/18:1)*	0.08	7.4	1.2e-13	1e-11	8584
Haemophilus parainfluenzae MGS:0181	X - 25279	-0.08	-7.4	1.2e-13	1e-11	8584
Erysipelotrichales sp. MGS:0809	imidazole propionate	0.08	7.4	1.2e-13	1e-11	8584
Candidatus Methanomassiliicoccus intestinalis MGS:0994	dodecanedioate (C12-DC)	0.08	7.4	1.2e-13	1e-11	8584
Romboutsia timonensis MGS:0053	beta-cryptoxanthin	0.08	7.4	1.2e-13	1e-11	8584
Bacteria sp. MGS:0459	deoxycholic acid glucuronide	-0.08	-7.4	1.2e-13	1e-11	8584
Lachnospiraceae sp. MGS:1066	3-methyl catechol sulfate (1)	0.08	7.4	1.2e-13	1e-11	8584
Blautia obeum MGS:0001	X - 24588	0.08	7.4	1.2e-13	1e-11	8584
Limosilactobacillus vaginalis MGS:1341	uridine	-0.08	-7.4	1.2e-13	1e-11	8584
Clostridium sp. M62/1 MGS:0354	androstenediol (3beta,17beta) disulfate (1)	0.08	7.4	1.2e-13	1e-11	8584
Clostridium sp. MGS:0059	7-alpha-hydroxy-3-oxo-4-cholestenoate (7-Hoca)	0.08	7.4	1.2e-13	1e-11	8584
Blautia sp. An46 MGS:1487	2-ethylphenylsulfate	0.08	7.4	1.2e-13	1e-11	8584
Odoribacter splanchnicus MGS:0041	deoxycholic acid glucuronide	-0.08	-7.4	1.2e-13	1e-11	8584
Eubacteriales sp. MGS:0269	3-hydroxy-2-methylpyridine sulfate	0.08	7.4	1.2e-13	1e-11	8584
Eubacteriales sp. MGS:0320	4-allylphenol sulfate	0.08	7.4	1.2e-13	1e-11	8584
Coprococcus sp. MGS:0404	X - 21752	-0.08	-7.4	1.2e-13	1e-11	8584
Clostridium sp. AF15-31 MGS:0293	X - 17325	0.08	7.4	1.2e-13	1e-11	8584
Ruminococcus sp. MGS:0337	tryptophan betaine	0.08	7.4	1.2e-13	1e-11	8584
Bacteroidales sp. MGS:0517	X - 25503	0.08	7.4	1.2e-13	1e-11	8584
Clostridium sp. OF03-18AA MGS:0119	S-methylcysteine	0.08	7.4	1.2e-13	1e-11	8584
Eubacteriales sp. MGS:0671	isoursodeoxycholate	-0.08	-7.4	1.2e-13	1e-11	8584
Eubacteriales sp. MGS:0426	N2,N5-diacetylornithine	0.08	7.4	1.2e-13	1e-11	8584
Dorea formicigenerans MGS:0006	X - 18935	-0.12	-7.4	1.3e-13	1e-11	3812
Firmicutes sp. MGS:0874	taurodeoxycholate	-0.08	-7.4	1.3e-13	1e-11	8584
Eubacteriales sp. MGS:0242	chenodeoxycholate	0.08	7.4	1.3e-13	1e-11	8584
Firmicutes sp. MGS:0501	sphingomyelin (d18:0/18:0, d19:0/17:0)*	-0.08	-7.4	1.3e-13	1e-11	8584
Eubacteriales sp. MGS:0196	N-stearoyl-sphinganine (d18:0/18:0)*	-0.08	-7.4	1.3e-13	1e-11	8584
Eubacteriales sp. MGS:0322	S-methylcysteine	0.08	7.4	1.3e-13	1e-11	8584
Blautia obeum MGS:0001	Urolithin B glucuronide	-0.12	-7.4	1.3e-13	1e-11	3812
Blautia sp. AF19-10LB MGS:0157	3-carboxy-4-methyl-5-pentyl-2-furanpropionate (3-CMPFP)**	0.08	7.4	1.3e-13	1e-11	8584
[Ruminococcus] gnavus MGS:0239	3-hydroxypyridine sulfate	-0.08	-7.4	1.3e-13	1e-11	8584
Bacteria sp. MGS:0708	X - 12126	0.08	7.4	1.3e-13	1e-11	8584
Eubacteriales sp. MGS:1006	indole-3-carboxylate	0.08	7.4	1.3e-13	1e-11	8584
Oscillospiraceae sp. MGS:1516	X - 11843	0.08	7.4	1.3e-13	1e-11	8584
Eubacteriales sp. MGS:0699	X - 23639	0.08	7.4	1.3e-13	1e-11	8584
Faecalibacterium sp. MGS:0549	4-allylcatechol sulfate	0.08	7.4	1.3e-13	1e-11	8584
Eubacteriales sp. MGS:0289	hydroxycotinine	0.08	7.4	1.3e-13	1e-11	8584
Eubacteriales sp. MGS:0185	1,3-dimethylurate	0.08	7.4	1.3e-13	1e-11	8584
Eubacteriales sp. MGS:0162	urate	-0.08	-7.4	1.3e-13	1e-11	8584
Eubacteriales sp. MGS:0175	7-alpha-hydroxy-3-oxo-4-cholestenoate (7-Hoca)	-0.08	-7.4	1.3e-13	1e-11	8584
Desulfovibrio desulfuricans MGS:0904	X - 11850	0.08	7.4	1.3e-13	1e-11	8584
Oscillibacter sp. MGS:0046	X - 12261	-0.08	-7.4	1.3e-13	1e-11	8584
Erysipelotrichales sp. MGS:1037	methyl indole-3-acetate	0.08	7.4	1.3e-13	1e-11	8584
Clostridiaceae sp. MGS:0491	X - 21752	-0.08	-7.4	1.3e-13	1e-11	8584
Clostridia sp. MGS:0645	3-phenylpropionate (hydrocinnamate)	0.08	7.4	1.3e-13	1e-11	8584
Lachnospiraceae sp. MGS:0667	citramalate	0.08	7.4	1.3e-13	1e-11	8584
Clostridia sp. MGS:0515	phenylacetylglutamine	0.08	7.4	1.3e-13	1e-11	8584
Evtepia gabavorous MGS:0114	guaiacol sulfate	-0.08	-7.4	1.3e-13	1e-11	8584
Roseburia intestinalis MGS:0078	gamma-glutamylglutamate	0.08	7.4	1.3e-13	1e-11	8584
Dorea formicigenerans MGS:0006	leucine	0.08	7.4	1.3e-13	1e-11	8584
Oscillibacter sp. MGS:0734	deoxycholic acid 12-sulfate*	-0.08	-7.4	1.3e-13	1e-11	8584
Eubacteriales sp. MGS:0254	p-cresol glucuronide*	0.08	7.4	1.3e-13	1e-11	8584
Neglecta timonensis MGS:0478	X - 18935	0.12	7.4	1.3e-13	1e-11	3812
Eubacteriales sp. MGS:0254	threonate	-0.08	-7.4	1.3e-13	1e-11	8583
Eubacteriales sp. MGS:0604	p-cresol sulfate	-0.08	-7.4	1.3e-13	1e-11	8584
Eubacteriales sp. MGS:0061	dimethyl sulfone	-0.08	-7.4	1.3e-13	1e-11	8584
Clostridia sp. MGS:0272	5alpha-pregnan-3beta,20alpha-diol monosulfate (2)	0.08	7.4	1.3e-13	1e-11	8584
Eubacteriales sp. MGS:0123	3-hydroxyhippurate sulfate	-0.08	-7.4	1.3e-13	1e-11	8584
Dorea longicatena MGS:0039	pyridoxate	-0.08	-7.4	1.3e-13	1e-11	8584
Eubacteriales sp. MGS:0949	glycodeoxycholate 3-sulfate	0.08	7.4	1.3e-13	1e-11	8584
Oscillospiraceae sp. MGS:0944	X - 23655	0.08	7.4	1.3e-13	1e-11	8584
Oscillospiraceae sp. MGS:0343	X - 12126	0.08	7.4	1.3e-13	1e-11	8584
Clostridium sp. TF06-15AC MGS:0032	gentisate	-0.08	-7.4	1.3e-13	1e-11	8584
Bacteria sp. MGS:0708	X - 21839	-0.08	-7.4	1.3e-13	1e-11	8584
Eubacteriales sp. MGS:0209	X - 12306	0.08	7.4	1.3e-13	1e-11	8584
Eubacteriales sp. MGS:0178	X - 25271	-0.08	-7.4	1.3e-13	1e-11	8584
Eubacteriales sp. MGS:0179	N-stearoyl-sphinganine (d18:0/18:0)*	-0.08	-7.4	1.3e-13	1e-11	8584
Eubacteriales sp. MGS:0178	N,N-dimethyl-5-aminovalerate	0.09	7.4	1.3e-13	1e-11	6693
Anaerotignum faecicola MGS:0090	alpha-ketobutyrate	0.08	7.4	1.3e-13	1e-11	8583
Bacteroides sp. MGS:0030	X - 23587	0.08	7.4	1.3e-13	1e-11	8584
Eggerthellaceae sp. MGS:0171	X - 12830	0.08	7.4	1.3e-13	1e-11	8584
Eubacteriales sp. MGS:0438	1-palmitoyl-2-palmitoleoyl-GPC (16:0/16:1)*	0.08	7.4	1.3e-13	1e-11	8584
Intestinimonas massiliensis MGS:0198	glycoursodeoxycholic acid sulfate (1)	-0.08	-7.4	1.3e-13	1e-11	8584
Eggerthellales sp. MGS:0174	X - 12544	-0.08	-7.4	1.3e-13	1e-11	8584
Oscillospiraceae sp. MGS:0210	9,10-DiHOME	0.08	7.4	1.3e-13	1e-11	8584
Longicatena caecimuris MGS:0571	X - 17325	-0.08	-7.4	1.3e-13	1.1e-11	8584
Eubacteriales sp. MGS:0593	ursodeoxycholate	-0.08	-7.4	1.3e-13	1.1e-11	8584
Clostridia sp. MGS:1137	phenylacetate	0.08	7.4	1.3e-13	1.1e-11	8584
Firmicutes sp. MGS:0398	X - 24475	0.08	7.4	1.3e-13	1.1e-11	8584
Veillonella rogosae MGS:0324	X - 24531	-0.12	-7.4	1.3e-13	1.1e-11	3812
Eubacteriales sp. MGS:0323	X - 12851	0.08	7.4	1.3e-13	1.1e-11	8584
Evtepia gabavorous MGS:0114	X - 24757	-0.08	-7.4	1.3e-13	1.1e-11	8584
Eubacteriales sp. MGS:0128	3-indoxyl sulfate	0.08	7.4	1.3e-13	1.1e-11	8584
Firmicutes sp. MGS:0641	branched chain 14:0 dicarboxylic acid**	0.08	7.4	1.3e-13	1.1e-11	8584
Lachnospiraceae sp. MGS:0233	1-palmitoyl-2-arachidonoyl-GPE (16:0/20:4)*	-0.08	-7.4	1.3e-13	1.1e-11	8584
Eubacteriales sp. MGS:0322	cotinine N-oxide	-0.08	-7.4	1.3e-13	1.1e-11	8584
Eubacteriales sp. MGS:1101	X - 11850	0.08	7.4	1.3e-13	1.1e-11	8584
Collinsella bouchesdurhonensis MGS:0299	4-hydroxyphenylacetate	-0.08	-7.4	1.3e-13	1.1e-11	8584
Clostridium sp. TM06-18 MGS:0048	sphingomyelin (d18:0/20:0, d16:0/22:0)*	0.08	7.4	1.3e-13	1.1e-11	8584
Clostridium sp. AT4 MGS:0347	glucuronide of piperine metabolite C17H21NO3 (3)*	0.08	7.4	1.3e-13	1.1e-11	8584
Eubacteriales sp. MGS:0183	X - 24344	0.08	7.4	1.3e-13	1.1e-11	8584
Eubacteriales sp. MGS:0185	glycolithocholate sulfate*	0.08	7.4	1.3e-13	1.1e-11	8584
Streptococcus sobrinus MGS:1366	hydroxy-CMPF*	-0.08	-7.4	1.3e-13	1.1e-11	8584
Haemophilus parainfluenzae MGS:0181	X - 21310	-0.08	-7.4	1.3e-13	1.1e-11	8584
Eubacteriales sp. MGS:0264	X - 17354	0.08	7.4	1.3e-13	1.1e-11	8584
Blautia sp. SG-772 MGS:0063	X - 21752	-0.08	-7.4	1.3e-13	1.1e-11	8584
Eubacteriales sp. MGS:0069	5alpha-androstan-3beta,17alpha-diol disulfate	0.08	7.4	1.3e-13	1.1e-11	8584
Eubacteriales sp. MGS:0442	X - 22162	-0.08	-7.4	1.3e-13	1.1e-11	8584
Eubacteriales sp. MGS:0622	cholate	-0.08	-7.4	1.3e-13	1.1e-11	8584
Oscillospiraceae sp. MGS:0770	phenol sulfate	-0.08	-7.4	1.3e-13	1.1e-11	8584
Oscillospiraceae sp. MGS:0130	o-cresol sulfate	0.08	7.4	1.3e-13	1.1e-11	8584
Eubacteriales sp. MGS:0524	N-(2-furoyl)glycine	0.08	7.4	1.3e-13	1.1e-11	8584
Eubacteriales sp. MGS:0626	phenylacetylglutamate	0.08	7.4	1.3e-13	1.1e-11	8584
Eubacteriales sp. MGS:0325	isoursodeoxycholate	-0.08	-7.4	1.3e-13	1.1e-11	8584
Eubacteriales sp. MGS:0311	N,N-dimethyl-5-aminovalerate	0.09	7.4	1.3e-13	1.1e-11	6693
Eubacteriales sp. MGS:0069	X - 25524	0.12	7.4	1.3e-13	1.1e-11	3812
Oscillospiraceae sp. MGS:0770	4-ethyl-2-methoxyphenol sulfate	0.08	7.4	1.3e-13	1.1e-11	8584
Firmicutes sp. MGS:0397	X - 12830	-0.08	-7.4	1.3e-13	1.1e-11	8584
Mediterraneibacter glycyrrhizinilyticus MGS:0314	tauroursodeoxycholate	0.08	7.4	1.3e-13	1.1e-11	8584
Eubacteriales sp. MGS:0604	X - 24475	0.08	7.4	1.3e-13	1.1e-11	8584
[Ruminococcus] gnavus MGS:0239	1-palmitoyl-2-palmitoleoyl-GPC (16:0/16:1)*	0.08	7.4	1.3e-13	1.1e-11	8584
Alistipes communis MGS:0064	phenylacetylglutamate	0.08	7.4	1.3e-13	1.1e-11	8584
Eubacteriales sp. MGS:1078	X - 23655	0.08	7.4	1.3e-13	1.1e-11	8584
Oscillospiraceae sp. MGS:1539	X - 12851	0.08	7.4	1.3e-13	1.1e-11	8584
Intestinibacillus sp. Marseille-P4005 MGS:0168	4-allylphenol sulfate	-0.08	-7.4	1.3e-13	1.1e-11	8584
Firmicutes sp. MGS:1211	X - 11843	0.08	7.4	1.3e-13	1.1e-11	8584
Amedibacillus dolichus MGS:0798	4-methyl-2-oxopentanoate	0.08	7.4	1.3e-13	1.1e-11	8584
Oscillospiraceae sp. MGS:0256	sphingomyelin (d18:0/20:0, d16:0/22:0)*	0.08	7.4	1.3e-13	1.1e-11	8584
Eubacteriales sp. MGS:0548	X - 17354	0.08	7.4	1.3e-13	1.1e-11	8584
Eubacteriales sp. MGS:0107	X - 25503	-0.08	-7.4	1.3e-13	1.1e-11	8584
Eubacteriales sp. MGS:0270	1-carboxyethylphenylalanine	-0.08	-7.4	1.3e-13	1.1e-11	8584
Clostridium sp. MGS:0050	1-(1-enyl-palmitoyl)-2-linoleoyl-GPC (P-16:0/18:2)*	-0.08	-7.4	1.3e-13	1.1e-11	8584
Eubacteriales sp. MGS:0322	X - 17655	0.08	7.4	1.3e-13	1.1e-11	8584
Eubacteriales sp. MGS:0666	X - 16124	0.08	7.4	1.3e-13	1.1e-11	8584
Eubacteriales sp. MGS:1445	5alpha-androstan-3beta,17alpha-diol disulfate	0.08	7.4	1.3e-13	1.1e-11	8584
Bifidobacterium longum subsp. longum MGS:0038	X - 23782	-0.08	-7.4	1.3e-13	1.1e-11	8584
Veillonella rogosae MGS:0324	1-stearoyl-2-oleoyl-GPC (18:0/18:1)	-0.08	-7.4	1.3e-13	1.1e-11	8584
[Ruminococcus] torques MGS:0088	phenylacetate	-0.08	-7.4	1.3e-13	1.1e-11	8584
Eubacteriales sp. MGS:0178	paraxanthine	0.08	7.4	1.3e-13	1.1e-11	8584
Senegalimassilia anaerobia MGS:0129	X - 12544	0.08	7.4	1.3e-13	1.1e-11	8584
Eubacteriales sp. MGS:0439	glyco-beta-muricholate**	0.08	7.4	1.3e-13	1.1e-11	8584
Streptococcus gordonii MGS:0713	X - 22509	-0.08	-7.4	1.3e-13	1.1e-11	8584
Dorea formicigenerans MGS:0006	1-palmitoleoylglycerol (16:1)*	0.08	7.4	1.3e-13	1.1e-11	8584
Bacteria sp. MGS:0708	X - 22162	-0.08	-7.4	1.3e-13	1.1e-11	8584
Lachnospiraceae sp. MGS:0890	X - 13866	-0.08	-7.4	1.4e-13	1.1e-11	8584
Clostridia sp. MGS:0841	3-hydroxy-2-methylpyridine sulfate	0.08	7.4	1.4e-13	1.1e-11	8584
Eubacteriales sp. MGS:0873	X - 22509	0.08	7.4	1.4e-13	1.1e-11	8584
Eubacteriales sp. MGS:0609	methyl glucopyranoside (alpha + beta)	0.08	7.4	1.4e-13	1.1e-11	8584
[Ruminococcus] gnavus MGS:0239	1-(1-enyl-palmitoyl)-2-oleoyl-GPC (P-16:0/18:1)*	-0.08	-7.4	1.4e-13	1.1e-11	8584
Eubacteriales sp. MGS:0242	N-methylproline	0.08	7.4	1.4e-13	1.1e-11	8584
Oscillospiraceae sp. MGS:0412	X - 12680	-0.08	-7.4	1.4e-13	1.1e-11	8584
Blautia massiliensis MGS:0023	methylsuccinate	-0.08	-7.4	1.4e-13	1.1e-11	8583
Eubacteriales sp. MGS:0289	X - 23639	0.08	7.4	1.4e-13	1.1e-11	8584
Anaerostipes hadrus MGS:0124	2-methoxyhydroquinone sulfate (1)	0.08	7.4	1.4e-13	1.1e-11	8584
Mitsuokella jalaludinii MGS:0761	5alpha-androstan-3alpha,17beta-diol monosulfate (2)	0.08	7.4	1.4e-13	1.1e-11	8584
Faecalibacterium prausnitzii MGS:0025	branched chain 14:0 dicarboxylic acid**	-0.08	-7.4	1.4e-13	1.1e-11	8584
Lachnospiraceae sp. MGS:0257	5-hydroxyhexanoate	-0.08	-7.4	1.4e-13	1.1e-11	8584
Oscillibacter sp. PEA192 MGS:0021	X - 23782	-0.08	-7.4	1.4e-13	1.1e-11	8584
Anaerotignum faecicola MGS:0090	X - 13507	-0.08	-7.4	1.4e-13	1.1e-11	8584
Eubacteriales sp. MGS:0664	X - 23782	-0.08	-7.4	1.4e-13	1.1e-11	8584
Clostridiaceae sp. MGS:0238	N-acetylglutamate	-0.08	-7.4	1.4e-13	1.1e-11	8584
Roseburia sp. AM59-24XD MGS:0391	branched chain 14:0 dicarboxylic acid**	0.08	7.4	1.4e-13	1.1e-11	8584
Clostridium sp. AF15-31 MGS:0293	dihydrocaffeate sulfate (2)	0.08	7.4	1.4e-13	1.1e-11	8583
Atopobiaceae sp. MGS:0704	X - 12261	0.08	7.4	1.4e-13	1.1e-11	8584
Clostridium sp. TM06-18 MGS:0048	1-(1-enyl-palmitoyl)-2-linoleoyl-GPE (P-16:0/18:2)*	-0.08	-7.4	1.4e-13	1.1e-11	8584
[Clostridium] innocuum MGS:0365	1-methylxanthine	-0.08	-7.4	1.4e-13	1.1e-11	8584
Streptococcus parasanguinis MGS:0117	glycolithocholate sulfate*	-0.08	-7.4	1.4e-13	1.1e-11	8584
Anaerobutyricum hallii MGS:0112	sphingomyelin (d18:2/24:2)*	-0.08	-7.4	1.4e-13	1.1e-11	8584
Eubacteriales sp. MGS:0254	X - 24475	-0.08	-7.4	1.4e-13	1.1e-11	8584
Streptococcus mutans MGS:0677	orotidine	0.08	7.4	1.4e-13	1.1e-11	8583
Eubacteriales sp. MGS:0178	4-hydroxycoumarin	0.08	7.4	1.4e-13	1.1e-11	8584
Lachnospiraceae sp. MGS:0890	levulinoylcarnitine	0.08	7.4	1.4e-13	1.1e-11	8584
Eubacteriales sp. MGS:1065	X - 23587	-0.08	-7.4	1.4e-13	1.1e-11	8584
Ruthenibacterium lactatiformans MGS:0020	X - 21661	-0.12	-7.4	1.4e-13	1.1e-11	3812
Veillonella rogosae MGS:0324	histidine betaine (hercynine)*	0.08	7.4	1.4e-13	1.1e-11	8584
Eubacteriales sp. MGS:0234	X - 15728	0.08	7.4	1.4e-13	1.1e-11	8584
Clostridium disporicum MGS:0753	1,5-anhydroglucitol (1,5-AG)	0.08	7.4	1.4e-13	1.1e-11	8584
Lachnospiraceae sp. MGS:0018	3-(3-hydroxyphenyl)propionate	0.08	7.4	1.4e-13	1.1e-11	8584
Blautia massiliensis MGS:0023	1-palmitoyl-2-dihomo-linolenoyl-GPC (16:0/20:3n3 or 6)*	0.08	7.4	1.4e-13	1.1e-11	8584
Roseburia sp. AM59-24XD MGS:0391	methyl glucopyranoside (alpha + beta)	0.08	7.4	1.4e-13	1.1e-11	8584
Anaerostipes hadrus MGS:0003	X - 17653	-0.08	-7.4	1.4e-13	1.1e-11	8584
Anaerobutyricum hallii MGS:0112	glycochenodeoxycholate glucuronide (1)	0.08	7.4	1.4e-13	1.1e-11	8584
Eisenbergiella tayi MGS:0355	6-hydroxyindole sulfate	0.08	7.4	1.4e-13	1.1e-11	8584
Streptococcus parasanguinis MGS:0117	X - 12844	-0.08	-7.4	1.4e-13	1.1e-11	8584
Eubacteriales sp. MGS:0578	taurodeoxycholic acid 3-sulfate	-0.08	-7.4	1.4e-13	1.1e-11	8584
Eubacteriales sp. MGS:0477	X - 17612	0.11	7.4	1.4e-13	1.1e-11	4772
Eubacteriales sp. MGS:0352	X - 18935	0.12	7.4	1.4e-13	1.1e-11	3812
Erysipelatoclostridium sp. MGS:0313	cholic acid glucuronide	-0.08	-7.4	1.4e-13	1.1e-11	8584
Eubacterium ramulus MGS:0068	N-stearoyl-sphinganine (d18:0/18:0)*	0.08	7.4	1.4e-13	1.1e-11	8584
Flavonifractor sp. An10 MGS:0495	2-oxoarginine*	-0.08	-7.4	1.4e-13	1.1e-11	8584
Eubacteriales sp. MGS:0405	tartronate (hydroxymalonate)	0.08	7.4	1.4e-13	1.1e-11	8584
Eubacteriales sp. MGS:0396	X - 18901	0.08	7.4	1.4e-13	1.1e-11	8584
Lachnospiraceae sp. MGS:0336	X - 11315	-0.08	-7.4	1.4e-13	1.1e-11	8584
Faecalibacterium sp. MGS:0549	argininate*	0.08	7.4	1.4e-13	1.1e-11	8584
Desulfovibrionales sp. MGS:0266	5alpha-pregnan-3beta,20alpha-diol disulfate	0.08	7.4	1.4e-13	1.1e-11	8584
Anaerostipes hadrus MGS:0003	X - 21286	-0.08	-7.4	1.4e-13	1.1e-11	8584
Eubacteriales sp. MGS:0699	X - 12261	0.08	7.4	1.4e-13	1.1e-11	8584
Oscillospiraceae sp. MGS:0060	serine	0.08	7.4	1.4e-13	1.1e-11	8584
Prevotellamassilia timonensis MGS:0900	propionylcarnitine (C3)	0.08	7.4	1.4e-13	1.1e-11	8584
Blautia obeum MGS:0001	1-stearoyl-2-arachidonoyl-GPI (18:0/20:4)	0.08	7.4	1.4e-13	1.1e-11	8584
Eubacteriales sp. MGS:0872	1-palmitoyl-2-oleoyl-GPC (16:0/18:1)	-0.08	-7.4	1.4e-13	1.1e-11	8584
Lachnospiraceae sp. MGS:1615	X - 23639	0.08	7.4	1.4e-13	1.1e-11	8584
Clostridiaceae sp. MGS:0238	N-stearoyl-sphinganine (d18:0/18:0)*	-0.08	-7.4	1.4e-13	1.1e-11	8584
Eubacteriales sp. MGS:0637	deoxycholic acid 12-sulfate*	-0.08	-7.4	1.4e-13	1.1e-11	8584
Clostridium sp. MGS:0059	3-methyl catechol sulfate (1)	-0.08	-7.4	1.4e-13	1.1e-11	8584
Eubacteriales sp. MGS:0123	stearoyl sphingomyelin (d18:1/18:0)	0.08	7.4	1.4e-13	1.1e-11	8584
Lachnospiraceae sp. MGS:0399	methyl glucopyranoside (alpha + beta)	0.08	7.4	1.4e-13	1.1e-11	8584
Enterocloster asparagiformis MGS:0466	lithocholate sulfate (1)	0.08	7.4	1.4e-13	1.1e-11	8584
Anaerotruncus massiliensis MGS:0460	taurodeoxycholic acid 3-sulfate	0.08	7.4	1.4e-13	1.1e-11	8584
Firmicutes sp. MGS:0398	beta-sitosterol	0.08	7.4	1.4e-13	1.1e-11	8584
Eubacteriales sp. MGS:0118	1-(1-enyl-palmitoyl)-2-linoleoyl-GPC (P-16:0/18:2)*	0.08	7.4	1.4e-13	1.1e-11	8584
Clostridium sp. AF15-31 MGS:0293	X - 21842	0.08	7.4	1.4e-13	1.1e-11	8584
Anaerostipes caccae MGS:0747	X - 21442	-0.08	-7.4	1.4e-13	1.1e-11	8584
Clostridium sp. MGS:0059	glycerate	0.08	7.4	1.4e-13	1.1e-11	8583
Eubacteriales sp. MGS:0249	sphingomyelin (d18:2/24:2)*	0.08	7.4	1.4e-13	1.1e-11	8584
Clostridium sp. TF06-15AC MGS:0032	X - 11299	-0.08	-7.4	1.4e-13	1.1e-11	8584
Eubacteriales sp. MGS:0618	hippurate	0.08	7.4	1.4e-13	1.1e-11	8584
Eubacteriales sp. MGS:0428	3-phenylpropionate (hydrocinnamate)	0.08	7.4	1.4e-13	1.1e-11	8584
Oscillospiraceae sp. MGS:0146	X - 23655	-0.08	-7.4	1.4e-13	1.1e-11	8584
Sellimonas intestinalis MGS:0417	X - 22509	-0.08	-7.4	1.4e-13	1.1e-11	8584
Firmicutes sp. MGS:0397	cortolone glucuronide (1)	-0.08	-7.4	1.4e-13	1.1e-11	8584
Blautia obeum MGS:0001	heptanoate (7:0)	-0.08	-7.4	1.4e-13	1.1e-11	8584
Romboutsia timonensis MGS:0053	sphingomyelin (d18:1/22:2, d18:2/22:1, d16:1/24:2)*	0.08	7.4	1.4e-13	1.1e-11	8584
Oscillospiraceae sp. MGS:0130	X - 26062	0.08	7.4	1.4e-13	1.1e-11	8584
Eubacteriales sp. MGS:0044	3-hydroxypyridine sulfate	-0.08	-7.4	1.4e-13	1.2e-11	8584
Eubacteriales sp. MGS:0103	X - 21467	0.08	7.4	1.4e-13	1.2e-11	8584
Emergencia timonensis MGS:0901	taurodeoxycholate	0.08	7.4	1.4e-13	1.2e-11	8584
Dorea sp. AF36-15AT MGS:0052	1-stearoyl-2-oleoyl-GPC (18:0/18:1)	0.08	7.4	1.4e-13	1.2e-11	8584
Clostridium cuniculi MGS:1498	glycoursodeoxycholate	0.08	7.4	1.4e-13	1.2e-11	8584
Enterocloster citroniae MGS:0285	5alpha-pregnan-3beta,20alpha-diol monosulfate (2)	-0.08	-7.4	1.4e-13	1.2e-11	8584
Eubacteriales sp. MGS:0322	N-acetylaspartate (NAA)	0.08	7.4	1.4e-13	1.2e-11	8584
Eubacteriales sp. MGS:0062	3-hydroxycotinine glucuronide	-0.08	-7.4	1.4e-13	1.2e-11	8584
Eubacteriales sp. MGS:0709	2-ethylphenylsulfate	0.08	7.4	1.4e-13	1.2e-11	8584
Blautia sp. MGS:0416	taurochenodeoxycholic acid 3-sulfate	-0.08	-7.4	1.4e-13	1.2e-11	8584
Oscillospiraceae sp. MGS:0223	indoleacetate	0.08	7.4	1.4e-13	1.2e-11	8584
Clostridium sp. OF03-18AA MGS:0119	N-stearoyl-sphinganine (d18:0/18:0)*	-0.08	-7.4	1.4e-13	1.2e-11	8584
Enterocloster aldenensis MGS:0362	S-methylmethionine	-0.08	-7.4	1.4e-13	1.2e-11	8584
Eubacteriales sp. MGS:0081	p-cresol glucuronide*	0.08	7.4	1.4e-13	1.2e-11	8584
Eubacteriales sp. MGS:0535	phenylacetate	0.08	7.4	1.4e-13	1.2e-11	8584
Eubacteriales sp. MGS:0666	hyocholate	0.08	7.4	1.4e-13	1.2e-11	8584
Amedibacillus dolichus MGS:0798	glutamate	0.08	7.4	1.4e-13	1.2e-11	8584
Firmicutes sp. MGS:0397	1-palmitoyl-2-oleoyl-GPC (16:0/18:1)	-0.08	-7.4	1.4e-13	1.2e-11	8584
Mediterraneibacter glycyrrhizinilyticus MGS:0314	lactosyl-N-palmitoyl-sphingosine (d18:1/16:0)	-0.08	-7.4	1.4e-13	1.2e-11	8584
Lachnospiraceae sp. MGS:0336	alpha-CMBHC glucuronide	0.11	7.4	1.4e-13	1.2e-11	4772
Oscillibacter sp. MGS:0372	(2,4 or 2,5)-dimethylphenol sulfate	0.08	7.4	1.5e-13	1.2e-11	8584
Eubacteriales sp. MGS:0664	9,10-DiHOME	-0.08	-7.4	1.5e-13	1.2e-11	8584
Peptostreptococcaceae sp. MGS:0200	X - 17351	0.08	7.4	1.5e-13	1.2e-11	8584
Anaerostipes hadrus MGS:0003	2-O-methylascorbic acid	0.08	7.4	1.5e-13	1.2e-11	8584
Clostridia sp. MGS:1220	4-methylguaiacol sulfate	0.08	7.4	1.5e-13	1.2e-11	8584
Intestinibacillus sp. Marseille-P4005 MGS:0168	4-oxo-retinoic acid	-0.08	-7.4	1.5e-13	1.2e-11	8584
Eubacteriales sp. MGS:0563	X - 16935	0.08	7.4	1.5e-13	1.2e-11	8584
Anaerotignum faecicola MGS:0090	X - 24811	-0.08	-7.4	1.5e-13	1.2e-11	8584
Eubacteriales sp. MGS:0480	Urolithin B glucuronide	0.12	7.4	1.5e-13	1.2e-11	3812
Bacteroidales sp. MGS:0147	X - 17354	0.08	7.4	1.5e-13	1.2e-11	8584
Intestinimonas massiliensis MGS:0198	urate	-0.08	-7.4	1.5e-13	1.2e-11	8584
Parabacteroides distasonis MGS:0024	hydantoin-5-propionate	-0.08	-7.4	1.5e-13	1.2e-11	8583
Roseburia sp. AM16-25 MGS:0344	S-methylcysteine	0.08	7.4	1.5e-13	1.2e-11	8584
Firmicutes sp. MGS:0341	X - 17357	-0.08	-7.4	1.5e-13	1.2e-11	8584
Eubacteriales sp. MGS:0144	5-hydroxyindole sulfate	0.08	7.4	1.5e-13	1.2e-11	8584
Clostridium sp. TF06-15AC MGS:0032	pyruvate	0.08	7.4	1.5e-13	1.2e-11	8583
Peptostreptococcaceae sp. MGS:0200	X - 21821	0.08	7.4	1.5e-13	1.2e-11	8584
Eubacteriales sp. MGS:0113	taurodeoxycholate	-0.08	-7.4	1.5e-13	1.2e-11	8584
Oscillospiraceae sp. MGS:0612	4-ethyl-2-methoxyphenol sulfate	0.08	7.4	1.5e-13	1.2e-11	8584
Eubacteriales sp. MGS:0322	sphingomyelin (d18:0/18:0, d19:0/17:0)*	-0.08	-7.4	1.5e-13	1.2e-11	8584
Eubacteriales sp. MGS:0196	sphingomyelin (d17:1/14:0, d16:1/15:0)*	0.08	7.4	1.5e-13	1.2e-11	8584
Eubacteriales sp. MGS:0175	5alpha-pregnan-3beta,20alpha-diol disulfate	0.08	7.4	1.5e-13	1.2e-11	8584
Coprococcus comes MGS:0016	glutamine	-0.08	-7.4	1.5e-13	1.2e-11	8584
Eubacteriales sp. MGS:0434	X - 16935	0.08	7.4	1.5e-13	1.2e-11	8584
Clostridium sp. AT4 MGS:0347	1-(1-enyl-palmitoyl)-2-palmitoyl-GPC (P-16:0/16:0)*	-0.08	-7.4	1.5e-13	1.2e-11	8584
Dorea sp. AF36-15AT MGS:0052	beta-sitosterol	-0.08	-7.4	1.5e-13	1.2e-11	8584
Eubacteriales sp. MGS:0162	X - 15461	-0.08	-7.4	1.5e-13	1.2e-11	8584
Eubacteriales sp. MGS:0321	X - 13729	0.08	7.4	1.5e-13	1.2e-11	8584
Clostridium sp. TF06-15AC MGS:0032	gamma-glutamylvaline	0.08	7.4	1.5e-13	1.2e-11	8584
Oscillospiraceae sp. MGS:0774	1-(1-enyl-palmitoyl)-2-oleoyl-GPC (P-16:0/18:1)*	0.08	7.4	1.5e-13	1.2e-11	8584
Alistipes communis MGS:0064	2-acetamidophenol sulfate	0.08	7.4	1.5e-13	1.2e-11	8584
Eubacteriales sp. MGS:0450	X - 17354	0.08	7.4	1.5e-13	1.2e-11	8584
Dorea formicigenerans MGS:0006	3-methoxycatechol sulfate (2)	-0.08	-7.4	1.5e-13	1.2e-11	8584
Rothia mucilaginosa MGS:0559	cinnamoylglycine	-0.08	-7.4	1.5e-13	1.2e-11	8584
Eubacteriales sp. MGS:0230	levulinoylcarnitine	0.08	7.4	1.5e-13	1.2e-11	8584
Lachnospiraceae sp. MGS:0389	isoursodeoxycholate	-0.08	-7.4	1.5e-13	1.2e-11	8584
Eubacteriales sp. MGS:0614	theanine	0.08	7.4	1.5e-13	1.2e-11	8584
Oscillospiraceae sp. MGS:0343	X - 25371	-0.08	-7.4	1.5e-13	1.2e-11	8584
Eubacteriales sp. MGS:0518	hyocholate	0.08	7.4	1.5e-13	1.2e-11	8584
Oscillospiraceae sp. MGS:0134	3-methylcytidine	0.08	7.4	1.5e-13	1.2e-11	8584
Erysipelatoclostridium sp. MGS:0313	3b-hydroxy-5-cholenoic acid	0.08	7.4	1.5e-13	1.2e-11	8584
Erysipelatoclostridium ramosum MGS:0538	branched chain 14:0 dicarboxylic acid**	-0.08	-7.4	1.5e-13	1.2e-11	8584
Eubacteriales sp. MGS:0699	levulinate (4-oxovalerate)	0.12	7.4	1.5e-13	1.2e-11	3812
Mediterraneibacter glycyrrhizinilyticus MGS:0314	xanthurenate	0.08	7.4	1.5e-13	1.2e-11	8584
Enterococcus faecalis MGS:0742	imidazole propionate	0.08	7.4	1.5e-13	1.2e-11	8584
Escherichia coli MGS:0195	chenodeoxycholic acid sulfate (1)	0.12	7.4	1.5e-13	1.2e-11	3812
Collinsella aerofaciens MGS:0019	4-methoxyphenol sulfate	-0.08	-7.4	1.5e-13	1.2e-11	8584
Bacteria sp. MGS:0708	X - 23997	0.08	7.4	1.5e-13	1.2e-11	8584
Anaerotignum lactatifermentans MGS:0676	sphingomyelin (d17:1/14:0, d16:1/15:0)*	-0.08	-7.4	1.5e-13	1.2e-11	8584
Eubacteriales sp. MGS:0555	oxalate (ethanedioate)	-0.08	-7.4	1.5e-13	1.2e-11	8584
Bifidobacterium longum subsp. longum MGS:0038	3-methylhistidine	-0.08	-7.4	1.5e-13	1.2e-11	8584
Eubacteriales sp. MGS:0312	1-lignoceroyl-GPC (24:0)	0.08	7.4	1.5e-13	1.2e-11	8584
Oscillospiraceae sp. MGS:0648	4-allylphenol sulfate	0.08	7.4	1.5e-13	1.2e-11	8584
Amedibacillus dolichus MGS:0798	2-acetamidophenol sulfate	-0.08	-7.4	1.5e-13	1.2e-11	8584
Veillonella atypica MGS:0357	1-ribosyl-imidazoleacetate*	0.08	7.4	1.5e-13	1.2e-11	8584
Turicibacter sanguinis MGS:0274	X - 23662	-0.08	-7.4	1.5e-13	1.2e-11	8584
Bifidobacterium catenulatum subsp. kashiwanohense MGS:0292	X - 12283	0.08	7.4	1.5e-13	1.2e-11	8584
Oscillospiraceae sp. MGS:0576	ergothioneine	-0.08	-7.4	1.5e-13	1.2e-11	8584
Eubacteriales sp. MGS:0585	2-piperidinone	-0.08	-7.4	1.5e-13	1.2e-11	8584
Eubacteriales sp. MGS:0100	cystine	-0.08	-7.4	1.5e-13	1.2e-11	8584
Lachnospiraceae sp. MGS:0236	methyl glucopyranoside (alpha + beta)	0.08	7.4	1.5e-13	1.2e-11	8584
Eubacteriales sp. MGS:0405	carotene diol (3)	0.08	7.4	1.5e-13	1.2e-11	8584
Clostridia sp. MGS:1116	X - 11843	0.08	7.4	1.5e-13	1.2e-11	8584
Eubacteriales sp. MGS:0158	phenylacetylglutamine	0.08	7.4	1.5e-13	1.2e-11	8584
Oscillospiraceae sp. MGS:0774	6-hydroxyindole sulfate	-0.08	-7.4	1.5e-13	1.2e-11	8584
Ruthenibacterium lactatiformans MGS:0020	4-allylphenol sulfate	-0.08	-7.4	1.5e-13	1.2e-11	8584
Clostridia sp. MGS:1288	X - 22162	-0.08	-7.4	1.5e-13	1.2e-11	8584
Clostridia sp. MGS:0783	phenylacetylglutamate	0.08	7.4	1.5e-13	1.2e-11	8584
Eubacteriales sp. MGS:0434	1,3-dimethylurate	0.08	7.4	1.5e-13	1.2e-11	8584
Lachnospiraceae sp. MGS:0127	3-(3-hydroxyphenyl)propionate sulfate	0.08	7.4	1.5e-13	1.2e-11	8584
Eubacteriales sp. MGS:0673	2-naphthol sulfate	0.08	7.4	1.5e-13	1.2e-11	8584
Bacteroidaceae sp. MGS:0963	X - 12013	0.08	7.4	1.5e-13	1.2e-11	8584
Eubacteriales sp. MGS:0721	levulinate (4-oxovalerate)	0.12	7.4	1.5e-13	1.2e-11	3812
Eggerthellales sp. MGS:0122	X - 24344	0.08	7.4	1.5e-13	1.2e-11	8584
Clostridia sp. MGS:0741	deoxycholate	-0.08	-7.4	1.5e-13	1.2e-11	8584
Oscillospiraceae sp. MGS:0104	sphingomyelin (d18:2/24:2)*	-0.08	-7.4	1.5e-13	1.2e-11	8584
Eubacteriales sp. MGS:0302	branched chain 14:0 dicarboxylic acid**	0.08	7.4	1.5e-13	1.2e-11	8584
Oscillospiraceae sp. MGS:0142	X - 25279	0.08	7.4	1.5e-13	1.2e-11	8584
Clostridia sp. MGS:0550	deoxycholic acid 12-sulfate*	-0.08	-7.4	1.5e-13	1.2e-11	8584
Limosilactobacillus oris MGS:1462	X - 12117	0.08	7.4	1.5e-13	1.2e-11	8584
Clostridia sp. MGS:0933	3-phenylpropionate (hydrocinnamate)	0.08	7.4	1.5e-13	1.2e-11	8584
Firmicutes sp. MGS:0587	oxalate (ethanedioate)	0.08	7.4	1.5e-13	1.2e-11	8584
Eubacteriales sp. MGS:0338	3-hydroxyhippurate sulfate	-0.08	-7.4	1.5e-13	1.2e-11	8584
Eubacteriales sp. MGS:0604	1-stearoyl-2-oleoyl-GPC (18:0/18:1)	-0.08	-7.4	1.5e-13	1.2e-11	8584
Eubacteriales sp. MGS:0551	X - 15728	0.08	7.4	1.5e-13	1.2e-11	8584
Dorea sp. AF36-15AT MGS:0052	dihydroferulate	-0.08	-7.4	1.5e-13	1.2e-11	8584
Anaerotruncus colihominis MGS:0307	1-linoleoyl-2-linolenoyl-GPC (18:2/18:3)*	-0.08	-7.4	1.5e-13	1.2e-11	8584
Eubacteriales sp. MGS:0486	deoxycholic acid 12-sulfate*	-0.08	-7.4	1.5e-13	1.2e-11	8584
Eubacteriales sp. MGS:0418	5alpha-pregnan-3beta,20alpha-diol monosulfate (2)	0.08	7.4	1.6e-13	1.2e-11	8584
Oscillospiraceae sp. MGS:0429	methylsuccinate	0.08	7.4	1.6e-13	1.2e-11	8583
Clostridium sp. MGS:0050	2-piperidinone	0.08	7.4	1.6e-13	1.2e-11	8584
Eubacteriales sp. MGS:0211	glutamate	-0.08	-7.4	1.6e-13	1.2e-11	8584
Eubacteriales sp. MGS:0138	3-(3-hydroxyphenyl)propionate	0.08	7.4	1.6e-13	1.3e-11	8584
[Ruminococcus] torques MGS:0088	lactate	0.08	7.4	1.6e-13	1.3e-11	8584
Clostridium sp. BSD2780061688st1 H5 MGS:1296	X - 23655	0.08	7.4	1.6e-13	1.3e-11	8584
Methanobrevibacter smithii MGS:0152	phenol glucuronide	-0.08	-7.4	1.6e-13	1.3e-11	8584
Eubacteriales sp. MGS:0118	sphingomyelin (d18:2/24:2)*	0.08	7.4	1.6e-13	1.3e-11	8584
Intestinibacillus sp. Marseille-P4005 MGS:0168	X - 11849	-0.08	-7.4	1.6e-13	1.3e-11	8584
Eisenbergiella tayi MGS:0355	ethyl beta-glucopyranoside	-0.08	-7.4	1.6e-13	1.3e-11	8584
Oscillospiraceae sp. MGS:0104	ferulic acid 4-sulfate	-0.08	-7.4	1.6e-13	1.3e-11	8584
Firmicutes sp. MGS:1091	X - 22162	-0.08	-7.4	1.6e-13	1.3e-11	8584
Eubacteriales sp. MGS:0419	X - 18901	0.08	7.4	1.6e-13	1.3e-11	8584
Eubacteriales sp. MGS:0184	X - 23782	0.08	7.4	1.6e-13	1.3e-11	8584
Bilophila wadsworthia MGS:0049	X - 21845	0.08	7.4	1.6e-13	1.3e-11	8584
Oscillospiraceae sp. MGS:0429	campesterol	0.08	7.4	1.6e-13	1.3e-11	8584
Eubacteriales sp. MGS:0312	S-methylmethionine	0.08	7.4	1.6e-13	1.3e-11	8584
Clostridium phoceensis MGS:0014	3-carboxy-4-methyl-5-pentyl-2-furanpropionate (3-CMPFP)**	-0.08	-7.4	1.6e-13	1.3e-11	8584
Eubacteriales sp. MGS:0184	4-hydroxyglutamate	-0.08	-7.4	1.6e-13	1.3e-11	8584
Bilophila wadsworthia MGS:0049	2-aminophenol sulfate	-0.08	-7.4	1.6e-13	1.3e-11	8584
Clostridia sp. MGS:0885	X - 12013	0.08	7.4	1.6e-13	1.3e-11	8584
Streptococcus anginosus MGS:0680	orotidine	0.08	7.4	1.6e-13	1.3e-11	8583
Oscillospiraceae sp. MGS:0429	glycyrrhetinate	0.08	7.4	1.6e-13	1.3e-11	8584
Oscillospiraceae sp. MGS:0146	X - 24531	-0.12	-7.4	1.6e-13	1.3e-11	3812
Eubacterium ventriosum MGS:0082	5alpha-androstan-3alpha,17beta-diol monosulfate (2)	0.08	7.4	1.6e-13	1.3e-11	8584
Eubacterium sp. AM49-13BH MGS:0251	X - 18901	0.08	7.4	1.6e-13	1.3e-11	8584
Eubacteriales sp. MGS:0312	1-linoleoyl-GPC (18:2)	0.08	7.4	1.6e-13	1.3e-11	8584
Oscillospiraceae sp. MGS:0384	5alpha-pregnan-3beta,20alpha-diol monosulfate (2)	0.08	7.4	1.6e-13	1.3e-11	8584
Phascolarctobacterium succinatutens MGS:0315	X - 15461	0.08	7.4	1.6e-13	1.3e-11	8584
Eubacteriales sp. MGS:0940	p-cresol sulfate	0.08	7.4	1.6e-13	1.3e-11	8584
Oscillospiraceae sp. MGS:0343	X - 23997	0.08	7.4	1.6e-13	1.3e-11	8584
Eubacteriales sp. MGS:0383	beta-cryptoxanthin	0.08	7.4	1.6e-13	1.3e-11	8584
Eubacteriales sp. MGS:1379	3-phenylpropionate (hydrocinnamate)	0.08	7.4	1.6e-13	1.3e-11	8584
Oscillibacter sp. PEA192 MGS:0021	theanine	-0.08	-7.4	1.6e-13	1.3e-11	8584
Clostridia sp. MGS:0479	carotene diol (1)	0.08	7.4	1.6e-13	1.3e-11	8584
Eubacteriales sp. MGS:0721	deoxycholic acid 12-sulfate*	-0.08	-7.4	1.6e-13	1.3e-11	8584
Oscillospiraceae sp. MGS:0612	5-hydroxy-2-methylpyridine sulfate	0.08	7.4	1.6e-13	1.3e-11	8584
Enterocloster aldenensis MGS:0362	glycoursodeoxycholic acid sulfate (1)	0.08	7.4	1.6e-13	1.3e-11	8584
Eubacteriales sp. MGS:0185	sphingomyelin (d18:0/18:0, d19:0/17:0)*	0.08	7.4	1.6e-13	1.3e-11	8584
Eubacteriales sp. MGS:0103	indoleacetate	0.08	7.4	1.6e-13	1.3e-11	8584
Lachnospiraceae sp. MGS:0930	5-hydroxyhexanoate	0.08	7.4	1.6e-13	1.3e-11	8584
Streptococcus australis MGS:0310	X - 23782	0.08	7.4	1.6e-13	1.3e-11	8584
Erysipelatoclostridium ramosum MGS:0538	X - 22509	-0.08	-7.4	1.6e-13	1.3e-11	8584
Firmicutes sp. MGS:0587	isoursodeoxycholate	-0.08	-7.4	1.6e-13	1.3e-11	8584
Lachnospiraceae sp. MGS:0890	o-cresol sulfate	0.08	7.4	1.6e-13	1.3e-11	8584
Dorea longicatena MGS:0039	deoxycholate	0.08	7.4	1.6e-13	1.3e-11	8584
Lachnospiraceae sp. MGS:1066	trigonelline (N'-methylnicotinate)	0.08	7.4	1.6e-13	1.3e-11	8584
Eubacteriales sp. MGS:0534	X - 11308	0.08	7.4	1.6e-13	1.3e-11	8584
Eubacteriales sp. MGS:1101	X - 23655	0.08	7.4	1.6e-13	1.3e-11	8584
[Clostridium] symbiosum MGS:0370	X - 17325	-0.08	-7.4	1.6e-13	1.3e-11	8584
Lachnospiraceae sp. MGS:0422	glycolithocholate sulfate*	-0.08	-7.4	1.6e-13	1.3e-11	8584
Dorea sp. AF36-15AT MGS:0052	X - 11632	0.08	7.4	1.6e-13	1.3e-11	8584
Firmicutes sp. MGS:0581	X - 15728	0.08	7.4	1.6e-13	1.3e-11	8584
Eubacteriales sp. MGS:0118	glycodeoxycholate	-0.08	-7.4	1.6e-13	1.3e-11	8584
Blautia massiliensis MGS:0023	hyocholate	-0.08	-7.4	1.6e-13	1.3e-11	8584
Enterocloster aldenensis MGS:0362	sphingomyelin (d18:2/24:2)*	-0.08	-7.4	1.6e-13	1.3e-11	8584
Eubacteriales sp. MGS:1354	X - 12216	0.08	7.4	1.6e-13	1.3e-11	8584
Eubacteriales sp. MGS:0149	X - 11308	0.08	7.4	1.6e-13	1.3e-11	8584
Eubacteriales sp. MGS:0383	X - 21733	0.08	7.4	1.6e-13	1.3e-11	8584
[Ruminococcus] gnavus MGS:0239	beta-sitosterol	-0.08	-7.4	1.6e-13	1.3e-11	8584
Oscillospiraceae sp. MGS:0944	X - 23662	-0.08	-7.4	1.6e-13	1.3e-11	8584
Eubacteriales sp. MGS:1576	p-cresol sulfate	0.08	7.4	1.6e-13	1.3e-11	8584
Eubacteriales sp. MGS:0192	X - 11849	-0.08	-7.4	1.6e-13	1.3e-11	8584
Clostridia sp. MGS:1143	X - 12261	0.08	7.4	1.6e-13	1.3e-11	8584
Oscillospiraceae sp. MGS:0612	X - 25503	0.08	7.4	1.6e-13	1.3e-11	8584
Ligilactobacillus ruminis MGS:0484	hippurate	0.08	7.4	1.6e-13	1.3e-11	8584
Clostridia sp. MGS:0909	5alpha-androstan-3beta,17beta-diol disulfate	0.08	7.4	1.6e-13	1.3e-11	8584
Eubacteriales sp. MGS:0771	X - 23997	0.08	7.4	1.6e-13	1.3e-11	8584
Eubacteriales sp. MGS:0317	lithocholic acid sulfate (2)	0.08	7.4	1.6e-13	1.3e-11	8584
Eubacteriales sp. MGS:0322	4-allylphenol sulfate	0.08	7.4	1.6e-13	1.3e-11	8584
Clostridia sp. MGS:0645	3-methyl catechol sulfate (1)	0.08	7.4	1.6e-13	1.3e-11	8584
Peptostreptococcaceae sp. MGS:0200	sphingomyelin (d18:1/22:2, d18:2/22:1, d16:1/24:2)*	0.08	7.4	1.6e-13	1.3e-11	8584
Eubacteriales sp. MGS:0069	cotinine N-oxide	-0.08	-7.4	1.6e-13	1.3e-11	8584
Eubacteriales sp. MGS:0069	X - 17612	0.11	7.4	1.6e-13	1.3e-11	4772
Eubacteriales sp. MGS:0511	carotene diol (1)	-0.08	-7.4	1.6e-13	1.3e-11	8584
Eubacteriales sp. MGS:1412	taurodeoxycholic acid 3-sulfate	0.08	7.4	1.6e-13	1.3e-11	8584
Veillonella rogosae MGS:0324	1-palmitoyl-2-dihomo-linolenoyl-GPC (16:0/20:3n3 or 6)*	-0.08	-7.4	1.6e-13	1.3e-11	8584
Clostridia sp. MGS:0385	1-carboxyethylphenylalanine	-0.08	-7.4	1.6e-13	1.3e-11	8584
Eubacteriales sp. MGS:0154	indole-3-carboxylate	0.08	7.4	1.6e-13	1.3e-11	8584
Eubacteriales sp. MGS:0100	sphingomyelin (d18:1/25:0, d19:0/24:1, d20:1/23:0, d19:1/24:0)*	0.08	7.4	1.6e-13	1.3e-11	8584
Eubacteriales sp. MGS:0197	3-methylcytidine	-0.08	-7.4	1.6e-13	1.3e-11	8584
Eubacteriales sp. MGS:0120	X - 23662	-0.08	-7.4	1.6e-13	1.3e-11	8584
Atopobiaceae sp. MGS:0937	4-methylcatechol sulfate	0.08	7.4	1.6e-13	1.3e-11	8584
Clostridium disporicum MGS:0753	5alpha-pregnan-3beta,20beta-diol monosulfate (1)	0.08	7.4	1.6e-13	1.3e-11	8584
Eubacteriales sp. MGS:0145	X - 25422	0.08	7.4	1.6e-13	1.3e-11	8584
Eubacteriales sp. MGS:0175	4-allylcatechol sulfate	-0.08	-7.4	1.6e-13	1.3e-11	8584
Eubacteriales sp. MGS:0211	N,N-dimethyl-5-aminovalerate	0.09	7.4	1.7e-13	1.3e-11	6693
Haemophilus parainfluenzae MGS:0181	quinate	-0.08	-7.4	1.7e-13	1.3e-11	8583
Lactobacillus gasseri MGS:0884	glutamate	0.08	7.4	1.7e-13	1.3e-11	8584
Eubacteriales sp. MGS:0284	11beta-hydroxyetiocholanolone glucuronide*	0.08	7.4	1.7e-13	1.3e-11	8584
Eubacteriales sp. MGS:0392	X - 22509	0.08	7.4	1.7e-13	1.3e-11	8584
Eubacteriales sp. MGS:0162	1-palmitoyl-2-palmitoleoyl-GPC (16:0/16:1)*	-0.08	-7.4	1.7e-13	1.3e-11	8584
Eubacteriales sp. MGS:0547	11beta-hydroxyetiocholanolone glucuronide*	0.08	7.4	1.7e-13	1.3e-11	8584
Intestinibacter sp. MGS:0194	vanillic acid glycine	0.08	7.4	1.7e-13	1.3e-11	8584
Oscillospiraceae sp. MGS:0134	androstenediol (3beta,17beta) disulfate (1)	0.08	7.4	1.7e-13	1.3e-11	8584
Dorea formicigenerans MGS:0006	cholic acid glucuronide	-0.08	-7.4	1.7e-13	1.3e-11	8584
Bifidobacterium adolescentis MGS:0056	X - 23678	-0.08	-7.4	1.7e-13	1.3e-11	8584
Oscillospiraceae sp. MGS:0223	X - 24795	-0.08	-7.4	1.7e-13	1.3e-11	8584
Eubacteriales sp. MGS:0242	(2,4 or 2,5)-dimethylphenol sulfate	-0.08	-7.4	1.7e-13	1.3e-11	8584
Eubacteriales sp. MGS:0116	androstenediol (3beta,17beta) monosulfate (2)	0.08	7.4	1.7e-13	1.3e-11	8584
Bifidobacterium dentium MGS:0579	glutarate (C5-DC)	0.08	7.4	1.7e-13	1.3e-11	8583
Desulfovibrionales sp. MGS:0266	3-hydroxy-2-methylpyridine sulfate	0.08	7.4	1.7e-13	1.3e-11	8584
Eubacteriales sp. MGS:0270	2-naphthol sulfate	0.08	7.4	1.7e-13	1.3e-11	8584
Sellimonas intestinalis MGS:0417	3-carboxy-4-methyl-5-pentyl-2-furanpropionate (3-CMPFP)**	-0.08	-7.4	1.7e-13	1.3e-11	8584
Eubacteriales sp. MGS:0438	taurodeoxycholate	0.08	7.4	1.7e-13	1.3e-11	8584
Eubacteriales sp. MGS:0062	nicotinamide riboside	-0.08	-7.4	1.7e-13	1.3e-11	8584
Eubacteriales sp. MGS:0270	campesterol	0.08	7.4	1.7e-13	1.3e-11	8584
Eubacteriales sp. MGS:0062	11beta-hydroxyetiocholanolone glucuronide*	0.08	7.4	1.7e-13	1.3e-11	8584
Clostridium sp. MGS:0059	X - 24811	-0.08	-7.4	1.7e-13	1.3e-11	8584
Lachnospiraceae sp. MGS:0399	X - 11858	0.08	7.4	1.7e-13	1.3e-11	8584
Clostridia sp. MGS:0885	X - 21752	0.08	7.4	1.7e-13	1.3e-11	8584
Streptococcus oralis subsp. oralis MGS:0705	p-cresol sulfate	-0.08	-7.4	1.7e-13	1.3e-11	8584
Eubacteriales sp. MGS:0137	X - 23782	0.08	7.4	1.7e-13	1.3e-11	8584
Lachnospiraceae sp. MGS:0393	X - 22509	-0.08	-7.4	1.7e-13	1.3e-11	8584
Lachnospiraceae sp. MGS:0667	4-acetylcatechol sulfate (1)	0.08	7.4	1.7e-13	1.3e-11	8584
Mitsuokella jalaludinii MGS:0761	X - 11850	0.08	7.4	1.7e-13	1.3e-11	8584
Eubacteriales sp. MGS:0572	5alpha-pregnan-3beta,20alpha-diol monosulfate (2)	0.08	7.4	1.7e-13	1.3e-11	8584
Eubacteriales sp. MGS:0312	oxalate (ethanedioate)	0.08	7.4	1.7e-13	1.3e-11	8584
Eubacteriales sp. MGS:1019	X - 21442	0.08	7.4	1.7e-13	1.3e-11	8584
Eubacteriales sp. MGS:0331	X - 17357	-0.08	-7.4	1.7e-13	1.3e-11	8584
Clostridia sp. MGS:0752	X - 22509	0.08	7.4	1.7e-13	1.3e-11	8584
Oscillospiraceae sp. MGS:0207	catechol sulfate	0.08	7.4	1.7e-13	1.3e-11	8584
Clostridia sp. MGS:0550	X - 25503	0.08	7.4	1.7e-13	1.3e-11	8584
Eubacteriales sp. MGS:0323	X - 13729	0.08	7.4	1.7e-13	1.3e-11	8584
Rothia mucilaginosa MGS:0559	p-cresol sulfate	-0.08	-7.4	1.7e-13	1.3e-11	8584
Oscillospiraceae sp. MGS:0256	glycosyl ceramide (d18:2/24:1, d18:1/24:2)*	-0.08	-7.4	1.7e-13	1.4e-11	8584
Eubacteriales sp. MGS:0128	3-hydroxycotinine glucuronide	0.08	7.4	1.7e-13	1.4e-11	8584
Eubacteriales sp. MGS:0123	3-methoxytyrosine	-0.08	-7.4	1.7e-13	1.4e-11	8584
Eubacteriaceae sp. MGS:0591	N-(2-furoyl)glycine	-0.08	-7.4	1.7e-13	1.4e-11	8584
Eubacteriales sp. MGS:0123	1-stearoyl-2-arachidonoyl-GPE (18:0/20:4)	0.08	7.4	1.7e-13	1.4e-11	8584
Clostridia sp. MGS:0623	carotene diol (2)	-0.08	-7.4	1.7e-13	1.4e-11	8584
Eubacteriales sp. MGS:0644	beta-cryptoxanthin	0.08	7.4	1.7e-13	1.4e-11	8584
Oscillibacter sp. MGS:0372	X - 22509	0.08	7.4	1.7e-13	1.4e-11	8584
Eubacteriales sp. MGS:0396	1-palmitoyl-2-dihomo-linolenoyl-GPC (16:0/20:3n3 or 6)*	-0.08	-7.4	1.7e-13	1.4e-11	8584
Clostridia sp. MGS:0645	cinnamoylglycine	0.08	7.4	1.7e-13	1.4e-11	8584
Clostridia sp. MGS:0879	phenylacetylglutamate	0.08	7.4	1.7e-13	1.4e-11	8584
Parabacteroides goldsteinii MGS:0279	5alpha-androstan-3beta,17alpha-diol disulfate	0.08	7.4	1.7e-13	1.4e-11	8584
Enterocloster aldenensis MGS:0362	hydroxy-CMPF*	-0.08	-7.4	1.7e-13	1.4e-11	8584
Eubacteriales sp. MGS:0363	X - 22520	-0.12	-7.4	1.7e-13	1.4e-11	3812
Eubacteriales sp. MGS:0136	cotinine N-oxide	-0.08	-7.4	1.7e-13	1.4e-11	8584
Eubacteriales sp. MGS:0325	X - 17354	0.08	7.4	1.7e-13	1.4e-11	8584
Eubacteriales sp. MGS:0213	glycodeoxycholate	0.08	7.4	1.7e-13	1.4e-11	8584
Blautia obeum MGS:0009	S-methylmethionine	-0.08	-7.4	1.7e-13	1.4e-11	8584
Eubacteriales sp. MGS:0438	7-methylxanthine	0.08	7.4	1.7e-13	1.4e-11	8584
Lachnospiraceae sp. MGS:0422	levulinoylcarnitine	0.08	7.4	1.7e-13	1.4e-11	8584
Eubacteriales sp. MGS:0984	3-hydroxypyridine sulfate	0.08	7.4	1.7e-13	1.4e-11	8584
Eubacteriales sp. MGS:0392	X - 17354	0.08	7.4	1.7e-13	1.4e-11	8584
Clostridia sp. MGS:0599	5-hydroxy-2-methylpyridine sulfate	0.08	7.4	1.7e-13	1.4e-11	8584
Eubacteriales sp. MGS:0162	1-palmitoyl-2-arachidonoyl-GPC (16:0/20:4n6)	-0.08	-7.4	1.7e-13	1.4e-11	8584
Agathobaculum sp. MGS:0679	levulinate (4-oxovalerate)	0.12	7.4	1.7e-13	1.4e-11	3812
Clostridia sp. MGS:0276	X - 16935	0.08	7.4	1.7e-13	1.4e-11	8584
Eubacteriales sp. MGS:0087	glycerate	0.08	7.4	1.7e-13	1.4e-11	8583
Eubacteriales sp. MGS:0613	X - 11850	0.08	7.4	1.7e-13	1.4e-11	8584
Eubacteriales sp. MGS:0409	X - 23997	0.08	7.4	1.7e-13	1.4e-11	8584
Veillonella atypica MGS:0357	ethyl beta-glucopyranoside	0.08	7.4	1.7e-13	1.4e-11	8584
Anaeromassilibacillus sp. Marseille-P3371 MGS:0304	X - 21353	-0.08	-7.4	1.7e-13	1.4e-11	8584
Romboutsia sp. MGS:0558	X - 12906	-0.08	-7.4	1.7e-13	1.4e-11	8584
Clostridia sp. MGS:0515	X - 22509	0.08	7.4	1.7e-13	1.4e-11	8584
Oscillospiraceae sp. MGS:0223	octadecanedioylcarnitine (C18-DC)*	0.08	7.4	1.7e-13	1.4e-11	8584
Clostridiaceae sp. MGS:0471	branched chain 14:0 dicarboxylic acid**	0.08	7.4	1.7e-13	1.4e-11	8584
[Ruminococcus] gnavus MGS:0239	tartronate (hydroxymalonate)	-0.08	-7.4	1.7e-13	1.4e-11	8584
Eubacteriales sp. MGS:0962	4-acetylcatechol sulfate (1)	0.08	7.4	1.7e-13	1.4e-11	8584
Lachnoclostridium sp. An138 MGS:0395	X - 24812	0.08	7.4	1.7e-13	1.4e-11	8584
Roseburia inulinivorans MGS:0036	mannonate*	0.08	7.4	1.7e-13	1.4e-11	8583
Veillonella rogosae MGS:0324	1-palmitoyl-2-arachidonoyl-GPI (16:0/20:4)*	-0.08	-7.4	1.7e-13	1.4e-11	8584
Eubacteriales sp. MGS:0242	gamma-glutamylglutamate	-0.08	-7.4	1.7e-13	1.4e-11	8584
Eubacteriales sp. MGS:0116	hydantoin-5-propionate	-0.08	-7.4	1.7e-13	1.4e-11	8583
Romboutsia timonensis MGS:0053	sphingomyelin (d18:1/25:0, d19:0/24:1, d20:1/23:0, d19:1/24:0)*	0.08	7.4	1.7e-13	1.4e-11	8584
Firmicutes sp. MGS:0501	X - 15728	0.08	7.4	1.7e-13	1.4e-11	8584
Eubacteriales sp. MGS:0618	Urolithin B glucuronide	0.12	7.4	1.7e-13	1.4e-11	3812
Lachnospiraceae sp. MGS:0127	1-stearoyl-2-oleoyl-GPC (18:0/18:1)	-0.08	-7.4	1.7e-13	1.4e-11	8584
Eubacteriales sp. MGS:1102	p-cresol sulfate	0.08	7.4	1.8e-13	1.4e-11	8584
Oscillospiraceae sp. MGS:0098	1-palmitoyl-2-arachidonoyl-GPC (16:0/20:4n6)	0.08	7.4	1.8e-13	1.4e-11	8584
Firmicutes sp. MGS:0788	X - 21442	0.08	7.4	1.8e-13	1.4e-11	8584
Intestinimonas massiliensis MGS:0198	metabolonic lactone sulfate	-0.08	-7.4	1.8e-13	1.4e-11	8584
Bifidobacterium dentium MGS:0579	epiandrosterone sulfate	-0.08	-7.4	1.8e-13	1.4e-11	8584
Merdimonas faecis MGS:0494	X - 11315	-0.08	-7.4	1.8e-13	1.4e-11	8584
Eubacteriales sp. MGS:0548	X - 11858	-0.08	-7.4	1.8e-13	1.4e-11	8584
Eubacteriales sp. MGS:0322	1-stearoyl-2-arachidonoyl-GPC (18:0/20:4)	-0.08	-7.4	1.8e-13	1.4e-11	8584
Bifidobacterium longum subsp. longum MGS:0038	phenylacetate	-0.08	-7.4	1.8e-13	1.4e-11	8584
Eubacteriales sp. MGS:1354	X - 23997	0.08	7.4	1.8e-13	1.4e-11	8584
Terrisporobacter othiniensis MGS:1665	ursodeoxycholate	0.08	7.4	1.8e-13	1.4e-11	8584
Eubacteriales sp. MGS:0179	4-hydroxycoumarin	0.08	7.4	1.8e-13	1.4e-11	8584
Lachnospiraceae sp. MGS:0257	S-methylmethionine	0.08	7.4	1.8e-13	1.4e-11	8584
Intestinibacillus sp. Marseille-P4005 MGS:0168	octadecanedioylcarnitine (C18-DC)*	-0.08	-7.4	1.8e-13	1.4e-11	8584
Eubacteriales sp. MGS:0664	p-cresol glucuronide*	0.08	7.4	1.8e-13	1.4e-11	8584
Eubacteriales sp. MGS:0635	X - 25271	-0.08	-7.4	1.8e-13	1.4e-11	8584
Blautia hydrogenotrophica MGS:0430	1-stearoyl-2-oleoyl-GPC (18:0/18:1)	0.08	7.4	1.8e-13	1.4e-11	8584
Streptococcus parasanguinis MGS:0117	1-palmitoyl-2-palmitoleoyl-GPC (16:0/16:1)*	0.08	7.4	1.8e-13	1.4e-11	8584
Lachnospiraceae sp. MGS:0172	4-ethylcatechol sulfate	-0.08	-7.4	1.8e-13	1.4e-11	8584
Eubacterium sp. AM49-13BH MGS:0251	X - 25271	0.08	7.4	1.8e-13	1.4e-11	8584
Lachnospiraceae sp. MGS:0336	tartronate (hydroxymalonate)	-0.08	-7.4	1.8e-13	1.4e-11	8584
Butyricicoccus sp. MGS:0008	deoxycholate	0.08	7.4	1.8e-13	1.4e-11	8584
Eubacteriales sp. MGS:0547	X - 11315	-0.08	-7.4	1.8e-13	1.4e-11	8584
Eggerthella lenta MGS:0225	4-methoxyphenol sulfate	-0.08	-7.4	1.8e-13	1.4e-11	8584
Odoribacter laneus MGS:0710	p-cresol sulfate	0.08	7.4	1.8e-13	1.4e-11	8584
Clostridium sp. M62/1 MGS:0354	2-naphthol sulfate	0.08	7.4	1.8e-13	1.4e-11	8584
Oscillospiraceae sp. MGS:0941	X - 12013	0.08	7.4	1.8e-13	1.4e-11	8584
Eubacteriales sp. MGS:0179	X - 12816	0.08	7.4	1.8e-13	1.4e-11	8584
Faecalibacterium sp. OF04-11AC MGS:0070	X - 15728	0.08	7.4	1.8e-13	1.4e-11	8584
Lactobacillus gasseri MGS:0884	1-carboxyethylphenylalanine	0.08	7.4	1.8e-13	1.4e-11	8584
Eubacteriales sp. MGS:0635	X - 23587	-0.08	-7.4	1.8e-13	1.4e-11	8584
Lachnospiraceae sp. MGS:0172	stachydrine	0.08	7.4	1.8e-13	1.4e-11	8584
Agathobaculum sp. MGS:0679	X - 12283	-0.08	-7.4	1.8e-13	1.4e-11	8584
Clostridia sp. MGS:0512	X - 12216	0.08	7.4	1.8e-13	1.4e-11	8584
Oscillospiraceae sp. MGS:0806	X - 11850	-0.08	-7.4	1.8e-13	1.4e-11	8584
Lachnospiraceae sp. MGS:0667	4-vinylguaiacol sulfate	0.08	7.4	1.8e-13	1.4e-11	8584
Eubacteriales sp. MGS:0450	X - 15728	0.08	7.4	1.8e-13	1.4e-11	8584
Oscillospiraceae sp. MGS:0382	branched chain 14:0 dicarboxylic acid**	0.08	7.4	1.8e-13	1.4e-11	8584
Bifidobacterium longum subsp. longum MGS:0038	tigloylglycine	-0.08	-7.4	1.8e-13	1.4e-11	8584
Oscillibacter sp. PEA192 MGS:0021	phenylacetate	-0.08	-7.4	1.8e-13	1.4e-11	8584
Bacteria sp. MGS:0839	cholate	-0.08	-7.4	1.8e-13	1.4e-11	8584
Lachnoclostridium sp. An138 MGS:0395	4-vinylcatechol sulfate	0.08	7.4	1.8e-13	1.4e-11	8584
Lachnospiraceae sp. MGS:0336	X - 25279	0.08	7.4	1.8e-13	1.4e-11	8584
Veillonella parvula MGS:0220	X - 24757	0.08	7.4	1.8e-13	1.4e-11	8584
Haemophilus parainfluenzae MGS:0181	catechol sulfate	0.08	7.4	1.8e-13	1.4e-11	8584
[Ruminococcus] torques MGS:0034	xanthurenate	0.08	7.4	1.8e-13	1.4e-11	8584
Collinsella aerofaciens MGS:0019	oleoyl-arachidonoyl-glycerol (18:1/20:4) [2]*	0.08	7.4	1.8e-13	1.4e-11	8584
Oscillospiraceae sp. MGS:0412	2-aminobutyrate	0.08	7.4	1.8e-13	1.4e-11	8584
Eubacteriales sp. MGS:0349	X - 12544	0.08	7.4	1.8e-13	1.4e-11	8584
Lachnospiraceae sp. MGS:0399	hydroxycotinine	-0.08	-7.4	1.8e-13	1.4e-11	8584
Bifidobacterium longum subsp. longum MGS:0038	X - 26111	-0.08	-7.4	1.8e-13	1.4e-11	8584
Eubacteriales sp. MGS:0699	(2,4 or 2,5)-dimethylphenol sulfate	0.08	7.4	1.8e-13	1.4e-11	8584
Eubacteriales sp. MGS:0123	1-linoleoyl-GPE (18:2)*	-0.08	-7.4	1.8e-13	1.4e-11	8584
Oscillospiraceae sp. MGS:0576	1,3,7-trimethylurate	0.08	7.4	1.8e-13	1.4e-11	8584
Oscillospiraceae sp. MGS:0388	X - 12104	-0.08	-7.4	1.8e-13	1.4e-11	8584
Clostridium sp. TF06-15AC MGS:0032	gamma-glutamylleucine	0.08	7.4	1.8e-13	1.4e-11	8584
Lactobacillus gasseri MGS:0884	tartronate (hydroxymalonate)	-0.08	-7.4	1.8e-13	1.4e-11	8584
Eubacteriales sp. MGS:0685	phenylacetylglutamate	0.08	7.4	1.8e-13	1.4e-11	8584
Candidatus Borkfalkiales sp. MGS:1397	X - 12216	0.08	7.4	1.8e-13	1.4e-11	8584
Oscillospiraceae sp. MGS:0207	N-methyltaurine	0.08	7.4	1.8e-13	1.4e-11	8583
Oscillospiraceae sp. MGS:0475	phenylacetylcarnitine	0.08	7.4	1.8e-13	1.4e-11	8584
Eubacteriales sp. MGS:0204	11beta-hydroxyetiocholanolone glucuronide*	0.08	7.4	1.8e-13	1.5e-11	8584
Eubacteriales sp. MGS:1019	4-methylcatechol sulfate	0.08	7.4	1.8e-13	1.5e-11	8584
Clostridia sp. MGS:0623	methylnaphthyl sulfate (2)*	0.08	7.4	1.8e-13	1.5e-11	8584
Clostridium sp. TM06-18 MGS:0048	5-hydroxy-2-methylpyridine sulfate	-0.08	-7.4	1.8e-13	1.5e-11	8584
Eubacteriales sp. MGS:0792	3-hydroxypyridine glucuronide	0.08	7.4	1.8e-13	1.5e-11	8584
Eubacteriales sp. MGS:0192	X - 23639	0.08	7.4	1.8e-13	1.5e-11	8584
Eubacteriales sp. MGS:0317	1H-indole-7-acetic acid	0.12	7.4	1.8e-13	1.5e-11	3812
Clostridium paraputrificum MGS:0793	2'-O-methyluridine	0.08	7.4	1.8e-13	1.5e-11	8584
Eubacteriales sp. MGS:0917	4-ethyl-2-methoxyphenol sulfate	0.08	7.4	1.8e-13	1.5e-11	8584
Eubacteriales sp. MGS:0125	3-hydroxy-2-methylpyridine sulfate	0.08	7.4	1.8e-13	1.5e-11	8584
Blautia sp. MGS:0416	1-palmitoyl-2-oleoyl-GPE (16:0/18:1)	0.08	7.4	1.8e-13	1.5e-11	8584
Eubacteriales sp. MGS:0891	taurodeoxycholate	-0.08	-7.4	1.8e-13	1.5e-11	8584
Oscillospiraceae sp. MGS:0223	N,N-dimethylalanine	0.08	7.4	1.8e-13	1.5e-11	8584
Oscillospiraceae sp. MGS:0060	X - 11849	0.08	7.4	1.8e-13	1.5e-11	8584
Pseudoflavonifractor sp. An184 MGS:0253	1,7-dimethylurate	0.08	7.4	1.8e-13	1.5e-11	8584
Ruminococcus sp. AM42-11 MGS:0002	1-oleoyl-2-docosahexaenoyl-GPC (18:1/22:6)*	-0.08	-7.4	1.8e-13	1.5e-11	8584
Firmicutes sp. MGS:0541	taurodeoxycholate	-0.08	-7.4	1.8e-13	1.5e-11	8584
Erysipelatoclostridium sp. MGS:0313	X - 21442	-0.08	-7.4	1.8e-13	1.5e-11	8584
Ruthenibacterium lactatiformans MGS:0020	5alpha-androstan-3beta,17alpha-diol disulfate	-0.08	-7.4	1.8e-13	1.5e-11	8584
Haemophilus parainfluenzae MGS:0181	betaine	0.08	7.4	1.8e-13	1.5e-11	8584
Scardovia wiggsiae MGS:1737	beta-cryptoxanthin	-0.08	-7.4	1.8e-13	1.5e-11	8584
Eubacteriales sp. MGS:1045	X - 21821	-0.08	-7.4	1.9e-13	1.5e-11	8584
Eubacterium sp. MGS:0214	4-methylcatechol sulfate	0.08	7.4	1.9e-13	1.5e-11	8584
Eubacteriales sp. MGS:0474	X - 12851	-0.08	-7.4	1.9e-13	1.5e-11	8584
Oscillospiraceae sp. MGS:0382	indoleacetate	0.08	7.4	1.9e-13	1.5e-11	8584
Eubacterium callanderi MGS:1182	X - 11850	0.08	7.4	1.9e-13	1.5e-11	8584
Dorea longicatena MGS:0039	cholic acid glucuronide	0.08	7.4	1.9e-13	1.5e-11	8584
Flavonifractor sp. An10 MGS:0495	2-furoylcarnitine	0.12	7.4	1.9e-13	1.5e-11	3812
Eubacteriales sp. MGS:0250	X - 12851	-0.08	-7.4	1.9e-13	1.5e-11	8584
Gemmiger formicilis MGS:0027	X - 21839	0.08	7.4	1.9e-13	1.5e-11	8584
Bacteria sp. MGS:0459	deoxycholic acid 12-sulfate*	0.08	7.4	1.9e-13	1.5e-11	8584
Clostridium sp. AM49-4BH MGS:0097	X - 12830	0.08	7.4	1.9e-13	1.5e-11	8584
Veillonella rogosae MGS:0324	branched-chain, straight-chain, or cyclopropyl 12:1 fatty acid*	0.08	7.4	1.9e-13	1.5e-11	8584
Lachnospiraceae sp. MGS:0336	1-palmitoyl-2-oleoyl-GPE (16:0/18:1)	0.08	7.4	1.9e-13	1.5e-11	8584
Clostridia sp. MGS:0515	hippurate	0.08	7.4	1.9e-13	1.5e-11	8584
Hydrogeniiclostidium mannosilyticum MGS:0294	carotene diol (2)	-0.08	-7.4	1.9e-13	1.5e-11	8584
[Ruminococcus] torques MGS:0034	deoxycholate	0.08	7.4	1.9e-13	1.5e-11	8584
Dorea formicigenerans MGS:0006	caffeic acid sulfate	-0.08	-7.4	1.9e-13	1.5e-11	8583
Intestinimonas massiliensis MGS:0198	androstenediol (3beta,17beta) monosulfate (1)	-0.08	-7.4	1.9e-13	1.5e-11	8584
Lachnospiraceae sp. MGS:0018	2-hydroxydecanoate	-0.08	-7.4	1.9e-13	1.5e-11	8584
Anaerotruncus colihominis MGS:0307	indoleacetate	-0.08	-7.4	1.9e-13	1.5e-11	8584
Eubacteriales sp. MGS:0306	norcotinine	0.08	7.4	1.9e-13	1.5e-11	8584
Eubacteriales sp. MGS:0353	N,N-dimethylalanine	0.08	7.4	1.9e-13	1.5e-11	8584
Eubacteriales sp. MGS:0555	3-carboxy-4-methyl-5-pentyl-2-furanpropionate (3-CMPFP)**	-0.08	-7.4	1.9e-13	1.5e-11	8584
Eubacteriales sp. MGS:0803	cinnamoylglycine	0.08	7.4	1.9e-13	1.5e-11	8584
Lachnospiraceae sp. MGS:0399	3-hydroxycotinine glucuronide	-0.08	-7.4	1.9e-13	1.5e-11	8584
Oscillospiraceae sp. MGS:0207	11beta-hydroxyetiocholanolone glucuronide*	0.08	7.4	1.9e-13	1.5e-11	8584
Oscillibacter sp. PEA192 MGS:0021	methionine sulfoxide	-0.08	-7.4	1.9e-13	1.5e-11	8584
Parolsenella catena MGS:0499	X - 21839	-0.08	-7.4	1.9e-13	1.5e-11	8584
Streptococcus parasanguinis MGS:0117	2-piperidinone	0.08	7.4	1.9e-13	1.5e-11	8584
Eubacteriales sp. MGS:0202	indole-3-carboxylate	-0.08	-7.4	1.9e-13	1.5e-11	8584
Hydrogeniiclostidium mannosilyticum MGS:0294	X - 11315	-0.08	-7.4	1.9e-13	1.5e-11	8584
Clostridium phoceensis MGS:0014	X - 12730	0.08	7.4	1.9e-13	1.5e-11	8584
Eggerthellaceae sp. MGS:0171	X - 17612	0.11	7.4	1.9e-13	1.5e-11	4772
Eubacteriales sp. MGS:0506	glycochenodeoxycholate glucuronide (1)	-0.08	-7.4	1.9e-13	1.5e-11	8584
Clostridia sp. MGS:0463	4-methylcatechol sulfate	0.08	7.4	1.9e-13	1.5e-11	8584
Eubacteriales sp. MGS:0486	X - 12851	-0.08	-7.4	1.9e-13	1.5e-11	8584
Oscillibacter sp. PEA192 MGS:0021	X - 18901	-0.08	-7.4	1.9e-13	1.5e-11	8584
Bifidobacterium dentium MGS:0579	X - 23662	0.08	7.4	1.9e-13	1.5e-11	8584
Romboutsia timonensis MGS:0053	X - 18886	-0.08	-7.4	1.9e-13	1.5e-11	8584
Streptococcus oralis subsp. oralis MGS:0705	X - 21842	-0.08	-7.4	1.9e-13	1.5e-11	8584
Collinsella aerofaciens MGS:0019	hippurate	-0.08	-7.4	1.9e-13	1.5e-11	8584
Eubacteriales sp. MGS:0260	X - 21752	0.08	7.4	1.9e-13	1.5e-11	8584
Lachnospiraceae sp. MGS:0217	beta-cryptoxanthin	0.08	7.4	1.9e-13	1.5e-11	8584
Eubacteriales sp. MGS:0551	X - 12126	0.08	7.4	1.9e-13	1.5e-11	8584
Phocaeicola vulgatus MGS:0005	p-cresol sulfate	-0.08	-7.4	1.9e-13	1.5e-11	8584
Clostridium sp. TF06-15AC MGS:0032	4-methylguaiacol sulfate	-0.08	-7.4	1.9e-13	1.5e-11	8584
Eubacteriales sp. MGS:0242	N,N,N-trimethyl-5-aminovalerate	-0.08	-7.4	1.9e-13	1.5e-11	8584
Eubacteriales sp. MGS:0511	1,3,7-trimethylurate	0.08	7.4	1.9e-13	1.5e-11	8584
Oscillibacter sp. PEA192 MGS:0021	1-palmitoyl-2-arachidonoyl-GPI (16:0/20:4)*	0.08	7.4	1.9e-13	1.5e-11	8584
Hungatella hathewayi MGS:0451	X - 17351	-0.08	-7.4	1.9e-13	1.5e-11	8584
Eubacteriales sp. MGS:0100	o-cresol sulfate	-0.08	-7.4	1.9e-13	1.5e-11	8584
Eubacteriales sp. MGS:0377	X - 12283	0.08	7.4	1.9e-13	1.5e-11	8584
Eubacteriales sp. MGS:0084	indoleacetate	0.08	7.4	1.9e-13	1.5e-11	8584
Clostridia sp. MGS:0733	phenylacetylcarnitine	0.08	7.4	1.9e-13	1.5e-11	8584
Blautia obeum MGS:0009	X - 12306	-0.08	-7.4	1.9e-13	1.5e-11	8584
Butyricicoccus sp. MGS:0008	1,7-dimethylurate	0.08	7.4	1.9e-13	1.5e-11	8584
Oscillibacter sp. MGS:0243	3-methylxanthine	0.08	7.4	1.9e-13	1.5e-11	8584
Eubacteriales sp. MGS:0133	X - 21839	0.08	7.4	1.9e-13	1.5e-11	8584
Eubacteriales sp. MGS:0872	X - 25503	0.08	7.4	1.9e-13	1.5e-11	8584
Eubacteriales sp. MGS:0335	X - 24757	-0.08	-7.4	1.9e-13	1.5e-11	8584
Fusicatenibacter saccharivorans MGS:0004	X - 24795	0.08	7.4	1.9e-13	1.5e-11	8584
Eubacteriales sp. MGS:0221	indolepropionate	0.08	7.4	1.9e-13	1.5e-11	8584
Eubacteriales sp. MGS:0709	X - 22834	0.08	7.4	1.9e-13	1.5e-11	8584
Lachnotalea sp. AF33-28 MGS:0403	X - 12216	0.08	7.4	1.9e-13	1.5e-11	8584
Streptococcus australis MGS:0310	uridine	0.08	7.4	1.9e-13	1.5e-11	8584
Enterocloster clostridioformis MGS:0686	X - 16124	-0.08	-7.4	1.9e-13	1.5e-11	8584
Eubacteriales sp. MGS:0502	X - 12306	0.08	7.4	1.9e-13	1.5e-11	8584
Eubacteriales sp. MGS:0305	isoursodeoxycholate	-0.08	-7.4	1.9e-13	1.5e-11	8584
Roseburia inulinivorans MGS:0036	X - 21736	0.08	7.4	1.9e-13	1.5e-11	8584
Eubacteriales sp. MGS:1090	5alpha-androstan-3beta,17alpha-diol disulfate	0.08	7.4	1.9e-13	1.5e-11	8584
Anaerobutyricum hallii MGS:0012	1-stearoyl-2-oleoyl-GPE (18:0/18:1)	0.08	7.4	1.9e-13	1.5e-11	8584
Eubacteriales sp. MGS:0215	p-cresol sulfate	0.08	7.4	1.9e-13	1.5e-11	8584
Eubacteriales sp. MGS:0331	octadecanedioylcarnitine (C18-DC)*	0.08	7.4	1.9e-13	1.5e-11	8584
Clostridium sp. AF34-13 MGS:0173	X - 12126	-0.08	-7.4	1.9e-13	1.5e-11	8584
Eubacteriales sp. MGS:0493	X - 25503	0.08	7.4	1.9e-13	1.5e-11	8584
Oscillospiraceae sp. MGS:0074	X - 12544	0.08	7.4	1.9e-13	1.5e-11	8584
Eubacteriales sp. MGS:0321	chenodeoxycholate	0.08	7.4	1.9e-13	1.5e-11	8584
Eubacteriales sp. MGS:0105	X - 12730	0.08	7.4	1.9e-13	1.5e-11	8584
Massilimicrobiota timonensis MGS:0825	4-ethylcatechol sulfate	0.08	7.4	2e-13	1.5e-11	8584
Eubacteriales sp. MGS:0528	X - 22520	-0.12	-7.4	2e-13	1.5e-11	3812
Firmicutes sp. MGS:0811	deoxycholic acid 12-sulfate*	-0.08	-7.4	2e-13	1.5e-11	8584
Eubacteriales sp. MGS:0427	indoleacetate	0.08	7.4	2e-13	1.5e-11	8584
Eubacteriales sp. MGS:0116	3-methylxanthine	0.08	7.4	2e-13	1.5e-11	8584
Coprococcus sp. MGS:0404	5-hydroxyhexanoate	-0.08	-7.4	2e-13	1.5e-11	8584
Eubacteriales sp. MGS:0322	1-palmitoyl-2-arachidonoyl-GPE (16:0/20:4)*	-0.08	-7.4	2e-13	1.6e-11	8584
Eubacteriales sp. MGS:0411	3-phenylpropionate (hydrocinnamate)	-0.08	-7.4	2e-13	1.6e-11	8584
Eubacteriales sp. MGS:0352	X - 24531	0.12	7.4	2e-13	1.6e-11	3812
Eubacterium sp. MGS:0248	N-methylproline	0.08	7.4	2e-13	1.6e-11	8584
Eubacteriales sp. MGS:0305	3-indoxyl sulfate	-0.08	-7.4	2e-13	1.6e-11	8584
Eubacteriales sp. MGS:0518	X - 24475	0.08	7.4	2e-13	1.6e-11	8584
Eubacteriales sp. MGS:0264	3-carboxy-4-methyl-5-propyl-2-furanpropanoate (CMPF)	0.08	7.4	2e-13	1.6e-11	8584
Eubacteriales sp. MGS:0482	X - 11850	0.08	7.4	2e-13	1.6e-11	8584
Eubacteriales sp. MGS:0289	uridine	-0.08	-7.4	2e-13	1.6e-11	8584
Eubacteriales sp. MGS:0242	2-ethylphenylsulfate	-0.08	-7.4	2e-13	1.6e-11	8584
Neglecta timonensis MGS:0478	X - 26119	0.17	7.4	2e-13	1.6e-11	1891
Peptostreptococcaceae sp. MGS:0200	pyrraline	0.08	7.4	2e-13	1.6e-11	8584
Eubacteriales sp. MGS:0342	taurodeoxycholate	-0.08	-7.4	2e-13	1.6e-11	8584
Eubacteriales sp. MGS:0604	oxalate (ethanedioate)	0.08	7.4	2e-13	1.6e-11	8584
Firmicutes sp. MGS:0454	phenylacetate	0.08	7.4	2e-13	1.6e-11	8584
Eubacteriales sp. MGS:0254	5-hydroxylysine	0.08	7.4	2e-13	1.6e-11	8584
Intestinibacillus sp. Marseille-P4005 MGS:0168	glucose	0.08	7.4	2e-13	1.6e-11	8583
Eubacteriales sp. MGS:0154	taurodeoxycholate	-0.08	-7.4	2e-13	1.6e-11	8584
Eubacteriales sp. MGS:0426	X - 17357	-0.08	-7.4	2e-13	1.6e-11	8584
[Clostridium] spiroforme MGS:0259	1-(1-enyl-stearoyl)-2-oleoyl-GPE (P-18:0/18:1)	0.08	7.4	2e-13	1.6e-11	8584
Eubacteriales sp. MGS:0334	deoxycholic acid 12-sulfate*	-0.08	-7.4	2e-13	1.6e-11	8584
Eubacteriales sp. MGS:0105	X - 18901	-0.08	-7.4	2e-13	1.6e-11	8584
Ruthenibacterium lactatiformans MGS:0020	S-methylcysteine sulfoxide	-0.08	-7.4	2e-13	1.6e-11	8584
Eubacteriales sp. MGS:0434	X - 11315	-0.08	-7.4	2e-13	1.6e-11	8584
Eubacteriales sp. MGS:0137	sphingomyelin (d18:2/23:0, d18:1/23:1, d17:1/24:1)*	0.08	7.4	2e-13	1.6e-11	8584
Eubacteriales sp. MGS:0196	X - 22834	-0.08	-7.4	2e-13	1.6e-11	8584
Anaerostipes hadrus MGS:0003	3-methoxycatechol sulfate (2)	-0.08	-7.4	2e-13	1.6e-11	8584
Clostridium disporicum MGS:0222	X - 22520	-0.12	-7.4	2e-13	1.6e-11	3812
Eubacteriales sp. MGS:0666	cholic acid glucuronide	0.08	7.4	2e-13	1.6e-11	8584
Eubacteriales sp. MGS:0105	hydantoin-5-propionate	-0.08	-7.4	2e-13	1.6e-11	8583
Eubacteriales sp. MGS:0105	5-hydroxyindole sulfate	-0.08	-7.4	2e-13	1.6e-11	8584
Eubacteriales sp. MGS:0148	3-hydroxycotinine glucuronide	-0.08	-7.4	2e-13	1.6e-11	8584
Eubacteriales sp. MGS:0447	branched chain 14:0 dicarboxylic acid**	0.08	7.4	2e-13	1.6e-11	8584
Ruthenibacterium lactatiformans MGS:0020	X - 17351	-0.08	-7.4	2e-13	1.6e-11	8584
Clostridia sp. MGS:0470	carotene diol (2)	0.08	7.4	2e-13	1.6e-11	8584
Clostridiaceae sp. MGS:0238	taurocholenate sulfate*	-0.08	-7.4	2e-13	1.6e-11	8584
Hydrogeniiclostidium mannosilyticum MGS:0294	branched chain 14:0 dicarboxylic acid**	-0.08	-7.4	2e-13	1.6e-11	8584
Oscillospiraceae sp. MGS:0210	12,13-DiHOME	0.08	7.4	2e-13	1.6e-11	8584
Eubacteriales sp. MGS:0144	isoursodeoxycholate	-0.08	-7.4	2e-13	1.6e-11	8584
Oscillospiraceae sp. MGS:0576	X - 25271	-0.08	-7.4	2e-13	1.6e-11	8584
Blautia obeum MGS:0001	5alpha-androstan-3alpha,17beta-diol disulfate	0.08	7.4	2e-13	1.6e-11	8584
Lachnospiraceae sp. MGS:0748	N-(2-furoyl)glycine	-0.08	-7.4	2e-13	1.6e-11	8584
Eubacteriales sp. MGS:0270	X - 21733	-0.08	-7.4	2e-13	1.6e-11	8584
Eubacteriales sp. MGS:0211	isoleucine	-0.08	-7.4	2e-13	1.6e-11	8584
Bifidobacterium longum subsp. longum MGS:0038	X - 21286	-0.08	-7.4	2e-13	1.6e-11	8584
Eubacteriales sp. MGS:0154	carotene diol (2)	0.08	7.4	2e-13	1.6e-11	8584
Clostridium sp. TF06-15AC MGS:0032	1-palmitoyl-2-palmitoleoyl-GPC (16:0/16:1)*	0.08	7.4	2e-13	1.6e-11	8584
Eubacteriales sp. MGS:1045	X - 12851	0.08	7.4	2e-13	1.6e-11	8584
Rothia mucilaginosa MGS:0559	glycochenodeoxycholate 3-sulfate	0.08	7.4	2e-13	1.6e-11	8584
Collinsella aerofaciens MGS:0019	hydroxycotinine	0.08	7.4	2e-13	1.6e-11	8584
Anaeromassilibacillus sp. An250 MGS:0169	phenylacetate	0.08	7.4	2e-13	1.6e-11	8584
Clostridia sp. MGS:0756	p-cresol sulfate	0.08	7.4	2e-13	1.6e-11	8584
Blautia obeum MGS:0001	citrate	-0.08	-7.4	2e-13	1.6e-11	8584
Eubacteriales sp. MGS:0132	X - 18901	0.08	7.4	2e-13	1.6e-11	8584
Oscillibacter sp. MGS:0245	X - 21442	0.08	7.4	2e-13	1.6e-11	8584
Eubacteriales sp. MGS:0694	glycoursodeoxycholate	-0.08	-7.4	2e-13	1.6e-11	8584
Lachnospiraceae sp. MGS:0018	1-palmitoyl-2-arachidonoyl-GPI (16:0/20:4)*	0.08	7.4	2e-13	1.6e-11	8584
Oscillibacter sp. PEA192 MGS:0021	phenol sulfate	0.08	7.4	2e-13	1.6e-11	8584
Ruminococcus sp. B05 MGS:0261	4-allylcatechol sulfate	0.08	7.4	2e-13	1.6e-11	8584
Roseburia intestinalis MGS:0078	X - 21733	-0.08	-7.4	2e-13	1.6e-11	8584
Streptococcus parasanguinis MGS:0117	X - 13729	-0.08	-7.4	2e-13	1.6e-11	8584
[Ruminococcus] torques MGS:0088	X - 13684	0.08	7.4	2e-13	1.6e-11	8584
Bacteria sp. MGS:0726	hyocholate	-0.08	-7.4	2e-13	1.6e-11	8584
Dorea formicigenerans MGS:0006	glutarate (C5-DC)	0.08	7.4	2.1e-13	1.6e-11	8583
Streptococcus gordonii MGS:0713	cinnamoylglycine	-0.08	-7.4	2.1e-13	1.6e-11	8584
Oscillospiraceae sp. MGS:0412	N-acetylglycine	0.08	7.4	2.1e-13	1.6e-11	8584
Blautia obeum MGS:0001	cis-3,4-methyleneheptanoylcarnitine	0.08	7.4	2.1e-13	1.6e-11	8584
Eubacteriales sp. MGS:0434	carotene diol (2)	-0.08	-7.4	2.1e-13	1.6e-11	8584
Eubacteriales sp. MGS:0062	X - 12740	0.08	7.4	2.1e-13	1.6e-11	8584
Dorea formicigenerans MGS:0006	androstenediol (3beta,17beta) disulfate (1)	0.08	7.4	2.1e-13	1.6e-11	8584
Clostridia sp. MGS:0521	N-stearoyl-sphinganine (d18:0/18:0)*	-0.08	-7.4	2.1e-13	1.6e-11	8584
Oscillibacter sp. MGS:0245	3-carboxy-4-methyl-5-pentyl-2-furanpropionate (3-CMPFP)**	0.08	7.4	2.1e-13	1.6e-11	8584
Eubacteriales sp. MGS:0270	1-carboxyethylisoleucine	-0.08	-7.4	2.1e-13	1.6e-11	8584
Anaerotignum faecicola MGS:0090	pyrraline	-0.08	-7.4	2.1e-13	1.6e-11	8584
Eubacteriales sp. MGS:0280	X - 22834	-0.08	-7.4	2.1e-13	1.6e-11	8584
Blautia massiliensis MGS:0023	5alpha-pregnan-3beta,20alpha-diol monosulfate (2)	-0.08	-7.4	2.1e-13	1.6e-11	8584
Oscillospiraceae sp. MGS:0429	taurodeoxycholate	-0.08	-7.4	2.1e-13	1.6e-11	8584
Eubacteriales sp. MGS:0531	deoxycholate	-0.08	-7.4	2.1e-13	1.6e-11	8584
Eubacteriales sp. MGS:0154	4-methoxyphenol sulfate	0.08	7.4	2.1e-13	1.6e-11	8584
Eubacteriales sp. MGS:0045	androstenediol (3beta,17beta) monosulfate (1)	0.08	7.4	2.1e-13	1.6e-11	8584
Blautia sp. MGS:0416	beta-sitosterol	-0.08	-7.4	2.1e-13	1.6e-11	8584
Evtepia gabavorous MGS:0114	2-acetamidophenol sulfate	-0.08	-7.4	2.1e-13	1.6e-11	8584
Eubacteriales sp. MGS:0537	X - 12816	0.08	7.4	2.1e-13	1.6e-11	8584
Eubacteriales sp. MGS:0506	X - 18935	0.12	7.4	2.1e-13	1.6e-11	3812
Eubacteriales sp. MGS:0426	taurochenodeoxycholic acid 3-sulfate	0.08	7.4	2.1e-13	1.6e-11	8584
Eubacteriales sp. MGS:0100	3-methoxycatechol sulfate (2)	0.08	7.4	2.1e-13	1.6e-11	8584
Eubacteriales sp. MGS:0594	deoxycholic acid 12-sulfate*	-0.08	-7.4	2.1e-13	1.6e-11	8584
Oscillospiraceae sp. MGS:1315	X - 12126	0.08	7.4	2.1e-13	1.6e-11	8584
Firmicutes sp. MGS:0397	deoxycholate	-0.08	-7.4	2.1e-13	1.6e-11	8584
Clostridiaceae sp. MGS:0431	X - 16124	-0.08	-7.4	2.1e-13	1.6e-11	8584
Eubacteriales sp. MGS:0721	glycyrrhetinate	0.08	7.4	2.1e-13	1.6e-11	8584
Streptococcus mutans MGS:0677	5alpha-androstan-3alpha,17alpha-diol monosulfate	-0.08	-7.4	2.1e-13	1.6e-11	8584
Ruthenibacterium lactatiformans MGS:0020	12,13-DiHOME	-0.08	-7.4	2.1e-13	1.6e-11	8584
Eubacteriaceae sp. MGS:0591	2-piperidinone	-0.08	-7.4	2.1e-13	1.6e-11	8584
Oscillospiraceae sp. MGS:0223	3-(3-hydroxyphenyl)propionate	-0.08	-7.4	2.1e-13	1.6e-11	8584
Eubacteriales sp. MGS:0396	3-carboxy-4-methyl-5-pentyl-2-furanpropionate (3-CMPFP)**	0.08	7.4	2.1e-13	1.6e-11	8584
Oscillospiraceae sp. MGS:0693	tryptophan betaine	0.08	7.4	2.1e-13	1.7e-11	8584
Dialister massiliensis MGS:0497	4-acetylcatechol sulfate (1)	0.08	7.4	2.1e-13	1.7e-11	8584
Coprococcus sp. OM04-5BH MGS:1028	branched chain 14:0 dicarboxylic acid**	0.08	7.4	2.1e-13	1.7e-11	8584
Eubacteriales sp. MGS:0985	X - 24811	0.08	7.4	2.1e-13	1.7e-11	8584
Limosilactobacillus oris MGS:1462	omeprazole	0.08	7.4	2.1e-13	1.7e-11	8584
Oscillospiraceae sp. MGS:0380	isoursodeoxycholate	-0.08	-7.4	2.1e-13	1.7e-11	8584
Clostridium sp. M62/1 MGS:0354	X - 24475	-0.08	-7.4	2.1e-13	1.7e-11	8584
Bacteroidales sp. MGS:0147	citraconate/glutaconate	0.08	7.4	2.1e-13	1.7e-11	8583
Lachnospiraceae sp. MGS:0018	X - 23587	0.08	7.4	2.1e-13	1.7e-11	8584
Eubacteriales sp. MGS:0270	glycyrrhetinate	0.08	7.4	2.1e-13	1.7e-11	8584
[Ruminococcus] torques MGS:0034	X - 24475	-0.08	-7.4	2.1e-13	1.7e-11	8584
[Ruminococcus] gnavus MGS:0239	1H-indole-7-acetic acid	-0.12	-7.4	2.1e-13	1.7e-11	3812
Veillonella rogosae MGS:0324	perfluorooctanesulfonate (PFOS)	0.08	7.4	2.1e-13	1.7e-11	8584
Fusicatenibacter saccharivorans MGS:0004	X - 21839	0.08	7.4	2.1e-13	1.7e-11	8584
Eubacteriales sp. MGS:0118	docosatrienoate (22:3n6)*	-0.08	-7.4	2.1e-13	1.7e-11	8584
Lachnospiraceae sp. MGS:0297	glycolithocholate sulfate*	0.08	7.4	2.1e-13	1.7e-11	8584
Candidatus Borkfalkia ceftriaxoniphila MGS:0595	X - 23662	-0.08	-7.4	2.1e-13	1.7e-11	8584
Ruminococcus sp. AF46-10NS MGS:0271	X - 12216	-0.08	-7.4	2.1e-13	1.7e-11	8584
Porphyromonadaceae sp. MGS:1216	p-cresol glucuronide*	0.08	7.4	2.1e-13	1.7e-11	8584
Ruthenibacterium lactatiformans MGS:0020	X - 21442	-0.08	-7.4	2.1e-13	1.7e-11	8584
Ruthenibacterium lactatiformans MGS:0020	4-methylguaiacol sulfate	0.08	7.4	2.1e-13	1.7e-11	8584
Oscillospiraceae sp. MGS:0475	X - 21752	0.08	7.4	2.1e-13	1.7e-11	8584
Blautia producta MGS:0619	11beta-hydroxyetiocholanolone glucuronide*	-0.08	-7.4	2.1e-13	1.7e-11	8584
Clostridia sp. MGS:0470	sphingomyelin (d18:0/18:0, d19:0/17:0)*	-0.08	-7.4	2.1e-13	1.7e-11	8584
Oscillospiraceae sp. MGS:0998	1,3-dimethylurate	0.08	7.4	2.1e-13	1.7e-11	8584
Eubacteriales sp. MGS:0069	beta-cryptoxanthin	0.08	7.4	2.1e-13	1.7e-11	8584
Clostridia sp. MGS:0272	carotene diol (1)	0.08	7.4	2.1e-13	1.7e-11	8584
Anaerotruncus massiliensis MGS:0460	taurodeoxycholate	0.08	7.4	2.1e-13	1.7e-11	8584
[Clostridium] innocuum MGS:0365	imidazole propionate	0.08	7.4	2.1e-13	1.7e-11	8584
Streptococcus parasanguinis MGS:0117	mannitol/sorbitol	0.08	7.4	2.1e-13	1.7e-11	8583
Clostridia sp. MGS:0706	deoxycholic acid 12-sulfate*	-0.08	-7.4	2.1e-13	1.7e-11	8584
Eubacteriales sp. MGS:0132	11beta-hydroxyetiocholanolone glucuronide*	0.08	7.4	2.1e-13	1.7e-11	8584
Oscillospiraceae sp. MGS:0098	sphingomyelin (d18:0/18:0, d19:0/17:0)*	0.08	7.4	2.1e-13	1.7e-11	8584
Oscillospiraceae sp. MGS:0560	cotinine N-oxide	0.08	7.4	2.1e-13	1.7e-11	8584
Coprobacillus sp. MGS:0022	deoxycholic acid 12-sulfate*	0.08	7.4	2.1e-13	1.7e-11	8584
Eubacteriales sp. MGS:0288	taurodeoxycholate	-0.08	-7.4	2.1e-13	1.7e-11	8584
Eubacteriales sp. MGS:0175	X - 24812	0.08	7.4	2.1e-13	1.7e-11	8584
Enterocloster citroniae MGS:0285	X - 12726	-0.08	-7.4	2.1e-13	1.7e-11	8584
Bacteria sp. MGS:0634	X - 11850	0.08	7.4	2.2e-13	1.7e-11	8584
Eubacteriales sp. MGS:1052	4-methylguaiacol sulfate	0.08	7.4	2.2e-13	1.7e-11	8584
Eubacteriales sp. MGS:0249	glycodeoxycholate 3-sulfate	-0.08	-7.4	2.2e-13	1.7e-11	8584
Eubacteriales sp. MGS:0502	beta-sitosterol	0.08	7.4	2.2e-13	1.7e-11	8584
Olsenella sp. AF21-51 MGS:0690	2-acetamidophenol sulfate	0.08	7.4	2.2e-13	1.7e-11	8584
Eisenbergiella tayi MGS:0355	taurolithocholate 3-sulfate	0.08	7.4	2.2e-13	1.7e-11	8584
Eubacteriales sp. MGS:0125	propionylglycine	0.08	7.4	2.2e-13	1.7e-11	8584
Eubacteriales sp. MGS:0950	deoxycholic acid 12-sulfate*	-0.08	-7.4	2.2e-13	1.7e-11	8584
Eubacteriales sp. MGS:0881	X - 11315	0.08	7.4	2.2e-13	1.7e-11	8584
Blautia obeum MGS:0009	X - 21736	0.08	7.4	2.2e-13	1.7e-11	8584
Erysipelotrichales sp. MGS:0809	sphingomyelin (d18:2/24:2)*	-0.08	-7.4	2.2e-13	1.7e-11	8584
Clostridium sp. AT4 MGS:0347	adrenate (22:4n6)	0.08	7.4	2.2e-13	1.7e-11	8584
Eubacteriales sp. MGS:0288	glycodeoxycholate 3-sulfate	-0.08	-7.4	2.2e-13	1.7e-11	8584
Eubacteriales sp. MGS:0803	guaiacol sulfate	0.08	7.4	2.2e-13	1.7e-11	8584
[Ruminococcus] torques MGS:0088	ursodeoxycholate	0.08	7.3	2.2e-13	1.7e-11	8584
Eubacteriales sp. MGS:0280	S-methylmethionine	0.08	7.3	2.2e-13	1.7e-11	8584
Dielma fastidiosa MGS:0400	p-cresol glucuronide*	0.08	7.3	2.2e-13	1.7e-11	8584
Lachnoclostridium sp. MGS:0655	cinnamoylglycine	-0.08	-7.3	2.2e-13	1.7e-11	8584
Pseudoflavonifractor sp. An184 MGS:0253	trimethylamine N-oxide	-0.08	-7.3	2.2e-13	1.7e-11	8584
Eubacteriales sp. MGS:0473	X - 12216	0.08	7.3	2.2e-13	1.7e-11	8584
Oscillospiraceae sp. MGS:0072	cotinine N-oxide	-0.08	-7.3	2.2e-13	1.7e-11	8584
Oscillospiraceae sp. MGS:0104	retinol (Vitamin A)	0.08	7.3	2.2e-13	1.7e-11	8584
Veillonella atypica MGS:0357	X - 23655	-0.08	-7.3	2.2e-13	1.7e-11	8584
Flavonifractor plautii MGS:0079	dimethyl sulfone	-0.08	-7.3	2.2e-13	1.7e-11	8584
Coprobacillus sp. MGS:0022	indolin-2-one	-0.08	-7.3	2.2e-13	1.7e-11	8584
Oscillospiraceae sp. MGS:0475	glycodeoxycholate 3-sulfate	-0.08	-7.3	2.2e-13	1.7e-11	8584
[Ruminococcus] torques MGS:0088	1-stearoyl-2-oleoyl-GPE (18:0/18:1)	0.08	7.3	2.2e-13	1.7e-11	8584
Oscillospiraceae sp. MGS:0207	alpha-ketoglutaramate*	0.08	7.3	2.2e-13	1.7e-11	8583
Enterocloster citroniae MGS:0285	1,5-anhydroglucitol (1,5-AG)	-0.08	-7.3	2.2e-13	1.7e-11	8584
Pseudoflavonifractor sp. BIOML-A3 MGS:0735	5-hydroxyhexanoate	0.08	7.3	2.2e-13	1.7e-11	8584
Eubacteriales sp. MGS:0296	X - 12851	0.08	7.3	2.2e-13	1.7e-11	8584
Eubacteriales sp. MGS:0226	taurodeoxycholic acid 3-sulfate	-0.08	-7.3	2.2e-13	1.7e-11	8584
Clostridium sp. TF06-15AC MGS:0032	1-palmitoyl-2-arachidonoyl-GPI (16:0/20:4)*	0.08	7.3	2.2e-13	1.7e-11	8584
Eubacteriales sp. MGS:0593	X - 12216	0.08	7.3	2.2e-13	1.7e-11	8584
Oscillospiraceae sp. MGS:0770	X - 21258	0.08	7.3	2.2e-13	1.7e-11	8584
Eubacteriales sp. MGS:0600	carotene diol (1)	0.08	7.3	2.2e-13	1.7e-11	8584
Eubacteriales sp. MGS:0178	beta-cryptoxanthin	-0.08	-7.3	2.2e-13	1.7e-11	8584
Eubacteriales sp. MGS:0144	X - 12126	0.08	7.3	2.2e-13	1.7e-11	8584
Eubacteriales sp. MGS:0551	X - 11843	0.08	7.3	2.2e-13	1.7e-11	8584
Eubacteriales sp. MGS:0637	ergothioneine	0.08	7.3	2.2e-13	1.7e-11	8584
Eubacteriales sp. MGS:0614	quinate	-0.08	-7.3	2.2e-13	1.7e-11	8583
Clostridium celatum MGS:0808	deoxycholic acid 3-sulfate	0.12	7.4	2.2e-13	1.7e-11	3812
Eisenbergiella tayi MGS:0355	oxalate (ethanedioate)	-0.08	-7.3	2.2e-13	1.7e-11	8584
Firmicutes sp. MGS:0454	X - 22509	0.08	7.3	2.2e-13	1.7e-11	8584
Lachnospiraceae sp. MGS:0326	phenylacetylglutamine	0.08	7.3	2.2e-13	1.7e-11	8584
Eubacteriales sp. MGS:0405	X - 23782	0.08	7.3	2.2e-13	1.7e-11	8584
Eubacteriales sp. MGS:0196	deoxycholate	-0.08	-7.3	2.2e-13	1.7e-11	8584
Eubacteriales sp. MGS:0439	methyl indole-3-acetate	0.08	7.3	2.2e-13	1.7e-11	8584
Bifidobacterium longum subsp. longum MGS:0038	caffeic acid sulfate	0.08	7.3	2.2e-13	1.7e-11	8583
Coprococcus catus MGS:0037	glutarate (C5-DC)	0.08	7.3	2.2e-13	1.7e-11	8583
Blautia sp. An46 MGS:1487	X - 24811	0.08	7.3	2.2e-13	1.7e-11	8584
Limosilactobacillus oris MGS:1462	ergothioneine	-0.08	-7.3	2.2e-13	1.7e-11	8584
Akkermansia muciniphila MGS:0110	1H-indole-7-acetic acid	0.12	7.4	2.2e-13	1.7e-11	3812
Eubacteriales sp. MGS:0230	beta-sitosterol	0.08	7.3	2.2e-13	1.7e-11	8584
Streptococcus australis MGS:0310	1-oleoyl-2-linoleoyl-GPE (18:1/18:2)*	-0.08	-7.3	2.2e-13	1.8e-11	8584
Eubacteriales sp. MGS:0685	X - 16124	0.08	7.3	2.2e-13	1.8e-11	8584
[Ruminococcus] torques MGS:0088	X - 25523	-0.08	-7.3	2.2e-13	1.8e-11	8584
Oscillospiraceae sp. MGS:0437	X - 11843	0.08	7.3	2.2e-13	1.8e-11	8584
Clostridiaceae sp. MGS:0471	X - 12283	0.08	7.3	2.2e-13	1.8e-11	8584
Eubacteriales sp. MGS:0563	X - 24337	0.08	7.3	2.2e-13	1.8e-11	8584
Eubacteriales sp. MGS:1045	X - 21839	-0.08	-7.3	2.2e-13	1.8e-11	8584
Eubacteriales sp. MGS:0254	ethyl beta-glucopyranoside	-0.08	-7.3	2.2e-13	1.8e-11	8584
Lachnospiraceae sp. MGS:0127	X - 17325	0.08	7.3	2.2e-13	1.8e-11	8584
Lachnospiraceae sp. MGS:0246	X - 21842	0.08	7.3	2.2e-13	1.8e-11	8584
Anaerotruncus colihominis MGS:0307	N-acetyl-1-methylhistidine*	0.08	7.3	2.2e-13	1.8e-11	8584
[Ruminococcus] torques MGS:0088	gamma-glutamylleucine	0.08	7.3	2.2e-13	1.8e-11	8584
Veillonella atypica MGS:0357	L-urobilin	-0.08	-7.3	2.2e-13	1.8e-11	8584
Eubacteriales sp. MGS:0524	5-hydroxy-2-methylpyridine sulfate	0.08	7.3	2.2e-13	1.8e-11	8584
Clostridium sp. MGS:0075	X - 23644	0.08	7.3	2.2e-13	1.8e-11	8584
Anaerotignum lactatifermentans MGS:0676	branched chain 14:0 dicarboxylic acid**	-0.08	-7.3	2.2e-13	1.8e-11	8584
Longicatena caecimuris MGS:0571	3-hydroxypyridine sulfate	-0.08	-7.3	2.3e-13	1.8e-11	8584
Eubacteriales sp. MGS:0087	tauroursodeoxycholate	-0.08	-7.3	2.3e-13	1.8e-11	8584
Clostridia sp. MGS:0272	N-stearoyl-sphinganine (d18:0/18:0)*	-0.08	-7.3	2.3e-13	1.8e-11	8584
Oscillospiraceae sp. MGS:0384	cotinine N-oxide	0.08	7.3	2.3e-13	1.8e-11	8584
Eubacteriales sp. MGS:0179	11beta-hydroxyetiocholanolone glucuronide*	0.08	7.3	2.3e-13	1.8e-11	8584
Eubacteriales sp. MGS:0211	1-carboxyethylphenylalanine	-0.08	-7.3	2.3e-13	1.8e-11	8584
Oscillibacter sp. MGS:0734	beta-cryptoxanthin	0.08	7.3	2.3e-13	1.8e-11	8584
Lachnospiraceae sp. MGS:0246	N-methyltaurine	0.08	7.3	2.3e-13	1.8e-11	8583
[Ruminococcus] gnavus MGS:0239	X - 24475	-0.08	-7.3	2.3e-13	1.8e-11	8584
[Clostridium] symbiosum MGS:0370	glutamine conjugate of C6H10O2 (2)*	0.08	7.3	2.3e-13	1.8e-11	8584
Eubacteriales sp. MGS:1086	phenylacetylcarnitine	0.08	7.3	2.3e-13	1.8e-11	8584
Oscillospiraceae sp. MGS:0805	4-ethylcatechol sulfate	0.08	7.3	2.3e-13	1.8e-11	8584
Eubacteriales sp. MGS:0084	X - 22509	0.08	7.3	2.3e-13	1.8e-11	8584
Coprococcus comes MGS:0016	mannonate*	0.08	7.3	2.3e-13	1.8e-11	8583
Massilistercora timonensis MGS:0458	cholate	0.08	7.3	2.3e-13	1.8e-11	8584
Clostridium sp. AT4 MGS:0347	1-palmitoyl-2-arachidonoyl-GPE (16:0/20:4)*	0.08	7.3	2.3e-13	1.8e-11	8584
Intestinimonas butyriciproducens MGS:0187	X - 16935	-0.08	-7.3	2.3e-13	1.8e-11	8584
Anaerotruncus colihominis MGS:0307	X - 12816	-0.08	-7.3	2.3e-13	1.8e-11	8584
Eubacteriales sp. MGS:0204	cholic acid glucuronide	0.08	7.3	2.3e-13	1.8e-11	8584
Eubacteriales sp. MGS:0976	5alpha-androstan-3beta,17alpha-diol disulfate	0.08	7.3	2.3e-13	1.8e-11	8584
Eubacteriales sp. MGS:0163	chenodeoxycholate	-0.08	-7.3	2.3e-13	1.8e-11	8584
Faecalibacterium prausnitzii MGS:0378	X - 21842	0.08	7.3	2.3e-13	1.8e-11	8584
Eubacteriales sp. MGS:0069	propionylglycine	0.08	7.3	2.3e-13	1.8e-11	8584
Eubacteriales sp. MGS:0962	4-methylguaiacol sulfate	0.08	7.3	2.3e-13	1.8e-11	8584
Firmicutes sp. MGS:1085	X - 23587	-0.08	-7.3	2.3e-13	1.8e-11	8584
Lachnoclostridium sp. MGS:1343	X - 12816	0.08	7.3	2.3e-13	1.8e-11	8584
Alistipes shahii MGS:0054	X - 13729	0.08	7.3	2.3e-13	1.8e-11	8584
Bacteria sp. MGS:0483	cinnamoylglycine	0.08	7.3	2.3e-13	1.8e-11	8584
Eubacteriales sp. MGS:0161	N,N-dimethylalanine	0.08	7.3	2.3e-13	1.8e-11	8584
Peptostreptococcaceae sp. MGS:0200	sphingomyelin (d18:2/23:1)*	0.08	7.3	2.3e-13	1.8e-11	8584
Oscillospiraceae sp. MGS:0461	X - 21845	-0.08	-7.3	2.3e-13	1.8e-11	8584
Coprococcus comes MGS:0016	X - 18935	-0.12	-7.4	2.3e-13	1.8e-11	3812
Clostridiaceae sp. MGS:0471	X - 11843	0.08	7.3	2.3e-13	1.8e-11	8584
Oscillospiraceae sp. MGS:0072	androstenediol (3beta,17beta) monosulfate (2)	-0.08	-7.3	2.3e-13	1.8e-11	8584
Oscillibacter sp. MGS:0243	theanine	-0.08	-7.3	2.3e-13	1.8e-11	8584
Enterocloster citroniae MGS:0285	sphingomyelin (d18:2/24:1, d18:1/24:2)*	-0.08	-7.3	2.3e-13	1.8e-11	8584
Eubacteriales sp. MGS:0264	N-delta-acetylornithine	0.08	7.3	2.3e-13	1.8e-11	8584
Alistipes senegalensis MGS:0141	phenylacetylglutamate	0.08	7.3	2.3e-13	1.8e-11	8584
Eubacteriales sp. MGS:0102	phenol sulfate	-0.08	-7.3	2.3e-13	1.8e-11	8584
Eubacteriales sp. MGS:0548	X - 11315	-0.08	-7.3	2.3e-13	1.8e-11	8584
Dorea longicatena MGS:0039	pimeloylcarnitine/3-methyladipoylcarnitine (C7-DC)	-0.08	-7.3	2.3e-13	1.8e-11	8584
Eubacteriales sp. MGS:0133	X - 22834	0.08	7.3	2.3e-13	1.8e-11	8584
Butyricimonas virosa MGS:0199	X - 13729	0.08	7.3	2.3e-13	1.8e-11	8584
Clostridium cuniculi MGS:1498	chenodeoxycholate	0.08	7.3	2.3e-13	1.8e-11	8584
Clostridium sp. 1001271st1 H5 MGS:0888	X - 21821	-0.08	-7.3	2.3e-13	1.8e-11	8584
Eubacteriales sp. MGS:0434	4-allylcatechol sulfate	-0.08	-7.3	2.3e-13	1.8e-11	8584
Eisenbergiella massiliensis MGS:0425	X - 12740	-0.08	-7.3	2.3e-13	1.8e-11	8584
Flavonifractor plautii MGS:0079	hydroxy-CMPF*	-0.08	-7.3	2.3e-13	1.8e-11	8584
Oscillospiraceae sp. MGS:0098	indole-3-carboxylate	-0.08	-7.3	2.3e-13	1.8e-11	8584
Eubacteriales sp. MGS:0557	X - 24337	-0.08	-7.3	2.3e-13	1.8e-11	8584
Streptococcus oralis subsp. oralis MGS:0705	X - 11850	-0.08	-7.3	2.3e-13	1.8e-11	8584
Intestinimonas massiliensis MGS:0198	glycochenodeoxycholate 3-sulfate	-0.08	-7.3	2.3e-13	1.8e-11	8584
Eubacteriales sp. MGS:0917	X - 11849	-0.08	-7.3	2.3e-13	1.8e-11	8584
Eubacteriales sp. MGS:0442	taurodeoxycholic acid 3-sulfate	-0.08	-7.3	2.3e-13	1.8e-11	8584
Eubacteriales sp. MGS:0161	phenylacetylcarnitine	0.08	7.3	2.3e-13	1.8e-11	8584
Eubacteriales sp. MGS:0476	5alpha-androstan-3beta,17alpha-diol disulfate	0.08	7.3	2.3e-13	1.8e-11	8584
Eubacteriales sp. MGS:0644	cinnamoylglycine	0.08	7.3	2.3e-13	1.8e-11	8584
Faecalibacterium prausnitzii MGS:0378	4-allylcatechol sulfate	0.08	7.3	2.3e-13	1.8e-11	8584
Eubacterium ramulus MGS:0387	X - 12283	0.08	7.3	2.3e-13	1.8e-11	8584
Eubacteriales sp. MGS:1006	X - 21752	0.08	7.3	2.3e-13	1.8e-11	8584
Eubacteriales sp. MGS:0249	hippurate	0.08	7.3	2.3e-13	1.8e-11	8584
Eubacteriales sp. MGS:0185	6-hydroxyindole sulfate	0.08	7.3	2.3e-13	1.8e-11	8584
Lachnoclostridium sp. An138 MGS:0395	X - 24475	-0.08	-7.3	2.3e-13	1.8e-11	8584
Streptococcus parasanguinis MGS:0117	hydroxy-CMPF*	-0.08	-7.3	2.3e-13	1.8e-11	8584
Eubacterium ramulus MGS:0068	X - 12407	-0.08	-7.3	2.4e-13	1.8e-11	8584
Eubacteriales sp. MGS:0563	carotene diol (1)	-0.08	-7.3	2.4e-13	1.8e-11	8584
Phocaeicola vulgatus MGS:0005	p-cresol glucuronide*	-0.08	-7.3	2.4e-13	1.8e-11	8584
Firmicutes sp. MGS:0436	X - 11858	0.08	7.3	2.4e-13	1.8e-11	8584
Eubacteriales sp. MGS:0434	(2,4 or 2,5)-dimethylphenol sulfate	0.08	7.3	2.4e-13	1.9e-11	8584
Oscillospiraceae sp. MGS:0925	catechol sulfate	0.08	7.3	2.4e-13	1.9e-11	8584
Oscillospiraceae sp. MGS:0384	3-hydroxycotinine glucuronide	0.08	7.3	2.4e-13	1.9e-11	8584
Oscillospiraceae sp. MGS:1049	3-hydroxy-2-methylpyridine sulfate	0.08	7.3	2.4e-13	1.9e-11	8584
Blautia massiliensis MGS:0023	X - 11444	0.08	7.3	2.4e-13	1.9e-11	8584
Eubacteriales sp. MGS:0585	cholate	-0.08	-7.3	2.4e-13	1.9e-11	8584
Merdimonas faecis MGS:0494	5-hydroxy-2-methylpyridine sulfate	0.08	7.3	2.4e-13	1.9e-11	8584
Oscillospiraceae sp. MGS:0388	X - 21821	-0.08	-7.3	2.4e-13	1.9e-11	8584
Eubacteriales sp. MGS:0230	uridine	-0.08	-7.3	2.4e-13	1.9e-11	8584
Enterocloster citroniae MGS:0285	1-(1-enyl-palmitoyl)-2-palmitoyl-GPC (P-16:0/16:0)*	-0.08	-7.3	2.4e-13	1.9e-11	8584
Flavonifractor sp. An10 MGS:0495	X - 17354	0.08	7.3	2.4e-13	1.9e-11	8584
Clostridium sp. TF06-15AC MGS:0032	X - 12306	-0.08	-7.3	2.4e-13	1.9e-11	8584
Eubacteriales sp. MGS:0069	glucuronide of piperine metabolite C17H21NO3 (3)*	-0.08	-7.3	2.4e-13	1.9e-11	8584
Eubacteriales sp. MGS:0511	2-oxoarginine*	-0.08	-7.3	2.4e-13	1.9e-11	8584
Eubacteriales sp. MGS:0373	1-palmitoyl-2-oleoyl-GPE (16:0/18:1)	-0.08	-7.3	2.4e-13	1.9e-11	8584
Butyricicoccus sp. OM04-18BH MGS:0139	branched chain 14:0 dicarboxylic acid**	0.08	7.3	2.4e-13	1.9e-11	8584
Eubacteriales sp. MGS:0434	nicotinamide riboside	0.08	7.3	2.4e-13	1.9e-11	8584
Eubacteriales sp. MGS:0118	4-oxo-retinoic acid	0.08	7.3	2.4e-13	1.9e-11	8584
Intestinibacillus sp. Marseille-P4005 MGS:0168	sphingomyelin (d18:2/18:1)*	-0.08	-7.3	2.4e-13	1.9e-11	8584
Firmicutes sp. MGS:0397	taurodeoxycholic acid 3-sulfate	-0.08	-7.3	2.4e-13	1.9e-11	8584
Clostridia sp. MGS:1039	X - 17354	0.08	7.3	2.4e-13	1.9e-11	8584
Oscillibacter sp. MGS:0243	cysteine sulfinic acid	0.08	7.3	2.4e-13	1.9e-11	8584
Eubacteriales sp. MGS:0633	argininate*	-0.08	-7.3	2.4e-13	1.9e-11	8584
Turicibacter sanguinis MGS:0274	caffeic acid sulfate	0.08	7.3	2.4e-13	1.9e-11	8583
Veillonella rogosae MGS:0324	3-hydroxymyristate	0.08	7.3	2.4e-13	1.9e-11	8584
Faecalibacterium sp. MGS:0732	carotene diol (1)	0.08	7.3	2.4e-13	1.9e-11	8584
Ruminococcus sp. AF21-42 MGS:0111	isoursodeoxycholate	-0.08	-7.3	2.4e-13	1.9e-11	8584
Eubacteriales sp. MGS:0102	3-methylxanthine	0.08	7.3	2.4e-13	1.9e-11	8584
Roseburia hominis MGS:0035	X - 21821	0.08	7.3	2.4e-13	1.9e-11	8584
Clostridium sp. AF37-5 MGS:0076	X - 11315	0.08	7.3	2.4e-13	1.9e-11	8584
Parabacteroides distasonis MGS:0024	X - 25371	-0.08	-7.3	2.4e-13	1.9e-11	8584
Eubacteriales sp. MGS:0320	X - 11849	0.08	7.3	2.4e-13	1.9e-11	8584
Streptococcus oralis subsp. oralis MGS:0705	ursodeoxycholate	0.08	7.3	2.4e-13	1.9e-11	8584
Veillonellaceae sp. MGS:0504	indoleacetoylcarnitine*	0.1	7.3	2.4e-13	1.9e-11	5703
Eubacteriales sp. MGS:0322	hydroxycotinine	-0.08	-7.3	2.4e-13	1.9e-11	8584
Clostridiaceae sp. MGS:0431	palmitoyl sphingomyelin (d18:1/16:0)	-0.08	-7.3	2.4e-13	1.9e-11	8584
Clostridium sp. TM06-18 MGS:0048	X - 12407	-0.08	-7.3	2.4e-13	1.9e-11	8584
Faecalibacterium prausnitzii MGS:0241	glycodeoxycholate	-0.08	-7.3	2.4e-13	1.9e-11	8584
Eubacteriales sp. MGS:0215	indole-3-carboxylate	0.08	7.3	2.4e-13	1.9e-11	8584
Butyrivibrio crossotus MGS:0413	deoxycholate	-0.08	-7.3	2.4e-13	1.9e-11	8584
Eubacteriales sp. MGS:0083	benzoylcarnitine*	0.1	7.3	2.4e-13	1.9e-11	5703
Clostridium sp. M62/1 MGS:0354	X - 12216	-0.08	-7.3	2.4e-13	1.9e-11	8584
Coprococcus comes MGS:0016	X - 21842	-0.08	-7.3	2.4e-13	1.9e-11	8584
Clostridium disporicum MGS:0222	3-phenylpropionate (hydrocinnamate)	0.08	7.3	2.4e-13	1.9e-11	8584
Lachnoclostridium edouardi MGS:0766	X - 12830	0.08	7.3	2.4e-13	1.9e-11	8584
Clostridia sp. MGS:0845	X - 11315	0.08	7.3	2.4e-13	1.9e-11	8584
Alloscardovia omnicolens MGS:1279	hydroxycotinine	0.08	7.3	2.4e-13	1.9e-11	8584
Blautia sp. SG-772 MGS:0063	X - 24531	-0.12	-7.3	2.4e-13	1.9e-11	3812
Clostridium sp. TF06-15AC MGS:0032	2-O-methylascorbic acid	0.08	7.3	2.4e-13	1.9e-11	8584
Eubacteriales sp. MGS:0983	X - 16124	0.08	7.3	2.4e-13	1.9e-11	8584
Eubacteriales sp. MGS:0759	3-hydroxypyridine glucuronide	0.08	7.3	2.4e-13	1.9e-11	8584
Eubacteriales sp. MGS:0857	phenylacetylcarnitine	0.08	7.3	2.5e-13	1.9e-11	8584
Terrisporobacter othiniensis MGS:1665	cholic acid glucuronide	0.08	7.3	2.5e-13	1.9e-11	8584
Haemophilus parainfluenzae MGS:0181	pyrraline	0.08	7.3	2.5e-13	1.9e-11	8584
Eubacteriales sp. MGS:0270	2-aminoheptanoate	-0.08	-7.3	2.5e-13	1.9e-11	8584
Clostridium sp. 1001271st1 H5 MGS:0888	dihydroferulate	-0.08	-7.3	2.5e-13	1.9e-11	8584
Oscillospiraceae sp. MGS:0142	1-carboxyethylisoleucine	-0.08	-7.3	2.5e-13	1.9e-11	8584
Burkholderiales sp. MGS:0840	X - 11850	0.08	7.3	2.5e-13	1.9e-11	8584
Roseburia faecis MGS:0058	indolin-2-one	-0.08	-7.3	2.5e-13	1.9e-11	8584
Eubacteriales sp. MGS:0594	1,2-dilinoleoyl-GPC (18:2/18:2)	0.08	7.3	2.5e-13	1.9e-11	8584
Eubacteriales sp. MGS:0226	X - 12306	0.08	7.3	2.5e-13	1.9e-11	8584
Fusicatenibacter saccharivorans MGS:0004	1-palmitoyl-2-palmitoleoyl-GPC (16:0/16:1)*	0.08	7.3	2.5e-13	1.9e-11	8584
Clostridia sp. MGS:0960	X - 21442	0.08	7.3	2.5e-13	1.9e-11	8584
Clostridia sp. MGS:0879	X - 11843	0.08	7.3	2.5e-13	1.9e-11	8584
Lachnospiraceae sp. MGS:0433	3-carboxy-4-methyl-5-propyl-2-furanpropanoate (CMPF)	-0.08	-7.3	2.5e-13	1.9e-11	8584
Hungatella hathewayi MGS:0455	X - 12283	-0.08	-7.3	2.5e-13	1.9e-11	8584
Eubacteriales sp. MGS:1257	taurodeoxycholate	-0.08	-7.3	2.5e-13	1.9e-11	8584
Rothia mucilaginosa MGS:0559	beta-cryptoxanthin	-0.08	-7.3	2.5e-13	1.9e-11	8584
Eubacteriales sp. MGS:0296	N,N-dimethylalanine	0.08	7.3	2.5e-13	1.9e-11	8584
Eubacteriales sp. MGS:1219	X - 22162	-0.08	-7.3	2.5e-13	1.9e-11	8584
Eubacteriales sp. MGS:0213	phenylacetylglutamine	0.08	7.3	2.5e-13	1.9e-11	8584
Roseburia inulinivorans MGS:0036	tetrahydrocortisone glucuronide (5)	0.08	7.3	2.5e-13	1.9e-11	8584
Eubacteriales sp. MGS:1223	X - 12261	0.08	7.3	2.5e-13	1.9e-11	8584
Faecalibacterium prausnitzii MGS:0029	cholate	0.08	7.3	2.5e-13	1.9e-11	8584
Eubacteriales sp. MGS:0426	methyl glucopyranoside (alpha + beta)	0.08	7.3	2.5e-13	1.9e-11	8584
Lachnospiraceae sp. MGS:1190	X - 25503	0.08	7.3	2.5e-13	1.9e-11	8584
Eubacteriales sp. MGS:0289	X - 11858	-0.08	-7.3	2.5e-13	1.9e-11	8584
Candidatus Borkfalkiales sp. MGS:1284	X - 23655	0.08	7.3	2.5e-13	2e-11	8584
Clostridia sp. MGS:0276	L-urobilin	0.08	7.3	2.5e-13	2e-11	8584
Roseburia faecis MGS:0058	gamma-glutamylglutamate	0.08	7.3	2.5e-13	2e-11	8584
Collinsella aerofaciens MGS:0019	1-palmitoleoylglycerol (16:1)*	0.08	7.3	2.5e-13	2e-11	8584
Clostridium sp. AT4 MGS:0347	X - 12851	0.08	7.3	2.5e-13	2e-11	8584
Eubacteriales sp. MGS:0986	3-methyl catechol sulfate (1)	0.08	7.3	2.5e-13	2e-11	8584
Eubacteriales sp. MGS:0406	1H-indole-7-acetic acid	0.12	7.3	2.5e-13	2e-11	3812
Firmicutes sp. MGS:0301	dimethyl sulfone	0.08	7.3	2.5e-13	2e-11	8584
Eubacteriales sp. MGS:0128	S-methylmethionine	-0.08	-7.3	2.5e-13	2e-11	8584
Eggerthellales sp. MGS:0122	X - 24812	0.08	7.3	2.5e-13	2e-11	8584
Firmicutes sp. MGS:0397	X - 23587	-0.08	-7.3	2.5e-13	2e-11	8584
Eubacterium ramulus MGS:0068	X - 24811	-0.08	-7.3	2.5e-13	2e-11	8584
Oscillospiraceae sp. MGS:0343	octadecanedioate (C18-DC)	0.08	7.3	2.5e-13	2e-11	8584
Oscillibacter sp. MGS:0734	isoursodeoxycholate	-0.08	-7.3	2.5e-13	2e-11	8584
Desulfovibrionales sp. MGS:0462	X - 21821	-0.08	-7.3	2.5e-13	2e-11	8584
Blautia sp. AF19-10LB MGS:0157	X - 12111	0.08	7.3	2.5e-13	2e-11	8584
Lachnospiraceae sp. MGS:0040	indolepropionate	0.08	7.3	2.5e-13	2e-11	8584
Lachnospiraceae sp. MGS:0975	3-methyl catechol sulfate (1)	0.08	7.3	2.5e-13	2e-11	8584
Oscillospiraceae sp. MGS:0256	gamma-glutamylisoleucine*	0.08	7.3	2.5e-13	2e-11	8584
Faecalibacterium sp. MGS:0073	X - 17612	-0.11	-7.3	2.5e-13	2e-11	4772
[Clostridium] spiroforme MGS:0259	ursodeoxycholate	0.08	7.3	2.5e-13	2e-11	8584
Streptococcus mutans MGS:0677	docosahexaenoylcarnitine (C22:6)*	-0.08	-7.3	2.5e-13	2e-11	8584
Clostridia sp. MGS:0660	X - 21442	0.08	7.3	2.5e-13	2e-11	8584
Eubacteriales sp. MGS:0298	X - 23639	-0.08	-7.3	2.5e-13	2e-11	8584
Eubacteriales sp. MGS:0193	X - 23997	0.08	7.3	2.5e-13	2e-11	8584
Dorea formicigenerans MGS:0006	X - 21821	-0.08	-7.3	2.5e-13	2e-11	8584
Oscillospiraceae sp. MGS:0210	2-ethylphenylsulfate	-0.08	-7.3	2.5e-13	2e-11	8584
Bifidobacterium longum subsp. longum MGS:0038	1-(1-enyl-palmitoyl)-2-arachidonoyl-GPE (P-16:0/20:4)*	-0.08	-7.3	2.5e-13	2e-11	8584
Enterocloster citroniae MGS:0285	lactate	0.08	7.3	2.5e-13	2e-11	8584
Intestinimonas butyriciproducens MGS:0187	dihydrocaffeate sulfate (2)	-0.08	-7.3	2.5e-13	2e-11	8583
Bifidobacterium angulatum MGS:0632	4-methoxyphenol sulfate	0.08	7.3	2.5e-13	2e-11	8584
Ruminococcus sp. AM42-11 MGS:0002	phenol glucuronide	0.08	7.3	2.5e-13	2e-11	8584
Oscillospiraceae sp. MGS:0849	1-(1-enyl-palmitoyl)-2-oleoyl-GPC (P-16:0/18:1)*	0.08	7.3	2.5e-13	2e-11	8584
Ruminococcus bicirculans MGS:0067	X - 16124	-0.08	-7.3	2.5e-13	2e-11	8584
Dorea phocaeensis MGS:0865	deoxycholic acid 12-sulfate*	0.08	7.3	2.5e-13	2e-11	8584
Eubacteriales sp. MGS:0311	metabolonic lactone sulfate	-0.08	-7.3	2.6e-13	2e-11	8584
Eggerthella lenta MGS:0225	hippurate	-0.08	-7.3	2.6e-13	2e-11	8584
Eubacteriales sp. MGS:1045	X - 13729	0.08	7.3	2.6e-13	2e-11	8584
Mediterraneibacter glycyrrhizinilyticus MGS:0314	3-hydroxycotinine glucuronide	0.08	7.3	2.6e-13	2e-11	8584
Oscillospiraceae sp. MGS:0380	beta-cryptoxanthin	0.08	7.3	2.6e-13	2e-11	8584
Eubacteriales sp. MGS:0626	X - 21752	0.08	7.3	2.6e-13	2e-11	8584
Eubacteriales sp. MGS:0288	Urolithin B glucuronide	0.12	7.3	2.6e-13	2e-11	3812
Clostridium disporicum MGS:0222	imidazole propionate	0.08	7.3	2.6e-13	2e-11	8584
Eubacteriales sp. MGS:0438	1-palmitoyl-2-arachidonoyl-GPC (16:0/20:4n6)	0.08	7.3	2.6e-13	2e-11	8584
Bifidobacterium adolescentis MGS:0056	tartarate	-0.08	-7.3	2.6e-13	2e-11	8584
Veillonella dispar MGS:0227	2-ethylphenylsulfate	-0.08	-7.3	2.6e-13	2e-11	8584
Haemophilus parainfluenzae MGS:0181	2-aminooctanoate	0.08	7.3	2.6e-13	2e-11	8584
Clostridium disporicum MGS:0753	3-(3-hydroxyphenyl)propionate	0.08	7.3	2.6e-13	2e-11	8584
Collinsella aerofaciens MGS:0019	N-palmitoyl-sphinganine (d18:0/16:0)	0.08	7.3	2.6e-13	2e-11	8584
Lachnospiraceae sp. MGS:0043	taurochenodeoxycholic acid 3-sulfate	0.08	7.3	2.6e-13	2e-11	8584
Flavonifractor sp. An10 MGS:0495	X - 13844	0.08	7.3	2.6e-13	2e-11	8584
Oscillibacter sp. MGS:0372	3-carboxy-4-methyl-5-propyl-2-furanpropanoate (CMPF)	-0.08	-7.3	2.6e-13	2e-11	8584
Ruminococcus sp. AF46-10NS MGS:0271	4-ethylcatechol sulfate	-0.08	-7.3	2.6e-13	2e-11	8584
[Ruminococcus] torques MGS:0088	X - 12906	-0.08	-7.3	2.6e-13	2e-11	8584
Eubacteriales sp. MGS:0345	2-oxoarginine*	-0.08	-7.3	2.6e-13	2e-11	8584
Bacteroidaceae sp. MGS:0963	X - 12261	0.08	7.3	2.6e-13	2e-11	8584
Oscillospiraceae sp. MGS:0104	deoxycholic acid glucuronide	-0.08	-7.3	2.6e-13	2e-11	8584
Eubacteriales sp. MGS:0092	indolin-2-one	0.08	7.3	2.6e-13	2e-11	8584
Eubacteriales sp. MGS:0162	Urolithin B glucuronide	0.12	7.3	2.6e-13	2e-11	3812
Hydrogeniiclostidium mannosilyticum MGS:0294	glycodeoxycholate	0.08	7.3	2.6e-13	2e-11	8584
Eubacteriales sp. MGS:0105	gamma-glutamylglutamate	0.08	7.3	2.6e-13	2e-11	8584
Eggerthella lenta MGS:0225	X - 12306	-0.08	-7.3	2.6e-13	2e-11	8584
Oscillospiraceae sp. MGS:0210	cotinine	-0.08	-7.3	2.6e-13	2e-11	8584
Eubacteriales sp. MGS:0289	1,7-dimethylurate	0.08	7.3	2.6e-13	2e-11	8584
Oscillospiraceae sp. MGS:0256	argininate*	-0.08	-7.3	2.6e-13	2e-11	8584
Clostridia sp. MGS:0011	X - 17357	0.08	7.3	2.6e-13	2e-11	8584
[Ruminococcus] torques MGS:0034	2-aminophenol sulfate	-0.08	-7.3	2.6e-13	2e-11	8584
Eubacteriales sp. MGS:0123	vanillic acid glycine	-0.08	-7.3	2.6e-13	2e-11	8584
Eubacteriales sp. MGS:0535	X - 11843	0.08	7.3	2.6e-13	2e-11	8584
Oscillospiraceae sp. MGS:0343	X - 12851	0.08	7.3	2.6e-13	2e-11	8584
Clostridium sp. TF06-15AC MGS:0032	cholate	-0.08	-7.3	2.6e-13	2e-11	8584
Pseudoflavonifractor sp. BSD2780061688st1 E11 MGS:1060	4-vinylcatechol sulfate	0.08	7.3	2.6e-13	2e-11	8584
Eubacteriales sp. MGS:0193	1H-indole-7-acetic acid	0.12	7.3	2.6e-13	2e-11	3812
Clostridia sp. MGS:0660	1-methylurate	0.08	7.3	2.6e-13	2e-11	8584
Streptococcus anginosus MGS:0680	glycochenodeoxycholate glucuronide (1)	0.08	7.3	2.6e-13	2e-11	8584
Lachnospiraceae sp. MGS:0667	X - 17301	0.09	7.3	2.6e-13	2e-11	6693
Eubacteriales sp. MGS:0338	4-acetaminophen sulfate	0.08	7.3	2.6e-13	2e-11	8584
Eubacteriales sp. MGS:0331	2-acetamidophenol sulfate	0.08	7.3	2.6e-13	2e-11	8584
Amedibacillus dolichus MGS:0798	gamma-glutamylvaline	0.08	7.3	2.6e-13	2.1e-11	8584
Anaerobutyricum hallii MGS:0012	S-methylcysteine	-0.08	-7.3	2.6e-13	2.1e-11	8584
Eubacteriales sp. MGS:0120	X - 12306	0.08	7.3	2.6e-13	2.1e-11	8584
Bacteria sp. MGS:0620	X - 12851	0.08	7.3	2.6e-13	2.1e-11	8584
Oscillospiraceae sp. MGS:0223	gamma-glutamyltyrosine	-0.08	-7.3	2.6e-13	2.1e-11	8584
Faecalibacterium prausnitzii MGS:0378	glycochenodeoxycholate glucuronide (1)	-0.08	-7.3	2.6e-13	2.1e-11	8584
Eubacteriales sp. MGS:0762	3-hydroxypyridine sulfate	0.08	7.3	2.6e-13	2.1e-11	8584
Eubacteriales sp. MGS:0132	glycoursodeoxycholate	-0.08	-7.3	2.6e-13	2.1e-11	8584
Faecalibacterium sp. OF04-11AC MGS:0070	X - 12544	0.08	7.3	2.6e-13	2.1e-11	8584
Oscillospiraceae sp. MGS:0616	X - 15728	0.08	7.3	2.6e-13	2.1e-11	8584
Lachnospiraceae sp. MGS:0180	4-allylcatechol sulfate	0.08	7.3	2.6e-13	2.1e-11	8584
Eubacteriales sp. MGS:0062	X - 11843	0.08	7.3	2.7e-13	2.1e-11	8584
Anaerotruncus colihominis MGS:0307	N-delta-acetylornithine	-0.08	-7.3	2.7e-13	2.1e-11	8584
Eubacteriales sp. MGS:1348	X - 12261	0.08	7.3	2.7e-13	2.1e-11	8584
Eubacteriales sp. MGS:0125	hydroxypalmitoyl sphingomyelin (d18:1/16:0(OH))**	0.08	7.3	2.7e-13	2.1e-11	8584
Eubacteriales sp. MGS:0190	X - 16935	0.08	7.3	2.7e-13	2.1e-11	8584
Lachnospiraceae sp. MGS:0712	X - 24812	0.08	7.3	2.7e-13	2.1e-11	8584
Eubacteriales sp. MGS:0864	3-hydroxycotinine glucuronide	-0.08	-7.3	2.7e-13	2.1e-11	8584
Eubacteriales sp. MGS:0184	dihydrocaffeate sulfate (2)	0.08	7.3	2.7e-13	2.1e-11	8583
Prevotella sp. MGS:1040	propionylglycine	0.08	7.3	2.7e-13	2.1e-11	8584
Bifidobacterium adolescentis MGS:0056	S-methylcysteine sulfoxide	-0.08	-7.3	2.7e-13	2.1e-11	8584
Eubacteriales sp. MGS:0162	taurodeoxycholate	-0.08	-7.3	2.7e-13	2.1e-11	8584
Eubacteriales sp. MGS:0137	3-hydroxycotinine glucuronide	-0.08	-7.3	2.7e-13	2.1e-11	8584
Oscillibacter sp. MGS:0372	X - 21383	0.08	7.3	2.7e-13	2.1e-11	8584
Ruminococcus sp. AF46-10NS MGS:0271	X - 21752	-0.08	-7.3	2.7e-13	2.1e-11	8584
Bacteroides xylanisolvens MGS:0091	X - 12816	-0.08	-7.3	2.7e-13	2.1e-11	8584
Anaeromassilibacillus sp. Marseille-P3371 MGS:0304	phenyllactate (PLA)	-0.08	-7.3	2.7e-13	2.1e-11	8583
Bifidobacterium adolescentis MGS:0056	cholic acid glucuronide	0.08	7.3	2.7e-13	2.1e-11	8584
Eubacteriales sp. MGS:0178	3-hydroxycotinine glucuronide	0.08	7.3	2.7e-13	2.1e-11	8584
Eubacteriales sp. MGS:0162	glutamate	-0.08	-7.3	2.7e-13	2.1e-11	8584
Roseburia intestinalis MGS:0078	xanthurenate	0.08	7.3	2.7e-13	2.1e-11	8584
Oscillospiraceae sp. MGS:0665	1-(1-enyl-palmitoyl)-2-oleoyl-GPC (P-16:0/18:1)*	0.08	7.3	2.7e-13	2.1e-11	8584
Eubacteriales sp. MGS:0556	X - 11850	0.08	7.3	2.7e-13	2.1e-11	8584
Firmicutes sp. MGS:0541	branched chain 14:0 dicarboxylic acid**	0.08	7.3	2.7e-13	2.1e-11	8584
Clostridium sp. OM07-9AC MGS:0448	X - 16124	0.08	7.3	2.7e-13	2.1e-11	8584
Anaerostipes hadrus MGS:0003	arabitol/xylitol	0.08	7.3	2.7e-13	2.1e-11	8583
Eubacteriales sp. MGS:0284	phenol glucuronide	-0.08	-7.3	2.7e-13	2.1e-11	8584
Eubacteriales sp. MGS:0175	methylsuccinate	0.08	7.3	2.7e-13	2.1e-11	8583
Negativibacillus massiliensis MGS:0356	1-(1-enyl-palmitoyl)-2-linoleoyl-GPC (P-16:0/18:2)*	0.08	7.3	2.7e-13	2.1e-11	8584
Lachnospiraceae sp. MGS:0414	carotene diol (1)	-0.08	-7.3	2.7e-13	2.1e-11	8584
Rothia mucilaginosa MGS:0559	carotene diol (3)	-0.08	-7.3	2.7e-13	2.1e-11	8584
Eubacteriales sp. MGS:0331	5alpha-pregnan-3beta,20alpha-diol monosulfate (2)	0.08	7.3	2.7e-13	2.1e-11	8584
Blautia sp. An46 MGS:1487	X - 17301	0.09	7.3	2.7e-13	2.1e-11	6693
Clostridium sp. TF06-15AC MGS:0032	oleoyl-linoleoyl-glycerol (18:1/18:2) [2]	0.08	7.3	2.7e-13	2.1e-11	8584
[Ruminococcus] gnavus MGS:0239	retinol (Vitamin A)	0.08	7.3	2.7e-13	2.1e-11	8584
Clostridium sp. TF06-15AC MGS:0032	X - 25503	-0.08	-7.3	2.7e-13	2.1e-11	8584
Veillonella dispar MGS:0227	4-guanidinobutanoate	0.08	7.3	2.7e-13	2.1e-11	8584
Eubacteriales sp. MGS:0197	p-cresol glucuronide*	0.08	7.3	2.7e-13	2.1e-11	8584
Eubacteriales sp. MGS:0100	decadienedioic acid (C10:2-DC)**	-0.08	-7.3	2.7e-13	2.1e-11	8584
Lachnospiraceae sp. MGS:0326	Urolithin B glucuronide	0.12	7.3	2.7e-13	2.1e-11	3812
Eubacteriales sp. MGS:0607	cholate	-0.08	-7.3	2.7e-13	2.1e-11	8584
Eubacteriales sp. MGS:0085	X - 21752	0.08	7.3	2.7e-13	2.1e-11	8584
Firmicutes sp. MGS:0681	X - 12216	0.08	7.3	2.7e-13	2.1e-11	8584
Eubacteriales sp. MGS:0026	N2,N5-diacetylornithine	-0.08	-7.3	2.7e-13	2.1e-11	8584
Collinsella aerofaciens MGS:0019	oleoyl-oleoyl-glycerol (18:1/18:1) [2]*	0.12	7.3	2.8e-13	2.1e-11	3812
Oscillibacter sp. PEA192 MGS:0021	glutamate	0.08	7.3	2.8e-13	2.1e-11	8584
Oscillospiraceae sp. MGS:0998	3-hydroxypyridine sulfate	0.08	7.3	2.8e-13	2.1e-11	8584
Clostridium sp. MGS:0075	5alpha-androstan-3alpha,17beta-diol monosulfate (2)	0.08	7.3	2.8e-13	2.1e-11	8584
Ligilactobacillus salivarius MGS:0919	1-methyl-4-imidazoleacetate	0.08	7.3	2.8e-13	2.1e-11	8584
Clostridium sp. TM06-18 MGS:0048	1-oleoyl-2-docosahexaenoyl-GPC (18:1/22:6)*	-0.08	-7.3	2.8e-13	2.1e-11	8584
Lachnospiraceae sp. MGS:1480	p-cresol glucuronide*	0.08	7.3	2.8e-13	2.1e-11	8584
Eubacteriales sp. MGS:0721	N-(2-furoyl)glycine	0.08	7.3	2.8e-13	2.1e-11	8584
Eubacteriales sp. MGS:1078	X - 21442	0.08	7.3	2.8e-13	2.1e-11	8584
Clostridiaceae sp. MGS:0238	sphingomyelin (d18:2/23:0, d18:1/23:1, d17:1/24:1)*	0.08	7.3	2.8e-13	2.1e-11	8584
Faecalibacterium sp. OF04-11AC MGS:0070	X - 22162	0.08	7.3	2.8e-13	2.1e-11	8584
Ruminococcus sp. MGS:0337	S-methylmethionine	0.08	7.3	2.8e-13	2.1e-11	8584
Pseudoflavonifractor sp. BIOML-A3 MGS:0735	lithocholate sulfate (1)	0.08	7.3	2.8e-13	2.1e-11	8584
Oscillospiraceae sp. MGS:0142	X - 17676	0.08	7.3	2.8e-13	2.2e-11	8584
Eubacteriales sp. MGS:0148	cotinine N-oxide	-0.08	-7.3	2.8e-13	2.2e-11	8584
Ruminococcus sp. MGS:0337	oxalate (ethanedioate)	0.08	7.3	2.8e-13	2.2e-11	8584
Dielma fastidiosa MGS:0400	4-acetylcatechol sulfate (1)	-0.08	-7.3	2.8e-13	2.2e-11	8584
Clostridia sp. MGS:0879	X - 22509	0.08	7.3	2.8e-13	2.2e-11	8584
Eubacteriales sp. MGS:0316	lithocholate sulfate (1)	0.08	7.3	2.8e-13	2.2e-11	8584
Oscillospiraceae sp. MGS:0412	X - 12851	0.08	7.3	2.8e-13	2.2e-11	8584
Eubacteriales sp. MGS:0162	X - 12726	0.08	7.3	2.8e-13	2.2e-11	8584
Eubacteriales sp. MGS:0316	5alpha-pregnan-3beta,20alpha-diol disulfate	0.08	7.3	2.8e-13	2.2e-11	8584
Eubacteriales sp. MGS:0085	X - 22509	0.08	7.3	2.8e-13	2.2e-11	8584
Eubacteriales sp. MGS:0069	glycolithocholate sulfate*	0.08	7.3	2.8e-13	2.2e-11	8584
Clostridia sp. MGS:0564	X - 17354	0.08	7.3	2.8e-13	2.2e-11	8584
Clostridia sp. MGS:1008	p-cresol glucuronide*	0.08	7.3	2.8e-13	2.2e-11	8584
Bacteroides xylanisolvens MGS:0091	X - 21442	-0.08	-7.3	2.8e-13	2.2e-11	8584
Erysipelotrichales sp. MGS:0303	X - 12013	0.08	7.3	2.8e-13	2.2e-11	8584
Eubacteriales sp. MGS:0144	isobutyrylcarnitine (C4)	0.08	7.3	2.8e-13	2.2e-11	8584
Butyricicoccus sp. MGS:0008	alpha-ketobutyrate	0.08	7.3	2.8e-13	2.2e-11	8583
Oscillospiraceae sp. MGS:0612	X - 24811	0.08	7.3	2.8e-13	2.2e-11	8584
Blautia obeum MGS:0001	1-carboxyethylvaline	0.08	7.3	2.8e-13	2.2e-11	8584
Eubacteriales sp. MGS:0584	X - 22162	-0.08	-7.3	2.8e-13	2.2e-11	8584
Eubacteriales sp. MGS:0364	isoursodeoxycholate	-0.08	-7.3	2.8e-13	2.2e-11	8584
Eubacteriales sp. MGS:0568	beta-cryptoxanthin	0.08	7.3	2.8e-13	2.2e-11	8584
Eubacteriales sp. MGS:0662	glycolithocholate sulfate*	0.08	7.3	2.8e-13	2.2e-11	8584
Oscillospiraceae sp. MGS:0146	carotene diol (3)	0.08	7.3	2.8e-13	2.2e-11	8584
Clostridium phoceensis MGS:0014	3,7-dimethylurate	0.08	7.3	2.8e-13	2.2e-11	8584
Clostridium phoceensis MGS:0014	dopamine 3-O-sulfate	-0.08	-7.3	2.8e-13	2.2e-11	8584
Eubacteriales sp. MGS:0652	phenol sulfate	-0.08	-7.3	2.8e-13	2.2e-11	8584
Lachnospiraceae sp. MGS:0422	pyridoxate	-0.08	-7.3	2.8e-13	2.2e-11	8584
Eubacteriales sp. MGS:0105	N-stearoyl-sphinganine (d18:0/18:0)*	0.08	7.3	2.8e-13	2.2e-11	8584
Eubacteriales sp. MGS:0502	campesterol	0.08	7.3	2.8e-13	2.2e-11	8584
Lachnospiraceae sp. MGS:1066	citraconate/glutaconate	0.08	7.3	2.8e-13	2.2e-11	8583
Eubacteriales sp. MGS:0192	taurodeoxycholic acid 3-sulfate	0.08	7.3	2.8e-13	2.2e-11	8584
Eubacteriales sp. MGS:0123	1-cerotoyl-GPC (26:0)*	-0.08	-7.3	2.8e-13	2.2e-11	8584
Clostridia sp. MGS:0385	quinate	0.08	7.3	2.8e-13	2.2e-11	8583
[Ruminococcus] torques MGS:0088	X - 25271	-0.08	-7.3	2.8e-13	2.2e-11	8584
Mediterraneibacter glycyrrhizinilyticus MGS:0314	ursodeoxycholate	0.08	7.3	2.8e-13	2.2e-11	8584
Oscillibacter sp. PEA192 MGS:0021	cis-3,4-methyleneheptanoylglycine	0.08	7.3	2.8e-13	2.2e-11	8584
Butyricicoccus sp. MGS:0008	2-hydroxybutyrate/2-hydroxyisobutyrate	0.08	7.3	2.8e-13	2.2e-11	8583
Blautia obeum MGS:0001	N-stearoyl-sphingadienine (d18:2/18:0)*	0.08	7.3	2.8e-13	2.2e-11	8584
Eubacteriales sp. MGS:0609	X - 21752	0.08	7.3	2.9e-13	2.2e-11	8584
Eubacteriales sp. MGS:0668	taurodeoxycholate	-0.08	-7.3	2.9e-13	2.2e-11	8584
Eubacteriales sp. MGS:0288	phenylacetate	0.08	7.3	2.9e-13	2.2e-11	8584
[Ruminococcus] gnavus MGS:0239	S-methylcysteine sulfoxide	-0.08	-7.3	2.9e-13	2.2e-11	8584
Mediterraneibacter glycyrrhizinilyticus MGS:0314	methyl glucopyranoside (alpha + beta)	-0.08	-7.3	2.9e-13	2.2e-11	8584
Flavonifractor plautii MGS:0079	docosatrienoate (22:3n6)*	0.08	7.3	2.9e-13	2.2e-11	8584
Massilimicrobiota timonensis MGS:0825	argininate*	-0.08	-7.3	2.9e-13	2.2e-11	8584
Eubacteriales sp. MGS:0185	3b-hydroxy-5-cholenoic acid	0.08	7.3	2.9e-13	2.2e-11	8584
Anaerobutyricum hallii MGS:0012	beta-cryptoxanthin	-0.08	-7.3	2.9e-13	2.2e-11	8584
Clostridia sp. MGS:0623	S-methylmethionine	-0.08	-7.3	2.9e-13	2.2e-11	8584
Sutterella seckii MGS:0561	X - 15728	0.08	7.3	2.9e-13	2.2e-11	8584
Eubacteriales sp. MGS:0349	cinnamoylglycine	0.08	7.3	2.9e-13	2.2e-11	8584
Collinsella sp. WCA1-178-WT-3 (M2) MGS:1245	S-methylcysteine sulfoxide	-0.08	-7.3	2.9e-13	2.2e-11	8584
Eubacteriales sp. MGS:0518	X - 23662	-0.08	-7.3	2.9e-13	2.2e-11	8584
Eubacteriales sp. MGS:0133	2-acetamidophenol sulfate	-0.08	-7.3	2.9e-13	2.2e-11	8584
Clostridium sp. MGS:0075	2-hydroxydecanoate	0.08	7.3	2.9e-13	2.2e-11	8584
Clostridia sp. MGS:0815	5alpha-androstan-3beta,17alpha-diol disulfate	0.08	7.3	2.9e-13	2.2e-11	8584
Eubacteriales sp. MGS:0651	X - 24812	0.08	7.3	2.9e-13	2.2e-11	8584
[Ruminococcus] gnavus MGS:0239	X - 15461	0.08	7.3	2.9e-13	2.2e-11	8584
Oscillospiraceae sp. MGS:0256	dihydrocaffeate sulfate (2)	-0.08	-7.3	2.9e-13	2.2e-11	8583
Coprococcus sp. AM27-12LB MGS:0687	X - 15728	-0.08	-7.3	2.9e-13	2.2e-11	8584
Eubacterium ventriosum MGS:0082	2-piperidinone	0.08	7.3	2.9e-13	2.2e-11	8584
Eubacteriales sp. MGS:0547	3-methyl catechol sulfate (1)	0.08	7.3	2.9e-13	2.2e-11	8584
Anaeromassilibacillus sp. Marseille-P3371 MGS:0304	X - 23782	-0.08	-7.3	2.9e-13	2.2e-11	8584
Oscillospiraceae sp. MGS:0576	1H-indole-7-acetic acid	0.12	7.3	2.9e-13	2.2e-11	3812
Eubacteriales sp. MGS:0432	X - 21383	-0.08	-7.3	2.9e-13	2.2e-11	8584
Clostridia sp. MGS:0515	sphingomyelin (d18:2/24:2)*	0.08	7.3	2.9e-13	2.2e-11	8584
Lachnoclostridium sp. An138 MGS:0395	2-naphthol sulfate	0.08	7.3	2.9e-13	2.2e-11	8584
Eubacteriales sp. MGS:0711	taurodeoxycholic acid 3-sulfate	-0.08	-7.3	2.9e-13	2.2e-11	8584
Intestinibacter sp. MGS:0194	trans-2-hexenoylglycine	-0.08	-7.3	2.9e-13	2.2e-11	8584
Oscillibacter sp. MGS:0245	X - 12851	-0.08	-7.3	2.9e-13	2.2e-11	8584
Eubacteriales sp. MGS:0087	1-palmitoyl-2-oleoyl-GPC (16:0/18:1)	-0.08	-7.3	2.9e-13	2.2e-11	8584
Oscillospiraceae sp. MGS:0223	glucose	-0.08	-7.3	2.9e-13	2.2e-11	8583
Oscillospiraceae sp. MGS:0384	X - 23662	-0.08	-7.3	2.9e-13	2.2e-11	8584
Lachnotalea sp. AF33-28 MGS:0403	taurochenodeoxycholic acid 3-sulfate	-0.08	-7.3	2.9e-13	2.2e-11	8584
[Clostridium] innocuum MGS:0365	N-stearoyl-sphingosine (d18:1/18:0)*	0.08	7.3	2.9e-13	2.2e-11	8584
Veillonella rogosae MGS:0324	1-(1-enyl-stearoyl)-2-arachidonoyl-GPE (P-18:0/20:4)*	0.08	7.3	2.9e-13	2.2e-11	8584
Eubacteriales sp. MGS:0352	X - 21286	0.08	7.3	2.9e-13	2.2e-11	8584
Firmicutes sp. MGS:0587	X - 12306	0.08	7.3	2.9e-13	2.3e-11	8584
Eubacteriales sp. MGS:0441	4-methylguaiacol sulfate	0.08	7.3	2.9e-13	2.3e-11	8584
Oscillospiraceae sp. MGS:0461	taurodeoxycholate	-0.08	-7.3	2.9e-13	2.3e-11	8584
Roseburia inulinivorans MGS:0036	aspartate	0.08	7.3	2.9e-13	2.3e-11	8584
Eubacteriaceae sp. MGS:0591	citraconate/glutaconate	-0.08	-7.3	2.9e-13	2.3e-11	8583
Lachnospiraceae sp. MGS:0399	X - 23782	0.08	7.3	2.9e-13	2.3e-11	8584
Streptococcus anginosus MGS:0680	ursodeoxycholate	0.08	7.3	2.9e-13	2.3e-11	8584
Clostridiaceae sp. MGS:0431	1-oleoylglycerol (18:1)	0.08	7.3	2.9e-13	2.3e-11	8584
Eubacteriales sp. MGS:0192	X - 18935	0.12	7.3	2.9e-13	2.3e-11	3812
Mediterraneibacter glycyrrhizinilyticus MGS:0314	glucuronide of piperine metabolite C17H21NO3 (5)*	0.08	7.3	2.9e-13	2.3e-11	8584
Dorea sp. AF36-15AT MGS:0052	betaine	-0.08	-7.3	2.9e-13	2.3e-11	8584
Lachnospiraceae sp. MGS:0598	isoursodeoxycholate	-0.08	-7.3	2.9e-13	2.3e-11	8584
Oscillospiraceae sp. MGS:0210	2-acetamidophenol sulfate	0.08	7.3	2.9e-13	2.3e-11	8584
Bacteroidales sp. MGS:0147	N-(2-furoyl)glycine	0.08	7.3	2.9e-13	2.3e-11	8584
Gordonibacter urolithinfaciens MGS:0420	X - 22834	0.08	7.3	2.9e-13	2.3e-11	8584
[Ruminococcus] torques MGS:0088	hydroxy-CMPF*	-0.08	-7.3	2.9e-13	2.3e-11	8584
Clostridia sp. MGS:0929	glycodeoxycholate 3-sulfate	-0.08	-7.3	2.9e-13	2.3e-11	8584
Eubacteriales sp. MGS:0100	phenyllactate (PLA)	0.08	7.3	2.9e-13	2.3e-11	8583
Clostridium sp. OF03-18AA MGS:0119	3-methyl catechol sulfate (1)	-0.08	-7.3	2.9e-13	2.3e-11	8584
Eubacteriales sp. MGS:0128	X - 21310	0.08	7.3	2.9e-13	2.3e-11	8584
Lachnospiraceae sp. MGS:0629	phenylacetylglutamate	0.08	7.3	2.9e-13	2.3e-11	8584
Eubacteriales sp. MGS:0721	5-hydroxyhexanoate	0.08	7.3	3e-13	2.3e-11	8584
Veillonella parvula MGS:0220	ursocholate	0.12	7.3	3e-13	2.3e-11	3812
Eubacteriales sp. MGS:0373	behenoyl dihydrosphingomyelin (d18:0/22:0)*	-0.08	-7.3	3e-13	2.3e-11	8584
Eubacteriales sp. MGS:0211	X - 18935	0.12	7.3	3e-13	2.3e-11	3812
Blautia hydrogenotrophica MGS:0430	linoleoylcarnitine (C18:2)*	-0.08	-7.3	3e-13	2.3e-11	8584
Enterocloster aldenensis MGS:0362	11beta-hydroxyetiocholanolone glucuronide*	-0.08	-7.3	3e-13	2.3e-11	8584
Eubacteriales sp. MGS:0234	hippurate	0.08	7.3	3e-13	2.3e-11	8584
Lachnospiraceae sp. MGS:0414	X - 23662	0.08	7.3	3e-13	2.3e-11	8584
Agathobaculum sp. MGS:0679	1-palmitoyl-2-arachidonoyl-GPC (16:0/20:4n6)	0.08	7.3	3e-13	2.3e-11	8584
Eubacteriales sp. MGS:0044	2-piperidinone	0.08	7.3	3e-13	2.3e-11	8584
Eubacteriales sp. MGS:0254	X - 21467	0.08	7.3	3e-13	2.3e-11	8584
Lachnospiraceae sp. MGS:0127	cotinine	-0.08	-7.3	3e-13	2.3e-11	8584
Lachnospiraceae sp. MGS:0252	3-hydroxycotinine glucuronide	-0.08	-7.3	3e-13	2.3e-11	8584
Eubacteriales sp. MGS:0263	11beta-hydroxyetiocholanolone glucuronide*	0.08	7.3	3e-13	2.3e-11	8584
Dorea formicigenerans MGS:0006	X - 24757	-0.08	-7.3	3e-13	2.3e-11	8584
Oscillospiraceae sp. MGS:0445	X - 22834	-0.08	-7.3	3e-13	2.3e-11	8584
Escherichia marmotae MGS:1282	3-(cystein-S-yl)acetaminophen*	0.08	7.3	3e-13	2.3e-11	8584
Dorea longicatena MGS:0039	gamma-glutamylisoleucine*	0.08	7.3	3e-13	2.3e-11	8584
Lachnospiraceae sp. MGS:0625	X - 22834	0.08	7.3	3e-13	2.3e-11	8584
Eubacteriales sp. MGS:0325	indoleacetate	0.08	7.3	3e-13	2.3e-11	8584
Alloscardovia omnicolens MGS:1279	5alpha-androstan-3beta,17alpha-diol disulfate	-0.08	-7.3	3e-13	2.3e-11	8584
Anaerotignum lactatifermentans MGS:0676	taurodeoxycholic acid 3-sulfate	0.08	7.3	3e-13	2.3e-11	8584
Ruminococcus sp. AM42-11 MGS:0002	1-linoleoyl-GPC (18:2)	-0.08	-7.3	3e-13	2.3e-11	8584
Clostridia sp. MGS:1286	phenylacetate	0.08	7.3	3e-13	2.3e-11	8584
Veillonellaceae sp. MGS:0504	propionylglycine	0.08	7.3	3e-13	2.3e-11	8584
Eubacteriales sp. MGS:0584	5-hydroxy-2-methylpyridine sulfate	0.08	7.3	3e-13	2.3e-11	8584
Eubacteriales sp. MGS:0128	cotinine N-oxide	0.08	7.3	3e-13	2.3e-11	8584
Eubacteriales sp. MGS:1006	X - 22509	0.08	7.3	3e-13	2.3e-11	8584
Collinsella aerofaciens MGS:0019	norcotinine	0.08	7.3	3e-13	2.3e-11	8584
Eubacteriales sp. MGS:0083	X - 12726	0.08	7.3	3e-13	2.3e-11	8584
Ruminococcus sp. AF21-42 MGS:0111	X - 12740	0.08	7.3	3e-13	2.3e-11	8584
Anaerostipes hadrus MGS:0003	5alpha-androstan-3beta,17beta-diol disulfate	0.08	7.3	3e-13	2.3e-11	8584
Eubacteriales sp. MGS:0662	2-piperidinone	-0.08	-7.3	3e-13	2.3e-11	8584
Oscillibacter sp. MGS:0046	4-hydroxycoumarin	0.08	7.3	3e-13	2.3e-11	8584
Clostridia sp. MGS:0272	indole-3-carboxylate	0.08	7.3	3e-13	2.3e-11	8584
Anaerotignum lactatifermentans MGS:0676	X - 11315	-0.08	-7.3	3e-13	2.3e-11	8584
Allisonella histaminiformans MGS:0332	4-methylguaiacol sulfate	0.08	7.3	3e-13	2.3e-11	8584
Roseburia sp. AM16-25 MGS:0344	argininate*	0.08	7.3	3e-13	2.3e-11	8584
Eubacteriales sp. MGS:0197	1H-indole-7-acetic acid	0.12	7.3	3e-13	2.3e-11	3812
Eubacteriales sp. MGS:0751	5alpha-androstan-3beta,17alpha-diol disulfate	0.08	7.3	3e-13	2.3e-11	8584
Streptococcus australis MGS:0310	carotene diol (1)	0.08	7.3	3e-13	2.3e-11	8584
Eubacteriales sp. MGS:0242	X - 18886	-0.08	-7.3	3e-13	2.3e-11	8584
Oscillospiraceae sp. MGS:0142	carotene diol (1)	-0.08	-7.3	3e-13	2.3e-11	8584
Eubacteriales sp. MGS:0229	X - 21845	-0.08	-7.3	3e-13	2.3e-11	8584
Eubacteriales sp. MGS:0555	X - 11849	-0.08	-7.3	3e-13	2.3e-11	8584
Lachnospiraceae sp. MGS:0748	phenol sulfate	0.08	7.3	3e-13	2.3e-11	8584
Eubacteriales sp. MGS:0763	X - 15728	0.08	7.3	3e-13	2.3e-11	8584
Eubacteriales sp. MGS:0421	norcotinine	-0.08	-7.3	3e-13	2.3e-11	8584
Eubacteriales sp. MGS:0565	taurodeoxycholate	-0.08	-7.3	3e-13	2.3e-11	8584
Eubacteriales sp. MGS:1063	X - 12013	0.08	7.3	3e-13	2.3e-11	8584
Eubacteriales sp. MGS:0350	theanine	0.08	7.3	3e-13	2.3e-11	8584
Coprobacillus sp. MGS:0022	L-urobilin	-0.08	-7.3	3e-13	2.3e-11	8584
Clostridium sp. TF06-15AC MGS:0032	2-hydroxybutyrate/2-hydroxyisobutyrate	0.08	7.3	3e-13	2.3e-11	8583
Eisenbergiella tayi MGS:0355	X - 21842	-0.08	-7.3	3e-13	2.4e-11	8584
Eubacteriales sp. MGS:0506	carotene diol (1)	0.08	7.3	3e-13	2.4e-11	8584
Clostridium phoceensis MGS:0014	X - 21736	0.08	7.3	3e-13	2.4e-11	8584
Eubacteriales sp. MGS:0674	X - 12816	0.08	7.3	3e-13	2.4e-11	8584
Alistipes senegalensis MGS:0141	p-cresol glucuronide*	0.08	7.3	3e-13	2.4e-11	8584
Eubacteriales sp. MGS:0116	stearoylcarnitine (C18)	0.08	7.3	3e-13	2.4e-11	8584
Intestinibacillus sp. Marseille-P4005 MGS:0168	2-hydroxybutyrate/2-hydroxyisobutyrate	0.08	7.3	3.1e-13	2.4e-11	8583
Eubacteriales sp. MGS:0338	hydroxy-CMPF*	0.08	7.3	3.1e-13	2.4e-11	8584
Eubacteriales sp. MGS:0192	phenylacetylglutamine	0.08	7.3	3.1e-13	2.4e-11	8584
Eubacteriales sp. MGS:0305	beta-cryptoxanthin	0.08	7.3	3.1e-13	2.4e-11	8584
Oscillospiraceae sp. MGS:0146	argininate*	0.08	7.3	3.1e-13	2.4e-11	8584
Anaerostipes hadrus MGS:0003	X - 21845	0.08	7.3	3.1e-13	2.4e-11	8584
[Ruminococcus] torques MGS:0088	campesterol	-0.08	-7.3	3.1e-13	2.4e-11	8584
Clostridia sp. MGS:0521	X - 22509	0.08	7.3	3.1e-13	2.4e-11	8584
Eubacteriales sp. MGS:0230	X - 21258	0.08	7.3	3.1e-13	2.4e-11	8584
Eubacteriales sp. MGS:0138	X - 12283	0.08	7.3	3.1e-13	2.4e-11	8584
Ruminococcus sp. AM36-2AA MGS:0096	4-ethylcatechol sulfate	-0.08	-7.3	3.1e-13	2.4e-11	8584
Bifidobacterium adolescentis MGS:0056	3-hydroxyisobutyrate	-0.08	-7.3	3.1e-13	2.4e-11	8583
Lactobacillus gasseri MGS:0884	1-palmitoyl-2-oleoyl-GPE (16:0/18:1)	0.08	7.3	3.1e-13	2.4e-11	8584
Eubacteriales sp. MGS:0628	X - 22509	0.08	7.3	3.1e-13	2.4e-11	8584
[Ruminococcus] torques MGS:0088	2-methylserine	-0.08	-7.3	3.1e-13	2.4e-11	8584
Eubacteriales sp. MGS:0506	X - 21442	0.08	7.3	3.1e-13	2.4e-11	8584
Veillonella rogosae MGS:0324	X - 12013	-0.08	-7.3	3.1e-13	2.4e-11	8584
Limosilactobacillus fermentum MGS:0990	tyramine O-sulfate	0.08	7.3	3.1e-13	2.4e-11	8584
Eubacteriales sp. MGS:0548	5alpha-pregnan-3beta,20alpha-diol disulfate	0.08	7.3	3.1e-13	2.4e-11	8584
Lachnospiraceae sp. MGS:0712	3-hydroxy-2-methylpyridine sulfate	0.08	7.3	3.1e-13	2.4e-11	8584
Oscillospiraceae sp. MGS:0739	levulinate (4-oxovalerate)	0.12	7.3	3.1e-13	2.4e-11	3812
Clostridiaceae sp. MGS:0431	alpha-ketoglutarate	0.08	7.3	3.1e-13	2.4e-11	8583
Eubacteriales sp. MGS:0335	1-palmitoyl-2-arachidonoyl-GPC (16:0/20:4n6)	0.08	7.3	3.1e-13	2.4e-11	8584
Veillonella dispar MGS:0227	1-(1-enyl-stearoyl)-2-oleoyl-GPE (P-18:0/18:1)	0.08	7.3	3.1e-13	2.4e-11	8584
Clostridium sp. MGS:0444	N-delta-acetylornithine	0.08	7.3	3.1e-13	2.4e-11	8584
Oscillospiraceae sp. MGS:0146	X - 24475	0.08	7.3	3.1e-13	2.4e-11	8584
Anaerotignum faecicola MGS:0090	3-phenylpropionate (hydrocinnamate)	-0.08	-7.3	3.1e-13	2.4e-11	8584
Clostridia sp. MGS:1179	X - 22162	-0.08	-7.3	3.1e-13	2.4e-11	8584
Romboutsia timonensis MGS:0053	X - 22520	-0.12	-7.3	3.1e-13	2.4e-11	3812
Oscillospiraceae sp. MGS:0256	docosatrienoate (22:3n6)*	0.08	7.3	3.1e-13	2.4e-11	8584
Oscillospiraceae sp. MGS:0770	beta-cryptoxanthin	-0.08	-7.3	3.1e-13	2.4e-11	8584
Lachnoclostridium sp. MGS:1343	3-hydroxypyridine sulfate	0.08	7.3	3.1e-13	2.4e-11	8584
Eubacteriales sp. MGS:0577	N-acetylglycine	0.08	7.3	3.1e-13	2.4e-11	8584
Oscillospiraceae sp. MGS:0098	12,13-DiHOME	-0.08	-7.3	3.1e-13	2.4e-11	8584
Anaerotruncus colihominis MGS:0307	1-palmitoyl-2-arachidonoyl-GPE (16:0/20:4)*	0.08	7.3	3.1e-13	2.4e-11	8584
Intestinibacillus sp. Marseille-P4005 MGS:0168	3-hydroxy-2-methylpyridine sulfate	-0.08	-7.3	3.1e-13	2.4e-11	8584
Eubacteriales sp. MGS:0317	cotinine	0.08	7.3	3.1e-13	2.4e-11	8584
Intestinibacter sp. MGS:0194	3-hydroxy-2-ethylpropionate	-0.08	-7.3	3.1e-13	2.4e-11	8584
Streptococcus parasanguinis MGS:0117	glycoursodeoxycholic acid sulfate (1)	0.08	7.3	3.1e-13	2.4e-11	8584
Eubacteriales sp. MGS:0369	X - 11850	0.08	7.3	3.1e-13	2.4e-11	8584
Clostridium sp. TF06-15AC MGS:0032	X - 13507	-0.08	-7.3	3.1e-13	2.4e-11	8584
Eubacteriales sp. MGS:0902	3-phenylpropionate (hydrocinnamate)	0.08	7.3	3.1e-13	2.4e-11	8584
Oscillospiraceae sp. MGS:0146	X - 18935	-0.12	-7.3	3.1e-13	2.4e-11	3812
Butyricicoccus sp. MGS:0008	5alpha-pregnan-3beta,20alpha-diol monosulfate (2)	-0.08	-7.3	3.1e-13	2.4e-11	8584
Clostridiaceae sp. MGS:0238	1-palmitoyl-2-oleoyl-GPE (16:0/18:1)	-0.08	-7.3	3.1e-13	2.4e-11	8584
Eubacteriales sp. MGS:0311	3-(3-hydroxyphenyl)propionate	-0.08	-7.3	3.1e-13	2.4e-11	8584
Holdemania massiliensis MGS:0415	4-acetylcatechol sulfate (1)	-0.08	-7.3	3.1e-13	2.4e-11	8584
Eubacteriales sp. MGS:0443	X - 25503	0.08	7.3	3.1e-13	2.4e-11	8584
Lachnoclostridium sp. MGS:1343	quinate	0.08	7.3	3.1e-13	2.4e-11	8583
Oscillospiraceae sp. MGS:0223	3-methyladipate	0.08	7.3	3.1e-13	2.4e-11	8583
Oscillospiraceae sp. MGS:0256	sphingomyelin (d18:2/23:0, d18:1/23:1, d17:1/24:1)*	-0.08	-7.3	3.1e-13	2.4e-11	8584
Hungatella hathewayi MGS:0287	cholic acid glucuronide	-0.08	-7.3	3.1e-13	2.4e-11	8584
Anaerobutyricum hallii MGS:0012	alanine	0.08	7.3	3.1e-13	2.4e-11	8584
Clostridium sp. AT4 MGS:0347	tartronate (hydroxymalonate)	-0.08	-7.3	3.1e-13	2.4e-11	8584
Eubacteriales sp. MGS:0633	phenylacetylglutamate	0.08	7.3	3.1e-13	2.4e-11	8584
Lachnospiraceae sp. MGS:0422	7-methylxanthine	0.08	7.3	3.2e-13	2.4e-11	8584
Clostridium perfringens MGS:0959	imidazole propionate	0.08	7.3	3.2e-13	2.4e-11	8584
Eubacteriales sp. MGS:0554	p-cresol glucuronide*	0.08	7.3	3.2e-13	2.4e-11	8584
Dorea sp. AF36-15AT MGS:0052	1-myristoyl-2-arachidonoyl-GPC (14:0/20:4)*	0.08	7.3	3.2e-13	2.4e-11	8584
Eubacteriales sp. MGS:0985	X - 25503	-0.08	-7.3	3.2e-13	2.4e-11	8584
Eubacteriales sp. MGS:0524	X - 11850	0.08	7.3	3.2e-13	2.4e-11	8584
Oscillospiraceae sp. MGS:0060	sphingomyelin (d18:0/18:0, d19:0/17:0)*	-0.08	-7.3	3.2e-13	2.4e-11	8584
Clostridium sp. AT4 MGS:0347	hyocholate	-0.08	-7.3	3.2e-13	2.4e-11	8584
Roseburia sp. AM16-25 MGS:0344	oxalate (ethanedioate)	0.08	7.3	3.2e-13	2.4e-11	8584
Eubacteriales sp. MGS:0345	erythritol	-0.08	-7.3	3.2e-13	2.4e-11	8583
Eubacterium sp. AM49-13BH MGS:0251	uridine	0.08	7.3	3.2e-13	2.4e-11	8584
Eubacteriales sp. MGS:0409	X - 12261	0.08	7.3	3.2e-13	2.5e-11	8584
Alistipes senegalensis MGS:0141	4-methylguaiacol sulfate	0.08	7.3	3.2e-13	2.5e-11	8584
Eubacteriales sp. MGS:0325	cholate	0.08	7.3	3.2e-13	2.5e-11	8584
Eubacteriales sp. MGS:0138	X - 25503	-0.08	-7.3	3.2e-13	2.5e-11	8584
Eubacteriales sp. MGS:0193	X - 22509	0.08	7.3	3.2e-13	2.5e-11	8584
Faecalibacterium prausnitzii MGS:0241	betaine	0.08	7.3	3.2e-13	2.5e-11	8584
Oscillospiraceae sp. MGS:0072	X - 15461	-0.08	-7.3	3.2e-13	2.5e-11	8584
Anaerostipes hadrus MGS:0124	4-allylcatechol sulfate	0.08	7.3	3.2e-13	2.5e-11	8584
Eubacteriales sp. MGS:0284	propionylglycine	0.08	7.3	3.2e-13	2.5e-11	8584
Dorea longicatena MGS:0039	cinnamoylglycine	-0.08	-7.3	3.2e-13	2.5e-11	8584
Eubacteriales sp. MGS:0639	glycyrrhetinate	0.08	7.3	3.2e-13	2.5e-11	8584
Clostridiaceae sp. MGS:0238	1-carboxyethylphenylalanine	-0.08	-7.3	3.2e-13	2.5e-11	8584
Clostridium sp. AF34-13 MGS:0173	X - 12216	-0.08	-7.3	3.2e-13	2.5e-11	8584
Blautia sp. MGS:0416	S-methylcysteine sulfoxide	-0.08	-7.3	3.2e-13	2.5e-11	8584
Romboutsia timonensis MGS:0053	naringenin 7-glucuronide	0.08	7.3	3.2e-13	2.5e-11	8584
Lactobacillus gasseri MGS:0884	1-carboxyethyltyrosine	0.08	7.3	3.2e-13	2.5e-11	8584
Lachnoclostridium edouardi MGS:0766	cholate	-0.08	-7.3	3.2e-13	2.5e-11	8584
Oscillospiraceae sp. MGS:0388	etiocholanolone glucuronide	0.08	7.3	3.2e-13	2.5e-11	8584
Eubacteriales sp. MGS:0192	glutarate (C5-DC)	-0.08	-7.3	3.2e-13	2.5e-11	8583
Eubacteriales sp. MGS:0308	X - 21752	0.08	7.3	3.2e-13	2.5e-11	8584
Clostridia sp. MGS:0898	X - 12816	0.08	7.3	3.2e-13	2.5e-11	8584
Veillonella atypica MGS:0357	threonate	0.08	7.3	3.2e-13	2.5e-11	8583
Lachnospiraceae sp. MGS:0127	sphingomyelin (d18:2/24:2)*	0.08	7.3	3.2e-13	2.5e-11	8584
Veillonella parvula MGS:0220	betaine	0.08	7.3	3.2e-13	2.5e-11	8584
Bifidobacterium dentium MGS:0579	5-hydroxylysine	0.08	7.3	3.2e-13	2.5e-11	8584
Intestinimonas butyriciproducens MGS:0187	dihydroferulic acid sulfate	-0.08	-7.3	3.2e-13	2.5e-11	8584
[Ruminococcus] torques MGS:0034	X - 18901	-0.08	-7.3	3.2e-13	2.5e-11	8584
Clostridia sp. MGS:0756	X - 23587	-0.08	-7.3	3.2e-13	2.5e-11	8584
Oscillospiraceae sp. MGS:0207	androstenediol (3beta,17beta) monosulfate (2)	-0.08	-7.3	3.2e-13	2.5e-11	8584
Clostridium sp. TF06-15AC MGS:0032	lactosyl-N-nervonoyl-sphingosine (d18:1/24:1)*	-0.08	-7.3	3.2e-13	2.5e-11	8584
Eubacteriales sp. MGS:0331	glutamate	-0.08	-7.3	3.2e-13	2.5e-11	8584
Eubacteriales sp. MGS:0439	homovanillate (HVA)	-0.08	-7.3	3.3e-13	2.5e-11	8584
Clostridia sp. MGS:0623	X - 23639	0.08	7.3	3.3e-13	2.5e-11	8584
Blautia massiliensis MGS:0023	1-palmitoyl-2-oleoyl-GPC (16:0/18:1)	0.08	7.3	3.3e-13	2.5e-11	8584
Clostridia sp. MGS:1137	indole-3-carboxylate	0.08	7.3	3.3e-13	2.5e-11	8584
Oscillospiraceae sp. MGS:0693	X - 21845	-0.08	-7.3	3.3e-13	2.5e-11	8584
Oscillospiraceae sp. MGS:0098	N-stearoyl-sphingosine (d18:1/18:0)*	0.08	7.3	3.3e-13	2.5e-11	8584
Eubacteriales sp. MGS:0474	beta-cryptoxanthin	0.08	7.3	3.3e-13	2.5e-11	8584
Eubacteriales sp. MGS:0545	X - 15728	0.08	7.3	3.3e-13	2.5e-11	8584
Firmicutes sp. MGS:0398	1-(1-enyl-palmitoyl)-2-linoleoyl-GPC (P-16:0/18:2)*	0.08	7.3	3.3e-13	2.5e-11	8584
Eubacteriales sp. MGS:0439	4-methylcatechol sulfate	0.08	7.3	3.3e-13	2.5e-11	8584
Eubacteriales sp. MGS:0302	X - 12544	0.08	7.3	3.3e-13	2.5e-11	8584
Oscillospiraceae sp. MGS:0256	1-stearoyl-2-oleoyl-GPC (18:0/18:1)	0.08	7.3	3.3e-13	2.5e-11	8584
Eubacteriales sp. MGS:0270	X - 11858	-0.08	-7.3	3.3e-13	2.5e-11	8584
Mediterraneibacter glycyrrhizinilyticus MGS:0314	1-stearoyl-2-docosahexaenoyl-GPE (18:0/22:6)*	0.08	7.3	3.3e-13	2.5e-11	8584
Rothia mucilaginosa MGS:0559	1-stearoyl-2-linoleoyl-GPE (18:0/18:2)*	0.08	7.3	3.3e-13	2.5e-11	8584
Eubacteriales sp. MGS:0409	carotene diol (2)	0.08	7.3	3.3e-13	2.5e-11	8584
Eubacteriales sp. MGS:0349	X - 21842	0.08	7.3	3.3e-13	2.5e-11	8584
Akkermansia muciniphila MGS:0110	X - 24531	0.12	7.3	3.3e-13	2.5e-11	3812
Ruminococcus sp. MGS:0337	X - 23644	0.08	7.3	3.3e-13	2.5e-11	8584
Lachnospiraceae sp. MGS:1335	indolepropionate	-0.08	-7.3	3.3e-13	2.5e-11	8584
Streptococcus salivarius MGS:0071	glycolithocholate sulfate*	-0.08	-7.3	3.3e-13	2.5e-11	8584
Fusobacterium nucleatum subsp. animalis MGS:1418	X - 12306	-0.08	-7.3	3.3e-13	2.5e-11	8584
Haemophilus parainfluenzae MGS:0181	branched chain 14:0 dicarboxylic acid**	0.08	7.3	3.3e-13	2.5e-11	8584
Hungatella hathewayi MGS:0455	imidazole propionate	0.08	7.3	3.3e-13	2.5e-11	8584
Ruminococcus sp. MGS:0131	indole-3-carboxylate	-0.08	-7.3	3.3e-13	2.5e-11	8584
Ruthenibacterium lactatiformans MGS:0020	1-lignoceroyl-GPC (24:0)	-0.08	-7.3	3.3e-13	2.5e-11	8584
Butyricicoccus sp. MGS:0008	3-hydroxyhippurate sulfate	0.08	7.3	3.3e-13	2.5e-11	8584
Merdimonas faecis MGS:0494	levulinoylcarnitine	0.08	7.3	3.3e-13	2.5e-11	8584
Eubacteriales sp. MGS:1250	ergothioneine	-0.08	-7.3	3.3e-13	2.5e-11	8584
Blautia obeum MGS:0001	campesterol	-0.08	-7.3	3.3e-13	2.5e-11	8584
Roseburia inulinivorans MGS:0036	gamma-glutamyltyrosine	0.08	7.3	3.3e-13	2.5e-11	8584
Eubacteriales sp. MGS:0439	7-methylxanthine	0.08	7.3	3.3e-13	2.6e-11	8584
Dorea formicigenerans MGS:0006	retinol (Vitamin A)	0.08	7.3	3.3e-13	2.6e-11	8584
Intestinibacillus sp. Marseille-P4005 MGS:0168	glycerate	-0.08	-7.3	3.3e-13	2.6e-11	8583
Clostridium sp. TM06-18 MGS:0048	hydroxy-CMPF*	-0.08	-7.3	3.3e-13	2.6e-11	8584
Oscillospiraceae sp. MGS:0142	dodecadienoate (12:2)*	-0.08	-7.3	3.3e-13	2.6e-11	8584
Eubacteriales sp. MGS:0331	isobutyrylcarnitine (C4)	0.08	7.3	3.3e-13	2.6e-11	8584
Firmicutes sp. MGS:1075	taurodeoxycholate	-0.08	-7.3	3.3e-13	2.6e-11	8584
Eubacteriales sp. MGS:0917	5-hydroxy-2-methylpyridine sulfate	0.08	7.3	3.3e-13	2.6e-11	8584
Eubacteriales sp. MGS:0626	dodecanedioate (C12-DC)	0.08	7.3	3.3e-13	2.6e-11	8584
Eubacteriales sp. MGS:0843	3-carboxy-4-methyl-5-pentyl-2-furanpropionate (3-CMPFP)**	-0.08	-7.3	3.3e-13	2.6e-11	8584
Eubacteriales sp. MGS:0132	ursodeoxycholate	-0.08	-7.3	3.3e-13	2.6e-11	8584
Eubacteriales sp. MGS:0547	phenylacetylcarnitine	0.08	7.3	3.3e-13	2.6e-11	8584
Oscillospiraceae sp. MGS:0223	chenodeoxycholic acid sulfate (1)	0.12	7.3	3.3e-13	2.6e-11	3812
Eubacteriales sp. MGS:0069	norcotinine	-0.08	-7.3	3.3e-13	2.6e-11	8584
Clostridia sp. MGS:0599	4-methylguaiacol sulfate	0.08	7.3	3.3e-13	2.6e-11	8584
Anaerostipes caccae MGS:0747	beta-cryptoxanthin	-0.08	-7.3	3.3e-13	2.6e-11	8584
Eubacteriales sp. MGS:0083	methyl indole-3-acetate	0.08	7.3	3.4e-13	2.6e-11	8584
Blautia sp. AF19-10LB MGS:0157	uridine	0.08	7.3	3.4e-13	2.6e-11	8584
Erysipelotrichales sp. MGS:0283	chenodeoxycholate	0.08	7.3	3.4e-13	2.6e-11	8584
Eubacteriales sp. MGS:0284	sphingomyelin (d18:2/24:2)*	0.08	7.3	3.4e-13	2.6e-11	8584
Roseburia hominis MGS:0035	2-hydroxydecanoate	0.08	7.3	3.4e-13	2.6e-11	8584
Oscillospiraceae sp. MGS:0461	5alpha-pregnan-3beta,20alpha-diol monosulfate (2)	0.08	7.3	3.4e-13	2.6e-11	8584
Lachnospiraceae sp. MGS:0831	carotene diol (1)	0.08	7.3	3.4e-13	2.6e-11	8584
Eubacteriales sp. MGS:0103	phenylacetylglutamine	0.08	7.3	3.4e-13	2.6e-11	8584
Bifidobacterium dentium MGS:0579	4-hydroxyphenylacetoylcarnitine	0.08	7.3	3.4e-13	2.6e-11	8584
Turicibacter sanguinis MGS:0274	naringenin 7-glucuronide	0.08	7.3	3.4e-13	2.6e-11	8584
Eubacteriales sp. MGS:0322	5-hydroxylysine	-0.08	-7.3	3.4e-13	2.6e-11	8584
Eubacteriales sp. MGS:0426	4-acetylcatechol sulfate (1)	0.08	7.3	3.4e-13	2.6e-11	8584
Eubacteriales sp. MGS:0604	4-allylcatechol sulfate	0.08	7.3	3.4e-13	2.6e-11	8584
Eubacteriales sp. MGS:0230	cholate	0.08	7.3	3.4e-13	2.6e-11	8584
Clostridium sp. AT4 MGS:0347	2'-O-methylcytidine	-0.08	-7.3	3.4e-13	2.6e-11	8584
Oscillospiraceae sp. MGS:0130	X - 23997	-0.08	-7.3	3.4e-13	2.6e-11	8584
Dorea formicigenerans MGS:0006	1-stearoyl-2-arachidonoyl-GPC (18:0/20:4)	0.08	7.3	3.4e-13	2.6e-11	8584
Eubacteriales sp. MGS:0188	3-phenylpropionate (hydrocinnamate)	0.08	7.3	3.4e-13	2.6e-11	8584
Eubacteriales sp. MGS:0622	deoxycholic acid 12-sulfate*	0.08	7.3	3.4e-13	2.6e-11	8584
[Ruminococcus] torques MGS:0088	vanillic alcohol sulfate	-0.08	-7.3	3.4e-13	2.6e-11	8584
Eubacterium sp. MGS:0214	propionylglycine	0.08	7.3	3.4e-13	2.6e-11	8584
Clostridium sp. AT4 MGS:0347	campesterol	-0.08	-7.3	3.4e-13	2.6e-11	8584
Bacteroidales sp. MGS:0539	X - 12013	0.08	7.3	3.4e-13	2.6e-11	8584
Clostridia sp. MGS:0094	phenylacetylglutamine	0.08	7.3	3.4e-13	2.6e-11	8584
Eubacteriales sp. MGS:1107	5alpha-androstan-3beta,17alpha-diol disulfate	0.08	7.3	3.4e-13	2.6e-11	8584
Veillonella rogosae MGS:0324	phenylacetylcarnitine	-0.08	-7.3	3.4e-13	2.6e-11	8584
Bifidobacterium angulatum MGS:0632	2-methoxyhydroquinone sulfate (1)	0.08	7.3	3.4e-13	2.6e-11	8584
Eubacterium ramulus MGS:0387	X - 13844	-0.08	-7.3	3.4e-13	2.6e-11	8584
[Ruminococcus] gnavus MGS:0239	lactate	0.08	7.3	3.4e-13	2.6e-11	8584
Veillonella rogosae MGS:0324	3,4-dihydroxybutyrate	-0.08	-7.3	3.4e-13	2.6e-11	8583
Prevotella copri MGS:0237	4-methylguaiacol sulfate	0.08	7.3	3.4e-13	2.6e-11	8584
Eubacteriales sp. MGS:0123	X - 12680	-0.08	-7.3	3.4e-13	2.6e-11	8584
Bacteroidales sp. MGS:1236	p-cresol sulfate	0.08	7.3	3.4e-13	2.6e-11	8584
Clostridium phoceensis MGS:0014	sphingomyelin (d18:0/18:0, d19:0/17:0)*	0.08	7.3	3.4e-13	2.6e-11	8584
Oscillospiraceae sp. MGS:0437	4-methylcatechol sulfate	0.08	7.3	3.4e-13	2.6e-11	8584
Oscillibacter sp. MGS:0372	2-naphthol sulfate	0.08	7.3	3.4e-13	2.6e-11	8584
Eubacteriales sp. MGS:0311	3-hydroxyhippurate sulfate	-0.08	-7.3	3.4e-13	2.6e-11	8584
Alistipes finegoldii MGS:0077	5-hydroxyhexanoate	0.08	7.3	3.4e-13	2.6e-11	8584
Eubacteriales sp. MGS:0100	palmitoyl sphingomyelin (d18:1/16:0)	0.08	7.3	3.4e-13	2.6e-11	8584
Lachnospiraceae sp. MGS:0018	N-acetylglycine	-0.08	-7.3	3.4e-13	2.6e-11	8584
Eubacteriales sp. MGS:0664	X - 11858	-0.08	-7.3	3.4e-13	2.6e-11	8584
[Ruminococcus] torques MGS:0088	1-palmitoleoylglycerol (16:1)*	0.08	7.3	3.4e-13	2.6e-11	8584
Hungatella hathewayi MGS:0451	glycolithocholate sulfate*	0.08	7.3	3.4e-13	2.6e-11	8584
Eubacteriales sp. MGS:0175	phenol glucuronide	-0.08	-7.3	3.4e-13	2.6e-11	8584
Phascolarctobacterium succinatutens MGS:0315	X - 17351	-0.08	-7.3	3.4e-13	2.6e-11	8584
Eubacteriales sp. MGS:0692	L-urobilin	-0.08	-7.3	3.4e-13	2.6e-11	8584
Eubacteriales sp. MGS:0516	X - 12830	-0.08	-7.3	3.5e-13	2.6e-11	8584
Intestinimonas butyriciproducens MGS:0187	X - 11843	0.08	7.3	3.5e-13	2.6e-11	8584
Bacteria sp. MGS:0492	X - 23655	0.08	7.3	3.5e-13	2.7e-11	8584
Haemophilus parainfluenzae MGS:0181	alpha-ketoglutaramate*	0.08	7.3	3.5e-13	2.7e-11	8583
Streptococcus parasanguinis MGS:0117	beta-cryptoxanthin	-0.08	-7.3	3.5e-13	2.7e-11	8584
Oscillospiraceae sp. MGS:0134	2-hydroxyglutarate	0.08	7.3	3.5e-13	2.7e-11	8584
Eubacteriales sp. MGS:0189	cholate	0.08	7.3	3.5e-13	2.7e-11	8584
Blautia massiliensis MGS:0023	1-palmitoleoylglycerol (16:1)*	0.08	7.3	3.5e-13	2.7e-11	8584
Eubacteriales sp. MGS:0190	phenol glucuronide	-0.08	-7.3	3.5e-13	2.7e-11	8584
Eubacteriales sp. MGS:0563	X - 22834	0.08	7.3	3.5e-13	2.7e-11	8584
Eubacteriales sp. MGS:0345	homovanillate (HVA)	-0.08	-7.3	3.5e-13	2.7e-11	8584
Oscillospiraceae sp. MGS:0560	p-cresol glucuronide*	0.08	7.3	3.5e-13	2.7e-11	8584
Ruminococcus sp. AM42-11 MGS:0002	3-methoxycatechol sulfate (2)	-0.08	-7.3	3.5e-13	2.7e-11	8584
Eubacteriales sp. MGS:0353	4-ethylcatechol sulfate	0.08	7.3	3.5e-13	2.7e-11	8584
Eubacteriales sp. MGS:0744	phenol sulfate	-0.08	-7.3	3.5e-13	2.7e-11	8584
Clostridia sp. MGS:0140	4-hydroxycoumarin	0.08	7.3	3.5e-13	2.7e-11	8584
Clostridia sp. MGS:0140	alpha-ketoglutarate	-0.08	-7.3	3.5e-13	2.7e-11	8583
Clostridia sp. MGS:0885	X - 11850	0.08	7.3	3.5e-13	2.7e-11	8584
Blautia obeum MGS:0001	sphingomyelin (d18:2/24:1, d18:1/24:2)*	-0.08	-7.3	3.5e-13	2.7e-11	8584
Lachnospiraceae sp. MGS:0336	2-hydroxyglutarate	0.08	7.3	3.5e-13	2.7e-11	8584
Eubacteriales sp. MGS:0321	2-acetamidophenol sulfate	0.08	7.3	3.5e-13	2.7e-11	8584
Eubacteriales sp. MGS:0405	branched chain 14:0 dicarboxylic acid**	0.08	7.3	3.5e-13	2.7e-11	8584
Firmicutes sp. MGS:0398	S-methylcysteine sulfoxide	0.08	7.3	3.5e-13	2.7e-11	8584
Clostridia sp. MGS:0741	taurodeoxycholate	-0.08	-7.3	3.5e-13	2.7e-11	8584
Eubacteriales sp. MGS:0102	X - 21471	-0.08	-7.3	3.5e-13	2.7e-11	8584
Phocaeicola coprocola MGS:0351	cholate	0.08	7.3	3.5e-13	2.7e-11	8584
Oscillospiraceae sp. MGS:0060	3-methylcytidine	-0.08	-7.3	3.5e-13	2.7e-11	8584
Oscillospiraceae sp. MGS:0576	pregnanediol-3-glucuronide	0.08	7.3	3.5e-13	2.7e-11	8584
Mediterraneibacter glycyrrhizinilyticus MGS:0314	1-carboxyethylleucine	0.08	7.3	3.5e-13	2.7e-11	8584
Eubacteriales sp. MGS:0674	deoxycholic acid 12-sulfate*	0.08	7.3	3.5e-13	2.7e-11	8584
Bacteria sp. MGS:0483	X - 16124	0.08	7.3	3.5e-13	2.7e-11	8584
Eggerthellales sp. MGS:0122	5-acetylamino-6-formylamino-3-methyluracil	0.08	7.3	3.5e-13	2.7e-11	8583
Dielma fastidiosa MGS:0400	guaiacol sulfate	-0.08	-7.3	3.5e-13	2.7e-11	8584
Oscillospiraceae sp. MGS:1315	X - 22162	-0.08	-7.3	3.5e-13	2.7e-11	8584
Eubacteriales sp. MGS:0137	S-methylmethionine	0.08	7.3	3.5e-13	2.7e-11	8584
Bacteroidales sp. MGS:0340	X - 16124	0.08	7.3	3.5e-13	2.7e-11	8584
Firmicutes sp. MGS:0923	X - 11843	0.08	7.3	3.5e-13	2.7e-11	8584
Blautia sp. AF19-10LB MGS:0157	N-(2-furoyl)glycine	-0.08	-7.3	3.6e-13	2.7e-11	8584
Veillonella parvula MGS:0220	hydroxycotinine	-0.08	-7.3	3.6e-13	2.7e-11	8584
Eubacteriales sp. MGS:0633	X - 24352	-0.08	-7.3	3.6e-13	2.7e-11	8584
Veillonella dispar MGS:0227	X - 24531	-0.12	-7.3	3.6e-13	2.7e-11	3812
Anaerostipes sp. BG01 MGS:1509	cinnamoylglycine	-0.08	-7.3	3.6e-13	2.7e-11	8584
Rothia mucilaginosa MGS:0559	o-cresol sulfate	0.08	7.3	3.6e-13	2.7e-11	8584
Eubacteriales sp. MGS:0792	1,3,7-trimethylurate	0.08	7.3	3.6e-13	2.7e-11	8584
Eubacteriales sp. MGS:0321	N-stearoyl-sphingosine (d18:1/18:0)*	-0.08	-7.3	3.6e-13	2.7e-11	8584
Proteobacteria sp. MGS:0360	5alpha-androstan-3beta,17alpha-diol disulfate	0.08	7.3	3.6e-13	2.7e-11	8584
Oscillibacter sp. PEA192 MGS:0021	2-aminooctanoate	-0.08	-7.3	3.6e-13	2.7e-11	8584
Oscillospiraceae sp. MGS:0412	tricosanoyl sphingomyelin (d18:1/23:0)*	0.08	7.3	3.6e-13	2.7e-11	8584
Eubacteriales sp. MGS:0396	4-allylphenol sulfate	0.08	7.3	3.6e-13	2.7e-11	8584
Eubacteriales sp. MGS:0229	glycodeoxycholate 3-sulfate	-0.08	-7.3	3.6e-13	2.7e-11	8584
Eubacteriales sp. MGS:0179	N-stearoyl-sphingosine (d18:1/18:0)*	-0.08	-7.3	3.6e-13	2.7e-11	8584
Eubacteriales sp. MGS:0907	5alpha-androstan-3beta,17alpha-diol disulfate	0.08	7.3	3.6e-13	2.7e-11	8584
Lachnospiraceae sp. MGS:0399	cotinine N-oxide	-0.08	-7.3	3.6e-13	2.7e-11	8584
Eubacteriales sp. MGS:0162	sphingomyelin (d18:0/18:0, d19:0/17:0)*	-0.08	-7.3	3.6e-13	2.7e-11	8584
Eubacteriales sp. MGS:0489	beta-cryptoxanthin	0.08	7.3	3.6e-13	2.7e-11	8584
[Ruminococcus] gnavus MGS:0239	serine	-0.08	-7.3	3.6e-13	2.7e-11	8584
Bacteria sp. MGS:0638	X - 12013	0.08	7.3	3.6e-13	2.7e-11	8584
Eggerthellales sp. MGS:0177	X - 13729	0.08	7.3	3.6e-13	2.7e-11	8584
Eubacteriales sp. MGS:0263	carotene diol (1)	0.08	7.3	3.6e-13	2.8e-11	8584
Lachnospiraceae sp. MGS:0018	N,N-dimethylalanine	-0.08	-7.3	3.6e-13	2.8e-11	8584
Faecalibacterium sp. MGS:0042	3-methylcytidine	0.08	7.3	3.6e-13	2.8e-11	8584
Eubacteriales sp. MGS:0986	X - 17301	0.09	7.3	3.6e-13	2.8e-11	6693
Oscillospiraceae sp. MGS:0576	X - 24475	-0.08	-7.3	3.6e-13	2.8e-11	8584
Alistipes onderdonkii subsp. vulgaris MGS:0047	taurodeoxycholate	0.08	7.3	3.6e-13	2.8e-11	8584
Eubacteriales sp. MGS:0970	5alpha-androstan-3beta,17alpha-diol disulfate	0.08	7.3	3.6e-13	2.8e-11	8584
Flavonifractor sp. An10 MGS:0495	cinnamoylglycine	0.08	7.3	3.6e-13	2.8e-11	8584
Oscillospiraceae sp. MGS:0057	indolepropionate	0.08	7.3	3.6e-13	2.8e-11	8584
Victivallis vadensis MGS:0689	X - 15728	0.08	7.3	3.6e-13	2.8e-11	8584
Eubacteriales sp. MGS:1045	L-urobilin	0.08	7.3	3.6e-13	2.8e-11	8584
Eubacteriales sp. MGS:0584	N-(2-furoyl)glycine	0.08	7.3	3.6e-13	2.8e-11	8584
Bacteria sp. MGS:0778	5alpha-androstan-3beta,17alpha-diol disulfate	0.08	7.3	3.6e-13	2.8e-11	8584
Bacteroides stercoris MGS:0167	X - 12013	-0.08	-7.3	3.6e-13	2.8e-11	8584
Eubacteriales sp. MGS:0349	X - 18901	0.08	7.3	3.6e-13	2.8e-11	8584
Bacteria sp. MGS:0863	X - 12216	0.08	7.3	3.7e-13	2.8e-11	8584
Eubacteriales sp. MGS:0421	S-methylmethionine	0.08	7.3	3.7e-13	2.8e-11	8584
Clostridia sp. MGS:0368	glycodeoxycholate 3-sulfate	-0.08	-7.3	3.7e-13	2.8e-11	8584
[Ruminococcus] torques MGS:0034	beta-sitosterol	-0.08	-7.3	3.7e-13	2.8e-11	8584
Eubacteriales sp. MGS:0744	X - 12306	-0.08	-7.3	3.7e-13	2.8e-11	8584
Eubacteriales sp. MGS:0235	deoxycholic acid 12-sulfate*	-0.08	-7.3	3.7e-13	2.8e-11	8584
Eubacteriales sp. MGS:0196	sphingomyelin (d18:0/18:0, d19:0/17:0)*	-0.08	-7.3	3.7e-13	2.8e-11	8584
Coprobacillus sp. MGS:0022	sphingomyelin (d18:0/18:0, d19:0/17:0)*	0.08	7.3	3.7e-13	2.8e-11	8584
Faecalibacterium prausnitzii MGS:0017	X - 21839	0.08	7.3	3.7e-13	2.8e-11	8584
Eubacteriales sp. MGS:0178	cotinine N-oxide	0.08	7.3	3.7e-13	2.8e-11	8584
Flavonifractor plautii MGS:0079	linoleoylcarnitine (C18:2)*	-0.08	-7.3	3.7e-13	2.8e-11	8584
Enterocloster clostridioformis MGS:0686	cholic acid glucuronide	-0.08	-7.3	3.7e-13	2.8e-11	8584
Clostridiaceae sp. MGS:0431	4-acetylphenol sulfate	-0.08	-7.3	3.7e-13	2.8e-11	8584
Gemmiger formicilis MGS:0027	cortolone glucuronide (1)	0.08	7.3	3.7e-13	2.8e-11	8584
Blautia massiliensis MGS:0023	4-hydroxychlorothalonil	-0.08	-7.3	3.7e-13	2.8e-11	8584
Eubacteriales sp. MGS:0102	beta-cryptoxanthin	0.08	7.3	3.7e-13	2.8e-11	8584
Eubacteriales sp. MGS:0627	X - 24475	0.08	7.3	3.7e-13	2.8e-11	8584
Clostridia sp. MGS:0512	hippurate	0.08	7.3	3.7e-13	2.8e-11	8584
Eubacteriales sp. MGS:0699	X - 21842	-0.08	-7.3	3.7e-13	2.8e-11	8584
Blautia obeum MGS:0009	2-aminophenol sulfate	-0.08	-7.3	3.7e-13	2.8e-11	8584
Eubacteriales sp. MGS:0254	cysteinylglycine disulfide*	0.08	7.3	3.7e-13	2.8e-11	8584
Coprococcus comes MGS:0016	methylsuccinate	-0.08	-7.3	3.7e-13	2.8e-11	8583
Eubacteriales sp. MGS:0614	X - 25271	0.08	7.3	3.7e-13	2.8e-11	8584
Oscillospiraceae sp. MGS:1516	X - 24811	0.08	7.3	3.7e-13	2.8e-11	8584
Lachnospiraceae sp. MGS:0393	X - 24795	-0.08	-7.3	3.7e-13	2.8e-11	8584
Parasutterella excrementihominis MGS:0159	X - 11483	0.08	7.3	3.7e-13	2.8e-11	8584
Eubacteriales sp. MGS:0506	cholate	0.08	7.3	3.7e-13	2.8e-11	8584
Eubacteriales sp. MGS:0083	2-aminophenol sulfate	0.08	7.3	3.7e-13	2.8e-11	8584
Firmicutes sp. MGS:0436	carotene diol (2)	0.08	7.3	3.7e-13	2.8e-11	8584
Eubacteriales sp. MGS:0453	indolepropionate	0.08	7.3	3.7e-13	2.8e-11	8584
Oscillibacter sp. PEA192 MGS:0021	X - 12261	-0.08	-7.3	3.7e-13	2.8e-11	8584
Alloscardovia omnicolens MGS:1279	norcotinine	0.08	7.3	3.7e-13	2.8e-11	8584
Eubacteriales sp. MGS:1065	p-cresol glucuronide*	0.08	7.3	3.7e-13	2.8e-11	8584
Clostridia sp. MGS:0470	X - 12544	0.08	7.3	3.7e-13	2.8e-11	8584
Bifidobacterium adolescentis MGS:0056	(16 or 17)-methylstearate (a19:0 or i19:0)	-0.08	-7.3	3.7e-13	2.8e-11	8584
Eubacteriales sp. MGS:0184	3-carboxy-4-methyl-5-propyl-2-furanpropanoate (CMPF)	0.08	7.3	3.7e-13	2.9e-11	8584
Streptococcus gordonii MGS:0713	ergothioneine	-0.08	-7.3	3.7e-13	2.9e-11	8584
Oscillospiraceae sp. MGS:0207	glycochenodeoxycholate glucuronide (1)	-0.08	-7.3	3.7e-13	2.9e-11	8584
Eubacteriales sp. MGS:0179	1-palmitoyl-2-palmitoleoyl-GPC (16:0/16:1)*	-0.08	-7.3	3.7e-13	2.9e-11	8584
Firmicutes sp. MGS:0541	X - 17354	0.08	7.3	3.7e-13	2.9e-11	8584
Clostridium celatum MGS:0808	4-oxo-retinoic acid	0.08	7.3	3.7e-13	2.9e-11	8584
Dorea formicigenerans MGS:0006	gentisate	-0.08	-7.3	3.7e-13	2.9e-11	8584
Eubacteriales sp. MGS:0972	X - 12261	0.08	7.3	3.8e-13	2.9e-11	8584
Eubacteriales sp. MGS:0069	3-methyladipate	0.08	7.3	3.8e-13	2.9e-11	8583
Eubacteriales sp. MGS:0392	X - 24475	0.08	7.3	3.8e-13	2.9e-11	8584
Eubacteriales sp. MGS:0678	X - 12851	0.08	7.3	3.8e-13	2.9e-11	8584
Eubacteriales sp. MGS:0162	gamma-glutamylglutamate	-0.08	-7.3	3.8e-13	2.9e-11	8584
Oscillospiraceae sp. MGS:0739	phenylacetate	0.08	7.3	3.8e-13	2.9e-11	8584
Firmicutes sp. MGS:0641	4-methoxyphenol sulfate	0.08	7.3	3.8e-13	2.9e-11	8584
Anaerotignum faecicola MGS:0090	deoxycholate	0.08	7.3	3.8e-13	2.9e-11	8584
Clostridium sp. MGS:0444	branched chain 14:0 dicarboxylic acid**	0.08	7.3	3.8e-13	2.9e-11	8584
Oscillospiraceae sp. MGS:0343	2S,3R-dihydroxybutyrate	0.08	7.3	3.8e-13	2.9e-11	8583
Eubacteriales sp. MGS:0196	X - 24475	0.08	7.3	3.8e-13	2.9e-11	8584
Blautia massiliensis MGS:0023	2-acetamidophenol sulfate	-0.08	-7.3	3.8e-13	2.9e-11	8584
Oscillospiraceae sp. MGS:0223	X - 26119	0.17	7.3	3.8e-13	2.9e-11	1891
Clostridium phoceensis MGS:0014	X - 12216	-0.08	-7.3	3.8e-13	2.9e-11	8584
Eubacteriales sp. MGS:0664	glycochenodeoxycholate glucuronide (1)	0.08	7.3	3.8e-13	2.9e-11	8584
Eubacteriales sp. MGS:0510	indole-3-carboxylate	0.08	7.3	3.8e-13	2.9e-11	8584
Pseudoflavonifractor sp. BIOML-A3 MGS:0735	X - 17612	0.11	7.3	3.8e-13	2.9e-11	4772
Eubacteriales sp. MGS:0891	indolepropionate	0.08	7.3	3.8e-13	2.9e-11	8584
Oscillospiraceae sp. MGS:0134	cotinine N-oxide	0.08	7.3	3.8e-13	2.9e-11	8584
Eubacteriales sp. MGS:0149	7-alpha-hydroxy-3-oxo-4-cholestenoate (7-Hoca)	-0.08	-7.3	3.8e-13	2.9e-11	8584
Eubacteriales sp. MGS:0709	trigonelline (N'-methylnicotinate)	0.08	7.3	3.8e-13	2.9e-11	8584
Coprobacillus cateniformis MGS:0456	X - 21821	-0.08	-7.3	3.8e-13	2.9e-11	8584
Lachnoclostridium sp. An138 MGS:0395	uridine	-0.08	-7.3	3.8e-13	2.9e-11	8584
Bifidobacterium bifidum MGS:0262	X - 12411	0.08	7.3	3.8e-13	2.9e-11	8584
Dorea sp. AF36-15AT MGS:0052	adrenate (22:4n6)	0.08	7.3	3.8e-13	2.9e-11	8584
Coprobacillus sp. MGS:0022	N,N-dimethyl-5-aminovalerate	-0.09	-7.3	3.8e-13	2.9e-11	6693
Eubacteriales sp. MGS:0864	carotene diol (1)	0.08	7.3	3.8e-13	2.9e-11	8584
Oscillospiraceae sp. MGS:0207	oxalate (ethanedioate)	0.08	7.3	3.8e-13	2.9e-11	8584
Eubacteriales sp. MGS:0671	Urolithin B glucuronide	0.12	7.3	3.8e-13	2.9e-11	3812
Eubacteriales sp. MGS:0069	4-hydroxychlorothalonil	0.08	7.3	3.8e-13	2.9e-11	8584
Eubacteriales sp. MGS:0190	2-piperidinone	-0.08	-7.3	3.8e-13	2.9e-11	8584
Clostridia sp. MGS:1053	X - 21842	0.08	7.3	3.8e-13	2.9e-11	8584
Eubacteriales sp. MGS:0250	propionylglycine	0.08	7.3	3.8e-13	2.9e-11	8584
Coprococcus comes MGS:0016	carotene diol (1)	-0.08	-7.3	3.8e-13	2.9e-11	8584
Eubacteriales sp. MGS:0633	phenol sulfate	-0.08	-7.3	3.8e-13	2.9e-11	8584
Anaeromassilibacillus sp. Marseille-P3371 MGS:0304	X - 25279	0.08	7.3	3.8e-13	2.9e-11	8584
Clostridia sp. MGS:0368	X - 21733	0.08	7.3	3.8e-13	2.9e-11	8584
Haemophilus parainfluenzae MGS:0181	3-hydroxyhippurate	0.08	7.3	3.8e-13	2.9e-11	8584
Alistipes communis MGS:0064	X - 15728	0.08	7.3	3.8e-13	2.9e-11	8584
Eubacteriales sp. MGS:0794	X - 22162	-0.08	-7.3	3.9e-13	2.9e-11	8584
Eubacteriales sp. MGS:0419	X - 13729	0.08	7.3	3.9e-13	2.9e-11	8584
Eubacteriales sp. MGS:1065	glycocholenate sulfate*	0.08	7.3	3.9e-13	2.9e-11	8584
Bifidobacterium longum subsp. longum MGS:0038	heneicosapentaenoate (21:5n3)	-0.08	-7.3	3.9e-13	2.9e-11	8584
Lachnoclostridium sp. An138 MGS:0395	citraconate/glutaconate	0.08	7.3	3.9e-13	2.9e-11	8583
Firmicutes sp. MGS:0817	X - 12126	0.08	7.3	3.9e-13	2.9e-11	8584
Eubacteriales sp. MGS:1227	carotene diol (1)	0.08	7.3	3.9e-13	2.9e-11	8584
Eubacteriales sp. MGS:0534	ergothioneine	-0.08	-7.3	3.9e-13	2.9e-11	8584
Eubacteriales sp. MGS:0202	X - 24531	-0.12	-7.3	3.9e-13	2.9e-11	3812
Eubacteriales sp. MGS:0781	phenylacetylcarnitine	0.08	7.3	3.9e-13	3e-11	8584
Lachnoclostridium edouardi MGS:0766	hippurate	-0.08	-7.3	3.9e-13	3e-11	8584
Fusicatenibacter saccharivorans MGS:0004	tigloylglycine	-0.08	-7.3	3.9e-13	3e-11	8584
Eubacteriales sp. MGS:0125	5alpha-pregnan-3beta,20alpha-diol monosulfate (2)	0.08	7.3	3.9e-13	3e-11	8584
Firmicutes sp. MGS:0681	X - 22509	0.08	7.3	3.9e-13	3e-11	8584
Blautia producta MGS:0619	taurodeoxycholate	0.08	7.3	3.9e-13	3e-11	8584
Clostridia sp. MGS:0463	4-methoxyphenol sulfate	0.08	7.3	3.9e-13	3e-11	8584
Oscillospiraceae sp. MGS:1049	norcotinine	0.08	7.3	3.9e-13	3e-11	8584
Eubacteriales sp. MGS:0162	octadecanedioylcarnitine (C18-DC)*	0.08	7.3	3.9e-13	3e-11	8584
Eubacteriales sp. MGS:0188	hydroxypalmitoyl sphingomyelin (d18:1/16:0(OH))**	0.08	7.3	3.9e-13	3e-11	8584
Eubacteriales sp. MGS:0105	2-furoylcarnitine	0.12	7.3	3.9e-13	3e-11	3812
Lachnospiraceae sp. MGS:0252	X - 22520	-0.12	-7.3	3.9e-13	3e-11	3812
Oscillospiraceae sp. MGS:0388	X - 24531	0.12	7.3	3.9e-13	3e-11	3812
Eubacterium sp. MGS:0214	5alpha-androstan-3alpha,17beta-diol monosulfate (2)	0.08	7.3	3.9e-13	3e-11	8584
Eubacteriales sp. MGS:0829	ursodeoxycholate	-0.08	-7.3	3.9e-13	3e-11	8584
Alistipes communis MGS:0064	X - 21752	0.08	7.3	3.9e-13	3e-11	8584
Firmicutes sp. MGS:0436	X - 17438	0.08	7.3	3.9e-13	3e-11	8584
Erysipelatoclostridium sp. MGS:0313	propionylcarnitine (C3)	-0.08	-7.3	3.9e-13	3e-11	8584
Eubacteriales sp. MGS:0864	isoursodeoxycholate	-0.08	-7.3	3.9e-13	3e-11	8584
Oscillospiraceae sp. MGS:0576	uridine	-0.08	-7.3	4e-13	3e-11	8584
Romboutsia timonensis MGS:0053	X - 24812	-0.08	-7.3	4e-13	3e-11	8584
Eubacteriales sp. MGS:0674	X - 22834	0.08	7.3	4e-13	3e-11	8584
Eubacteriales sp. MGS:0100	5-hydroxyhexanoate	0.08	7.3	4e-13	3e-11	8584
Eubacteriales sp. MGS:0254	gamma-glutamylisoleucine*	0.08	7.3	4e-13	3e-11	8584
Eubacteriales sp. MGS:0604	X - 12261	-0.08	-7.3	4e-13	3e-11	8584
Faecalibacterium prausnitzii MGS:0017	X - 22834	-0.08	-7.3	4e-13	3e-11	8584
Erysipelatoclostridium sp. MGS:0313	glycohyocholate	0.08	7.3	4e-13	3e-11	8584
Dorea sp. AF24-7LB MGS:0086	X - 12830	0.08	7.3	4e-13	3e-11	8584
Clostridia sp. MGS:0140	glucose	-0.08	-7.3	4e-13	3e-11	8583
Oscillospiraceae sp. MGS:0437	X - 12261	0.08	7.3	4e-13	3e-11	8584
Eubacteriales sp. MGS:0188	1-linoleoyl-GPC (18:2)	0.08	7.3	4e-13	3e-11	8584
Eubacteriales sp. MGS:0145	X - 17612	0.11	7.3	4e-13	3e-11	4772
Eubacteriales sp. MGS:0688	glycodeoxycholate	-0.08	-7.3	4e-13	3e-11	8584
Eubacteriales sp. MGS:0367	X - 24352	-0.08	-7.3	4e-13	3e-11	8584
Eubacteriales sp. MGS:0185	X - 11315	-0.08	-7.3	4e-13	3e-11	8584
Eubacteriales sp. MGS:0699	methylnaphthyl sulfate (2)*	0.08	7.3	4e-13	3e-11	8584
Eubacteriales sp. MGS:0137	hydroxycotinine	-0.08	-7.3	4e-13	3e-11	8584
Clostridia sp. MGS:1057	X - 17354	0.08	7.3	4e-13	3e-11	8584
Firmicutes sp. MGS:0301	X - 15461	-0.08	-7.3	4e-13	3e-11	8584
[Ruminococcus] torques MGS:0088	N-acetyl-1-methylhistidine*	0.08	7.3	4e-13	3e-11	8584
Eubacteriales sp. MGS:0614	S-methylmethionine	0.08	7.3	4e-13	3e-11	8584
Enterocloster aldenensis MGS:0362	X - 21310	0.08	7.3	4e-13	3e-11	8584
Eubacteriales sp. MGS:0123	trigonelline (N'-methylnicotinate)	-0.08	-7.3	4e-13	3e-11	8584
Anaerostipes sp. BG01 MGS:1509	X - 21821	-0.08	-7.3	4e-13	3e-11	8584
Eubacteriales sp. MGS:0604	X - 12283	0.08	7.3	4e-13	3.1e-11	8584
Oscillospiraceae sp. MGS:0806	cholic acid glucuronide	0.08	7.3	4e-13	3.1e-11	8584
Eubacteriales sp. MGS:0383	carotene diol (1)	0.08	7.3	4e-13	3.1e-11	8584
Clostridia sp. MGS:0599	indole-3-carboxylate	0.08	7.3	4e-13	3.1e-11	8584
Firmicutes sp. MGS:0398	1-palmitoyl-2-palmitoleoyl-GPC (16:0/16:1)*	-0.08	-7.3	4e-13	3.1e-11	8584
Coprobacillus sp. MGS:0022	retinol (Vitamin A)	0.08	7.3	4e-13	3.1e-11	8584
Enterocloster asparagiformis MGS:0466	X - 17612	0.11	7.3	4e-13	3.1e-11	4772
Eubacteriales sp. MGS:0381	glycodeoxycholate	-0.08	-7.3	4e-13	3.1e-11	8584
Clostridium sp. AF34-10BH MGS:0028	5alpha-androstan-3beta,17alpha-diol disulfate	-0.08	-7.3	4.1e-13	3.1e-11	8584
Eubacteriales sp. MGS:0100	glutamate	-0.08	-7.3	4.1e-13	3.1e-11	8584
Eubacteriales sp. MGS:0685	X - 17354	0.08	7.3	4.1e-13	3.1e-11	8584
Eubacteriales sp. MGS:0988	X - 12261	0.08	7.3	4.1e-13	3.1e-11	8584
Oscillospiraceae sp. MGS:0072	carotene diol (1)	0.08	7.3	4.1e-13	3.1e-11	8584
Lachnospiraceae sp. MGS:0018	X - 24795	0.08	7.3	4.1e-13	3.1e-11	8584
Prevotella pectinovora MGS:1034	X - 12261	0.08	7.3	4.1e-13	3.1e-11	8584
Oscillospiraceae sp. MGS:0770	X - 12013	0.08	7.3	4.1e-13	3.1e-11	8584
Eubacteriales sp. MGS:0859	phenylacetylglutamate	0.08	7.3	4.1e-13	3.1e-11	8584
Eubacteriales sp. MGS:0630	X - 11315	0.08	7.3	4.1e-13	3.1e-11	8584
Eubacteriales sp. MGS:0196	1-stearoyl-2-oleoyl-GPC (18:0/18:1)	-0.08	-7.3	4.1e-13	3.1e-11	8584
Clostridium sp. MGS:0059	threonate	0.08	7.3	4.1e-13	3.1e-11	8583
Clostridiaceae sp. MGS:0431	glycoursodeoxycholic acid sulfate (1)	0.08	7.3	4.1e-13	3.1e-11	8584
Eubacteriales sp. MGS:0984	X - 23639	0.08	7.3	4.1e-13	3.1e-11	8584
Eubacteriales sp. MGS:1030	X - 12013	0.08	7.3	4.1e-13	3.1e-11	8584
Eubacteriales sp. MGS:1051	X - 12126	0.08	7.3	4.1e-13	3.1e-11	8584
Clostridium sp. TM06-18 MGS:0048	octadecenedioate (C18:1-DC)	-0.08	-7.3	4.1e-13	3.1e-11	8584
Eubacteriales sp. MGS:0363	isoursodeoxycholate	-0.08	-7.3	4.1e-13	3.1e-11	8584
Oscillospiraceae sp. MGS:0461	perfluorooctanesulfonate (PFOS)	0.08	7.3	4.1e-13	3.1e-11	8584
Eubacteriales sp. MGS:0405	oxalate (ethanedioate)	0.08	7.3	4.1e-13	3.1e-11	8584
Eubacteriales sp. MGS:0118	hydroxypalmitoyl sphingomyelin (d18:1/16:0(OH))**	0.08	7.3	4.1e-13	3.1e-11	8584
Coprococcus sp. MGS:0404	4-acetylcatechol sulfate (1)	-0.08	-7.3	4.1e-13	3.1e-11	8584
Hungatella hathewayi MGS:0287	X - 12261	0.08	7.3	4.1e-13	3.1e-11	8584
Eubacteriales sp. MGS:0506	mannonate*	-0.08	-7.3	4.1e-13	3.1e-11	8583
Clostridium sp. TF06-15AC MGS:0032	3-methylcytidine	0.08	7.3	4.1e-13	3.1e-11	8584
Eubacterium callanderi MGS:1182	X - 12261	0.08	7.3	4.1e-13	3.1e-11	8584
[Ruminococcus] torques MGS:0088	linoleoylcholine*	-0.08	-7.3	4.1e-13	3.1e-11	8584
Dorea sp. AF36-15AT MGS:0052	N-palmitoyl-sphinganine (d18:0/16:0)	0.08	7.3	4.1e-13	3.1e-11	8584
Lachnospiraceae sp. MGS:0399	sphingomyelin (d18:2/24:2)*	0.08	7.3	4.1e-13	3.1e-11	8584
Firmicutes sp. MGS:0788	X - 12816	0.08	7.3	4.1e-13	3.1e-11	8584
Eubacteriales sp. MGS:0373	X - 23587	-0.08	-7.3	4.1e-13	3.1e-11	8584
Clostridia sp. MGS:0660	3-ethylcatechol sulfate (1)	0.08	7.3	4.1e-13	3.1e-11	8584
Intestinimonas massiliensis MGS:0198	glycoursodeoxycholate	-0.08	-7.3	4.1e-13	3.1e-11	8584
Oscillospiraceae sp. MGS:0207	mannose	-0.08	-7.3	4.1e-13	3.1e-11	8583
Eubacteriales sp. MGS:0269	X - 11315	0.08	7.3	4.1e-13	3.2e-11	8584
Eubacteriales sp. MGS:0353	uridine	-0.08	-7.3	4.2e-13	3.2e-11	8584
Eubacteriales sp. MGS:0254	N2,N5-diacetylornithine	-0.08	-7.3	4.2e-13	3.2e-11	8584
Eubacteriales sp. MGS:0548	X - 12730	0.08	7.3	4.2e-13	3.2e-11	8584
Blautia hydrogenotrophica MGS:0430	N-delta-acetylornithine	-0.08	-7.3	4.2e-13	3.2e-11	8584
Streptococcus mutans MGS:0677	cholate	0.08	7.3	4.2e-13	3.2e-11	8584
Eubacteriaceae sp. MGS:0591	guaiacol sulfate	-0.08	-7.3	4.2e-13	3.2e-11	8584
Eubacteriales sp. MGS:0624	indoleacetylglutamine	0.08	7.3	4.2e-13	3.2e-11	8584
Amedibacillus dolichus MGS:0798	glycoursodeoxycholate	0.08	7.3	4.2e-13	3.2e-11	8584
Turicibacter sanguinis MGS:0274	glycolithocholate	-0.08	-7.3	4.2e-13	3.2e-11	8584
Lachnospiraceae sp. MGS:1335	X - 12306	-0.08	-7.3	4.2e-13	3.2e-11	8584
Eubacteriales sp. MGS:0882	p-cresol glucuronide*	0.08	7.3	4.2e-13	3.2e-11	8584
Coprococcus sp. MGS:0404	indoleacetate	-0.08	-7.3	4.2e-13	3.2e-11	8584
Anaerotruncus massiliensis MGS:0460	deoxycholate	0.08	7.3	4.2e-13	3.2e-11	8584
Agathobaculum sp. MGS:0679	X - 12306	-0.08	-7.3	4.2e-13	3.2e-11	8584
Lachnoclostridium sp. An138 MGS:0395	7-methylxanthine	0.08	7.3	4.2e-13	3.2e-11	8584
Amedibacillus dolichus MGS:0798	lactosyl-N-palmitoyl-sphingosine (d18:1/16:0)	-0.08	-7.3	4.2e-13	3.2e-11	8584
Eubacteriales sp. MGS:0427	2-methoxyhydroquinone sulfate (1)	0.08	7.3	4.2e-13	3.2e-11	8584
Clostridia sp. MGS:0752	beta-cryptoxanthin	0.08	7.3	4.2e-13	3.2e-11	8584
Blautia producta MGS:0905	X - 17351	-0.08	-7.3	4.2e-13	3.2e-11	8584
Eubacteriales sp. MGS:0183	cystathionine	-0.08	-7.3	4.2e-13	3.2e-11	8584
Ruminococcus sp. AM42-11 MGS:0002	2-aminophenol sulfate	-0.08	-7.3	4.2e-13	3.2e-11	8584
Neglecta timonensis MGS:0478	5alpha-pregnan-3beta,20alpha-diol disulfate	0.08	7.3	4.2e-13	3.2e-11	8584
Amedibacillus dolichus MGS:0798	12,13-DiHOME	-0.08	-7.3	4.2e-13	3.2e-11	8584
Mediterraneibacter glycyrrhizinilyticus MGS:0314	1-stearoyl-2-oleoyl-GPC (18:0/18:1)	0.08	7.3	4.2e-13	3.2e-11	8584
Eubacteriales sp. MGS:0736	X - 12216	0.08	7.3	4.2e-13	3.2e-11	8584
Coriobacteriia sp. MGS:0488	X - 21845	-0.08	-7.3	4.2e-13	3.2e-11	8584
Intestinibacter bartlettii MGS:0115	trans-2-hexenoylglycine	-0.08	-7.3	4.2e-13	3.2e-11	8584
Lachnospiraceae sp. MGS:0422	beta-hydroxyisovaleroylcarnitine	-0.08	-7.3	4.2e-13	3.2e-11	8584
Limosilactobacillus mucosae MGS:0953	X - 24757	0.08	7.3	4.2e-13	3.2e-11	8584
Anaerotruncus colihominis MGS:0307	X - 21821	-0.08	-7.3	4.2e-13	3.2e-11	8584
Eubacteriales sp. MGS:0183	hippurate	-0.08	-7.3	4.2e-13	3.2e-11	8584
Eubacteriales sp. MGS:0439	heptanoate (7:0)	0.08	7.3	4.2e-13	3.2e-11	8584
Eubacteriales sp. MGS:0701	X - 11315	0.08	7.3	4.3e-13	3.2e-11	8584
Eubacteriales sp. MGS:0426	1-(1-enyl-palmitoyl)-2-oleoyl-GPC (P-16:0/18:1)*	0.08	7.3	4.3e-13	3.2e-11	8584
Ruminococcus sp. MGS:0337	dihydrocaffeate sulfate (2)	0.08	7.3	4.3e-13	3.2e-11	8583
Eubacteriales sp. MGS:1063	X - 11850	0.08	7.3	4.3e-13	3.2e-11	8584
Lachnospiraceae sp. MGS:1113	X - 23655	0.08	7.3	4.3e-13	3.2e-11	8584
Bacteria sp. MGS:0483	ursodeoxycholate	-0.08	-7.3	4.3e-13	3.2e-11	8584
Eubacteriales sp. MGS:0474	carotene diol (1)	0.08	7.3	4.3e-13	3.2e-11	8584
Eubacteriales sp. MGS:0269	1-oleoyl-2-docosahexaenoyl-GPC (18:1/22:6)*	0.08	7.3	4.3e-13	3.2e-11	8584
Eubacteriales sp. MGS:0864	hydroxycotinine	-0.08	-7.3	4.3e-13	3.2e-11	8584
Anaerostipes caccae MGS:0747	p-cresol glucuronide*	0.08	7.3	4.3e-13	3.2e-11	8584
Oscillospiraceae sp. MGS:0576	1-methylxanthine	0.08	7.3	4.3e-13	3.2e-11	8584
Anaerostipes hadrus MGS:0124	3b-hydroxy-5-cholenoic acid	-0.08	-7.3	4.3e-13	3.3e-11	8584
[Ruminococcus] torques MGS:0088	phenol glucuronide	0.08	7.3	4.3e-13	3.3e-11	8584
Eubacteriales sp. MGS:0118	glycodeoxycholate 3-sulfate	-0.08	-7.3	4.3e-13	3.3e-11	8584
Eubacteriales sp. MGS:0300	ursodeoxycholate	-0.08	-7.3	4.3e-13	3.3e-11	8584
Eubacteriales sp. MGS:0628	X - 12851	0.08	7.3	4.3e-13	3.3e-11	8584
Lachnospiraceae sp. MGS:0257	3-(3-hydroxyphenyl)propionate	-0.08	-7.3	4.3e-13	3.3e-11	8584
Intestinibacillus sp. Marseille-P4005 MGS:0168	X - 18887	-0.08	-7.3	4.3e-13	3.3e-11	8584
Eubacteriales sp. MGS:0128	behenoyl dihydrosphingomyelin (d18:0/22:0)*	0.08	7.3	4.3e-13	3.3e-11	8584
Adlercreutzia equolifaciens subsp. celatus MGS:0051	X - 21834	0.08	7.3	4.3e-13	3.3e-11	8584
Romboutsia timonensis MGS:0053	glycodeoxycholate	-0.08	-7.3	4.3e-13	3.3e-11	8584
Eubacteriales sp. MGS:0633	pregnanediol-3-glucuronide	0.08	7.3	4.3e-13	3.3e-11	8584
Eubacteriales sp. MGS:0162	S-methylmethionine	0.08	7.3	4.3e-13	3.3e-11	8584
Romboutsia timonensis MGS:0053	glycerol	-0.08	-7.3	4.3e-13	3.3e-11	8584
Bifidobacterium longum subsp. longum MGS:0038	ferulic acid 4-sulfate	0.08	7.3	4.3e-13	3.3e-11	8584
[Clostridium] spiroforme MGS:0259	androstenediol (3beta,17beta) disulfate (1)	0.08	7.3	4.3e-13	3.3e-11	8584
Eubacteriales sp. MGS:0373	3-hydroxycotinine glucuronide	-0.08	-7.3	4.3e-13	3.3e-11	8584
Eubacteriales sp. MGS:0092	cholic acid glucuronide	0.08	7.3	4.3e-13	3.3e-11	8584
Merdimonas faecis MGS:0494	glycyrrhetinate	0.08	7.3	4.3e-13	3.3e-11	8584
Bacteria sp. MGS:0483	gamma-glutamylglutamate	-0.08	-7.3	4.3e-13	3.3e-11	8584
Oscillospiraceae sp. MGS:0142	erythritol	-0.08	-7.3	4.3e-13	3.3e-11	8583
[Ruminococcus] gnavus MGS:0239	3-methoxycatechol sulfate (2)	-0.08	-7.3	4.3e-13	3.3e-11	8584
Oscillospiraceae sp. MGS:0770	X - 22162	-0.08	-7.3	4.3e-13	3.3e-11	8584
Oscillibacter sp. MGS:0372	3-phenylpropionate (hydrocinnamate)	0.08	7.3	4.3e-13	3.3e-11	8584
Eubacteriales sp. MGS:0530	ergothioneine	-0.08	-7.3	4.3e-13	3.3e-11	8584
Clostridium phoceensis MGS:0014	X - 21286	-0.08	-7.3	4.3e-13	3.3e-11	8584
Eubacteriales sp. MGS:0762	4-ethyl-2-methoxyphenol sulfate	0.08	7.3	4.3e-13	3.3e-11	8584
Haemophilus parainfluenzae MGS:0181	vanillic acid glycine	0.08	7.3	4.3e-13	3.3e-11	8584
Eubacteriales sp. MGS:0457	X - 18901	0.08	7.3	4.3e-13	3.3e-11	8584
Clostridium sp. AF34-10BH MGS:0028	X - 21845	0.08	7.3	4.3e-13	3.3e-11	8584
Adlercreutzia equolifaciens subsp. celatus MGS:0051	taurodeoxycholate	0.08	7.3	4.3e-13	3.3e-11	8584
Lactobacillus gasseri MGS:0884	sphingomyelin (d18:2/23:1)*	-0.08	-7.3	4.4e-13	3.3e-11	8584
Eubacteriales sp. MGS:0128	X - 22520	0.12	7.3	4.4e-13	3.3e-11	3812
Eubacteriales sp. MGS:0988	chenodeoxycholate	-0.08	-7.3	4.4e-13	3.3e-11	8584
Eubacteriales sp. MGS:0345	X - 17612	0.11	7.3	4.4e-13	3.3e-11	4772
Mediterraneibacter glycyrrhizinilyticus MGS:0314	X - 21845	0.08	7.3	4.4e-13	3.3e-11	8584
Oscillospiraceae sp. MGS:0475	X - 17354	0.08	7.3	4.4e-13	3.3e-11	8584
Eubacteriales sp. MGS:0624	lithocholic acid sulfate (2)	0.08	7.3	4.4e-13	3.3e-11	8584
Clostridium sp. TM06-18 MGS:0048	X - 14056	0.08	7.3	4.4e-13	3.3e-11	8584
Eubacteriales sp. MGS:0664	X - 21821	-0.08	-7.3	4.4e-13	3.3e-11	8584
Eubacteriales sp. MGS:0762	X - 12830	-0.08	-7.3	4.4e-13	3.3e-11	8584
Streptococcus mutans MGS:0677	X - 24337	0.08	7.3	4.4e-13	3.3e-11	8584
Candidatus Borkfalkia ceftriaxoniphila MGS:0595	3b-hydroxy-5-cholenoic acid	0.08	7.3	4.4e-13	3.3e-11	8584
Eubacteriales sp. MGS:0328	X - 12216	0.08	7.3	4.4e-13	3.3e-11	8584
Alistipes indistinctus MGS:0121	3-indoxyl sulfate	0.08	7.3	4.4e-13	3.3e-11	8584
Eubacteriales sp. MGS:0128	1,2-dilinoleoyl-GPC (18:2/18:2)	-0.08	-7.3	4.4e-13	3.3e-11	8584
Eubacteriales sp. MGS:0434	N-(2-furoyl)glycine	0.08	7.3	4.4e-13	3.3e-11	8584
Lachnospiraceae sp. MGS:0433	4-vinylguaiacol sulfate	0.08	7.3	4.4e-13	3.3e-11	8584
Eubacteriales sp. MGS:0322	9,10-DiHOME	0.08	7.3	4.4e-13	3.3e-11	8584
Eubacteriales sp. MGS:0339	p-cresol glucuronide*	0.08	7.3	4.4e-13	3.3e-11	8584
Eubacteriales sp. MGS:0197	11beta-hydroxyetiocholanolone glucuronide*	0.08	7.3	4.4e-13	3.3e-11	8584
Eubacteriales sp. MGS:0209	X - 12544	0.08	7.3	4.4e-13	3.3e-11	8584
Lachnospiraceae sp. MGS:0336	3-amino-2-piperidone	0.08	7.3	4.4e-13	3.4e-11	8584
Oscillospiraceae sp. MGS:0739	5-acetylamino-6-amino-3-methyluracil	0.08	7.3	4.4e-13	3.4e-11	8583
Anaerotignum lactatifermentans MGS:0676	3-methoxycatechol sulfate (2)	-0.08	-7.3	4.4e-13	3.4e-11	8584
Clostridium sp. AT4 MGS:0347	X - 12216	-0.08	-7.3	4.4e-13	3.4e-11	8584
Eubacteriales sp. MGS:0161	X - 16124	0.08	7.3	4.4e-13	3.4e-11	8584
Eubacteriales sp. MGS:0691	p-cresol glucuronide*	0.08	7.3	4.4e-13	3.4e-11	8584
Eubacteriales sp. MGS:0226	glycodeoxycholate 3-sulfate	-0.08	-7.3	4.4e-13	3.4e-11	8584
Eubacteriales sp. MGS:0113	glycoursodeoxycholic acid sulfate (1)	-0.08	-7.3	4.4e-13	3.4e-11	8584
Eubacteriales sp. MGS:0269	X - 21842	0.08	7.3	4.5e-13	3.4e-11	8584
Lachnospiraceae sp. MGS:0336	X - 12407	0.08	7.3	4.5e-13	3.4e-11	8584
Oscillospiraceae sp. MGS:0255	propionylcarnitine (C3)	0.08	7.3	4.5e-13	3.4e-11	8584
Oscillibacter sp. MGS:0372	X - 17367	0.08	7.3	4.5e-13	3.4e-11	8584
Lachnospiraceae sp. MGS:0422	7-methylguanine	0.08	7.3	4.5e-13	3.4e-11	8584
[Ruminococcus] gnavus MGS:0239	1-stearoyl-GPG (18:0)	0.08	7.3	4.5e-13	3.4e-11	8584
Blautia sp. AF19-10LB MGS:0157	3-hydroxypyridine sulfate	-0.08	-7.3	4.5e-13	3.4e-11	8584
Pseudoflavonifractor sp. An184 MGS:0253	X - 11847	-0.1	-7.3	4.5e-13	3.4e-11	5703
Clostridium sp. MGS:0059	X - 11858	0.08	7.3	4.5e-13	3.4e-11	8584
Ruminococcus sp. MGS:0337	X - 24757	0.08	7.3	4.5e-13	3.4e-11	8584
Eubacteriales sp. MGS:0322	X - 25271	0.08	7.3	4.5e-13	3.4e-11	8584
Eubacteriales sp. MGS:0092	pregnanediol-3-glucuronide	0.08	7.3	4.5e-13	3.4e-11	8584
Eubacteriales sp. MGS:0144	X - 23587	-0.08	-7.3	4.5e-13	3.4e-11	8584
Oscillibacter sp. PEA192 MGS:0021	diacylglycerol (16:1/18:2 [2], 16:0/18:3 [1])*	0.12	7.3	4.5e-13	3.4e-11	3812
Eubacteriales sp. MGS:1107	phenylacetylglutamine	0.08	7.3	4.5e-13	3.4e-11	8584
Blautia massiliensis MGS:0023	1-stearoyl-2-arachidonoyl-GPE (18:0/20:4)	0.08	7.3	4.5e-13	3.4e-11	8584
Candidatus Borkfalkiales sp. MGS:1284	p-cresol sulfate	0.08	7.3	4.5e-13	3.4e-11	8584
Eubacteriales sp. MGS:0069	androstenediol (3beta,17beta) monosulfate (1)	-0.08	-7.3	4.5e-13	3.4e-11	8584
Eubacterium ramulus MGS:0387	decadienedioic acid (C10:2-DC)**	-0.08	-7.3	4.5e-13	3.4e-11	8584
Clostridiaceae sp. MGS:0431	1-palmitoyl-2-oleoyl-GPC (16:0/18:1)	0.08	7.3	4.5e-13	3.4e-11	8584
Eubacteriales sp. MGS:0600	aspartate	-0.08	-7.3	4.5e-13	3.4e-11	8584
Eubacteriales sp. MGS:0803	nicotinamide riboside	0.08	7.3	4.5e-13	3.4e-11	8584
Eubacteriales sp. MGS:0309	X - 21845	-0.08	-7.3	4.5e-13	3.4e-11	8584
Eubacteriales sp. MGS:0555	X - 12851	0.08	7.3	4.5e-13	3.4e-11	8584
Clostridium sp. AF34-13 MGS:0173	X - 22162	0.08	7.3	4.5e-13	3.4e-11	8584
Eubacteriales sp. MGS:0555	phenol sulfate	-0.08	-7.3	4.5e-13	3.4e-11	8584
Eubacterium sp. AF16-48 MGS:0219	androstenediol (3beta,17beta) monosulfate (2)	-0.08	-7.3	4.5e-13	3.4e-11	8584
Clostridium sp. OF03-18AA MGS:0119	tartronate (hydroxymalonate)	0.08	7.3	4.5e-13	3.4e-11	8584
Streptococcus parasanguinis MGS:0117	4-hydroxyglutamate	0.08	7.3	4.5e-13	3.4e-11	8584
Eubacteriales sp. MGS:0123	X - 12111	-0.08	-7.3	4.5e-13	3.4e-11	8584
Anaerotruncus colihominis MGS:0307	glyco-beta-muricholate**	0.08	7.3	4.5e-13	3.4e-11	8584
Eubacteriales sp. MGS:0136	X - 12851	-0.08	-7.2	4.5e-13	3.4e-11	8584
Traorella massiliensis MGS:0669	5-hydroxyhexanoate	0.08	7.2	4.5e-13	3.4e-11	8584
Coprobacillus sp. MGS:0022	X - 21442	-0.08	-7.2	4.5e-13	3.4e-11	8584
Eubacteriales sp. MGS:0128	X - 15728	-0.08	-7.2	4.5e-13	3.4e-11	8584
Blautia massiliensis MGS:0023	4-methoxyphenol sulfate	-0.08	-7.2	4.6e-13	3.4e-11	8584
Eubacteriales sp. MGS:0516	glycyrrhetinate	0.08	7.2	4.6e-13	3.4e-11	8584
Intestinibacillus sp. Marseille-P4005 MGS:0168	taurochenodeoxycholic acid 3-sulfate	-0.08	-7.2	4.6e-13	3.4e-11	8584
Anaerotruncus colihominis MGS:0307	X - 12261	-0.08	-7.2	4.6e-13	3.4e-11	8584
Ruminococcus sp. MGS:0126	X - 23997	-0.08	-7.2	4.6e-13	3.4e-11	8584
Oscillospiraceae sp. MGS:0256	N-acetyl-cadaverine	0.12	7.3	4.6e-13	3.4e-11	3812
Firmicutes sp. MGS:0541	carotene diol (2)	0.08	7.2	4.6e-13	3.4e-11	8584
Mediterraneibacter glycyrrhizinilyticus MGS:0314	palmitoyl sphingomyelin (d18:1/16:0)	-0.08	-7.2	4.6e-13	3.4e-11	8584
Oscillospiraceae sp. MGS:0223	1-stearoyl-2-oleoyl-GPE (18:0/18:1)	-0.08	-7.2	4.6e-13	3.4e-11	8584
Intestinibacter sp. MGS:0194	X - 23662	-0.08	-7.2	4.6e-13	3.4e-11	8584
Eubacteriales sp. MGS:0100	taurodeoxycholic acid 3-sulfate	-0.08	-7.2	4.6e-13	3.5e-11	8584
[Clostridium] innocuum MGS:0365	glycochenodeoxycholate glucuronide (1)	0.08	7.2	4.6e-13	3.5e-11	8584
Eubacteriales sp. MGS:0254	1-(1-enyl-palmitoyl)-2-oleoyl-GPC (P-16:0/18:1)*	-0.08	-7.2	4.6e-13	3.5e-11	8584
Clostridium disporicum MGS:0753	2-methoxyhydroquinone sulfate (2)	0.08	7.2	4.6e-13	3.5e-11	8584
Lachnospiraceae sp. MGS:0625	X - 11850	0.08	7.2	4.6e-13	3.5e-11	8584
Bacteria sp. MGS:0218	3-(3-hydroxyphenyl)propionate	-0.08	-7.2	4.6e-13	3.5e-11	8584
Dorea sp. AF36-15AT MGS:0052	palmitoyl sphingomyelin (d18:1/16:0)	-0.08	-7.2	4.6e-13	3.5e-11	8584
Eubacteriales sp. MGS:0264	hydroxycotinine	-0.08	-7.2	4.6e-13	3.5e-11	8584
Eubacteriales sp. MGS:0267	deoxycholic acid 12-sulfate*	-0.08	-7.2	4.6e-13	3.5e-11	8584
Clostridia sp. MGS:1010	X - 11850	0.08	7.2	4.6e-13	3.5e-11	8584
Eubacteriales sp. MGS:0709	oxalate (ethanedioate)	-0.08	-7.2	4.6e-13	3.5e-11	8584
Bifidobacterium longum subsp. longum MGS:0038	X - 23655	0.08	7.2	4.6e-13	3.5e-11	8584
Clostridia sp. MGS:0521	X - 23662	-0.08	-7.2	4.6e-13	3.5e-11	8584
Bacteria sp. MGS:0459	3-hydroxyhippurate	-0.08	-7.2	4.6e-13	3.5e-11	8584
Oscillospiraceae sp. MGS:0384	2-furoylcarnitine	0.12	7.3	4.6e-13	3.5e-11	3812
Roseburia inulinivorans MGS:0036	N,N-dimethyl-5-aminovalerate	-0.09	-7.3	4.6e-13	3.5e-11	6693
Clostridium sp. AT4 MGS:0347	gamma-glutamylisoleucine*	0.08	7.2	4.6e-13	3.5e-11	8584
Lachnoclostridium sp. An138 MGS:0395	(2,4 or 2,5)-dimethylphenol sulfate	0.08	7.2	4.6e-13	3.5e-11	8584
Mediterraneibacter glycyrrhizinilyticus MGS:0314	mannonate*	0.08	7.2	4.6e-13	3.5e-11	8583
Anaeromassilibacillus sp. Marseille-P3371 MGS:0304	1-stearoyl-2-arachidonoyl-GPE (18:0/20:4)	0.08	7.2	4.7e-13	3.5e-11	8584
Coprococcus comes MGS:0016	12,13-DiHOME	-0.08	-7.2	4.7e-13	3.5e-11	8584
Haemophilus parainfluenzae MGS:0181	3-methoxytyrosine	0.08	7.2	4.7e-13	3.5e-11	8584
Eubacteriales sp. MGS:0080	5alpha-androstan-3alpha,17beta-diol monosulfate (2)	-0.08	-7.2	4.7e-13	3.5e-11	8584
Prevotella sp. P4-67 MGS:0784	indoleacetate	0.08	7.2	4.7e-13	3.5e-11	8584
Clostridia sp. MGS:0385	formiminoglutamate	-0.08	-7.2	4.7e-13	3.5e-11	8584
Blautia obeum MGS:0001	2'-O-methylcytidine	-0.08	-7.2	4.7e-13	3.5e-11	8584
Clostridium sp. AT4 MGS:0347	2-aminophenol sulfate	-0.08	-7.2	4.7e-13	3.5e-11	8584
Oscillospiraceae sp. MGS:0098	X - 21839	0.08	7.2	4.7e-13	3.5e-11	8584
Coprococcus comes MGS:0016	X - 17438	-0.08	-7.2	4.7e-13	3.5e-11	8584
Oscillospiraceae sp. MGS:0475	taurodeoxycholic acid 3-sulfate	-0.08	-7.2	4.7e-13	3.5e-11	8584
Veillonella parvula MGS:0220	carotene diol (2)	0.08	7.2	4.7e-13	3.5e-11	8584
Clostridia sp. MGS:0521	androstenediol (3beta,17beta) disulfate (1)	-0.08	-7.2	4.7e-13	3.5e-11	8584
Eubacteriales sp. MGS:0468	phenylacetylcarnitine	0.08	7.2	4.7e-13	3.5e-11	8584
[Ruminococcus] gnavus MGS:0239	1-arachidonoyl-GPE (20:4n6)*	0.08	7.2	4.7e-13	3.5e-11	8584
Clostridium sp. 1001271st1 H5 MGS:0888	taurodeoxycholate	0.08	7.2	4.7e-13	3.5e-11	8584
Clostridia sp. MGS:0960	3-hydroxy-2-methylpyridine sulfate	0.08	7.2	4.7e-13	3.6e-11	8584
Clostridia sp. MGS:0815	taurolithocholate 3-sulfate	0.08	7.2	4.7e-13	3.6e-11	8584
Eubacteriales sp. MGS:0270	erythronate*	-0.08	-7.2	4.7e-13	3.6e-11	8583
Eubacteriales sp. MGS:0580	X - 11849	-0.08	-7.2	4.7e-13	3.6e-11	8584
Eubacteriales sp. MGS:0151	phenylacetate	0.08	7.2	4.7e-13	3.6e-11	8584
Collinsella aerofaciens MGS:0019	1-palmitoyl-2-arachidonoyl-GPC (16:0/20:4n6)	0.08	7.2	4.7e-13	3.6e-11	8584
Eubacteriales sp. MGS:0328	indoleacetate	0.08	7.2	4.7e-13	3.6e-11	8584
Eggerthellaceae sp. MGS:0171	indolin-2-one	0.08	7.2	4.7e-13	3.6e-11	8584
Oscillospiraceae sp. MGS:0693	X - 24736	0.08	7.2	4.7e-13	3.6e-11	8584
Bacteria sp. MGS:0483	3-phenylpropionate (hydrocinnamate)	0.08	7.2	4.7e-13	3.6e-11	8584
Eubacteriales sp. MGS:0254	gamma-glutamylvaline	0.08	7.2	4.7e-13	3.6e-11	8584
Longicatena caecimuris MGS:0571	dihydrocaffeate sulfate (2)	-0.08	-7.2	4.7e-13	3.6e-11	8583
Eubacteriales sp. MGS:0226	X - 16124	0.08	7.2	4.8e-13	3.6e-11	8584
Oscillospiraceae sp. MGS:0693	X - 24475	0.08	7.2	4.8e-13	3.6e-11	8584
Eubacteriales sp. MGS:0193	X - 12906	0.08	7.2	4.8e-13	3.6e-11	8584
Eubacteriales sp. MGS:0432	S-methylcysteine sulfoxide	0.08	7.2	4.8e-13	3.6e-11	8584
Bilophila wadsworthia MGS:0049	3-indoxyl sulfate	0.08	7.2	4.8e-13	3.6e-11	8584
Blautia obeum MGS:0001	azelate (C9-DC)	-0.08	-7.2	4.8e-13	3.6e-11	8584
Eubacteriales sp. MGS:0792	X - 24811	0.08	7.2	4.8e-13	3.6e-11	8584
Clostridium sp. OF03-18AA MGS:0119	glycodeoxycholate 3-sulfate	-0.08	-7.2	4.8e-13	3.6e-11	8584
Eubacteriales sp. MGS:0242	N-palmitoyl-sphinganine (d18:0/16:0)	-0.08	-7.2	4.8e-13	3.6e-11	8584
Eubacteriales sp. MGS:0328	X - 17354	0.08	7.2	4.8e-13	3.6e-11	8584
Eubacteriales sp. MGS:0652	4-acetaminophen sulfate	0.08	7.2	4.8e-13	3.6e-11	8584
Dialister invisus MGS:0164	hyocholate	0.08	7.2	4.8e-13	3.6e-11	8584
Faecalibacterium sp. MGS:0042	deoxycholate	-0.08	-7.2	4.8e-13	3.6e-11	8584
Eubacteriales sp. MGS:0568	dihydrocaffeate sulfate (2)	0.08	7.2	4.8e-13	3.6e-11	8583
Firmicutes sp. MGS:0341	catechol sulfate	0.08	7.2	4.8e-13	3.6e-11	8584
Eubacteriales sp. MGS:0709	4-allylcatechol sulfate	-0.08	-7.2	4.8e-13	3.6e-11	8584
Eubacteriales sp. MGS:0968	3-hydroxypyridine sulfate	0.08	7.2	4.8e-13	3.6e-11	8584
Oscillospiraceae sp. MGS:0445	glycodeoxycholate	-0.08	-7.2	4.8e-13	3.6e-11	8584
Eubacteriales sp. MGS:0588	X - 11843	0.08	7.2	4.8e-13	3.6e-11	8584
Eubacteriales sp. MGS:0235	deoxycholate	-0.08	-7.2	4.8e-13	3.6e-11	8584
Oscillospiraceae sp. MGS:0256	X - 17357	0.08	7.2	4.8e-13	3.6e-11	8584
Pseudoflavonifractor sp. An184 MGS:0253	guaiacol sulfate	0.08	7.2	4.8e-13	3.6e-11	8584
Oscillospiraceae sp. MGS:1049	N-(2-furoyl)glycine	0.08	7.2	4.8e-13	3.6e-11	8584
Clostridia sp. MGS:1057	X - 22162	-0.08	-7.2	4.8e-13	3.6e-11	8584
Flavonifractor plautii MGS:0079	3-methylcytidine	0.08	7.2	4.8e-13	3.6e-11	8584
Eubacteriales sp. MGS:0421	N-stearoyl-sphinganine (d18:0/18:0)*	-0.08	-7.2	4.8e-13	3.6e-11	8584
Agathobaculum sp. MGS:0679	1-arachidonoyl-GPE (20:4n6)*	0.08	7.2	4.9e-13	3.7e-11	8584
Eubacteriales sp. MGS:0316	4-hydroxyglutamate	-0.08	-7.2	4.9e-13	3.7e-11	8584
Bacteroidales sp. MGS:0906	4-methylguaiacol sulfate	0.08	7.2	4.9e-13	3.7e-11	8584
Oscillospiraceae sp. MGS:0343	6-oxopiperidine-2-carboxylate	-0.08	-7.2	4.9e-13	3.7e-11	8584
Eubacteriales sp. MGS:0972	Urolithin B glucuronide	0.12	7.3	4.9e-13	3.7e-11	3812
Eubacteriales sp. MGS:0857	pregnanediol-3-glucuronide	0.08	7.2	4.9e-13	3.7e-11	8584
Oscillibacter sp. PEA192 MGS:0021	glyco-beta-muricholate**	0.08	7.2	4.9e-13	3.7e-11	8584
Veillonella dispar MGS:0227	creatine	-0.08	-7.2	4.9e-13	3.7e-11	8584
Eubacteriales sp. MGS:0376	quinate	0.08	7.2	4.9e-13	3.7e-11	8583
Eubacteriales sp. MGS:0474	X - 22520	-0.12	-7.3	4.9e-13	3.7e-11	3812
Eubacteriales sp. MGS:0859	X - 22509	0.08	7.2	4.9e-13	3.7e-11	8584
Firmicutes sp. MGS:0596	X - 11843	0.08	7.2	4.9e-13	3.7e-11	8584
Oscillospiraceae sp. MGS:0648	X - 24736	0.08	7.2	4.9e-13	3.7e-11	8584
Alistipes indistinctus MGS:0121	cholate	-0.08	-7.2	4.9e-13	3.7e-11	8584
Eubacteriales sp. MGS:0211	citraconate/glutaconate	0.08	7.2	4.9e-13	3.7e-11	8583
Clostridia sp. MGS:0756	carotene diol (2)	0.08	7.2	4.9e-13	3.7e-11	8584
Oscillospiraceae sp. MGS:0382	cholate	0.08	7.2	4.9e-13	3.7e-11	8584
Ruminococcus sp. AF41-9 MGS:0203	X - 12126	-0.08	-7.2	4.9e-13	3.7e-11	8584
Clostridium sp. AT4 MGS:0347	X - 11632	0.08	7.2	4.9e-13	3.7e-11	8584
Rothia mucilaginosa MGS:0559	gamma-glutamylisoleucine*	0.08	7.2	4.9e-13	3.7e-11	8584
Oscillibacter sp. MGS:0243	3,5-dichloro-2,6-dihydroxybenzoic acid	0.08	7.2	4.9e-13	3.7e-11	8583
Lachnospiraceae sp. MGS:0712	X - 21442	0.08	7.2	4.9e-13	3.7e-11	8584
Clostridiaceae sp. MGS:0431	X - 23639	-0.08	-7.2	4.9e-13	3.7e-11	8584
Intestinibacillus sp. Marseille-P4005 MGS:0168	cis-3,4-methyleneheptanoylglycine	0.08	7.2	4.9e-13	3.7e-11	8584
Anaerobutyricum hallii MGS:0012	X - 21733	-0.08	-7.2	4.9e-13	3.7e-11	8584
Bifidobacterium adolescentis MGS:0056	X - 25810	-0.08	-7.2	4.9e-13	3.7e-11	8584
Faecalibacterium sp. OF04-11AC MGS:0070	X - 12740	0.08	7.2	4.9e-13	3.7e-11	8584
Clostridium sp. TM06-18 MGS:0048	2-hydroxybutyrate/2-hydroxyisobutyrate	0.08	7.2	4.9e-13	3.7e-11	8583
Ruminococcus sp. MGS:0337	linoleoylcarnitine (C18:2)*	0.08	7.2	4.9e-13	3.7e-11	8584
Eubacteriales sp. MGS:0211	xanthine	-0.08	-7.2	4.9e-13	3.7e-11	8583
Eubacteriales sp. MGS:0211	X - 24418	0.08	7.2	5e-13	3.7e-11	8584
Eubacteriales sp. MGS:1257	glycodeoxycholate 3-sulfate	-0.08	-7.2	5e-13	3.7e-11	8584
Eubacteriales sp. MGS:1077	X - 23655	0.08	7.2	5e-13	3.7e-11	8584
Eubacteriales sp. MGS:0821	phenylacetylglutamine	0.08	7.2	5e-13	3.7e-11	8584
[Ruminococcus] torques MGS:0088	1-carboxyethylphenylalanine	0.08	7.2	5e-13	3.7e-11	8584
Firmicutes sp. MGS:0398	cholate	0.08	7.2	5e-13	3.7e-11	8584
Roseburia faecis MGS:0058	X - 17335	-0.08	-7.2	5e-13	3.7e-11	8584
Eubacteriales sp. MGS:0230	4-acetylphenol sulfate	0.08	7.2	5e-13	3.7e-11	8584
Lachnospiraceae sp. MGS:0629	phenylacetate	0.08	7.2	5e-13	3.7e-11	8584
Clostridium sp. TF06-15AC MGS:0032	X - 12816	-0.08	-7.2	5e-13	3.7e-11	8584
Oscillibacter sp. MGS:0046	X - 12830	0.08	7.2	5e-13	3.8e-11	8584
Ruminococcus sp. MGS:0131	2,3-dihydroxypyridine	-0.08	-7.2	5e-13	3.8e-11	8584
Bacteroides uniformis MGS:0007	X - 25503	-0.08	-7.2	5e-13	3.8e-11	8584
Oscillibacter sp. MGS:0245	X - 21752	0.08	7.2	5e-13	3.8e-11	8584
Oscillospiraceae sp. MGS:0770	X - 24475	-0.08	-7.2	5e-13	3.8e-11	8584
Coprobacillus sp. MGS:0022	X - 17654	-0.08	-7.2	5e-13	3.8e-11	8584
Eubacteriales sp. MGS:0601	3-phenylpropionate (hydrocinnamate)	0.08	7.2	5e-13	3.8e-11	8584
Lachnospiraceae sp. MGS:0414	X - 21839	0.08	7.2	5e-13	3.8e-11	8584
Clostridium sp. MGS:0050	gamma-glutamyltyrosine	0.08	7.2	5e-13	3.8e-11	8584
Eubacteriales sp. MGS:0880	5alpha-androstan-3beta,17alpha-diol disulfate	0.08	7.2	5e-13	3.8e-11	8584
Clostridium sp. TM06-18 MGS:0048	X - 25503	-0.08	-7.2	5e-13	3.8e-11	8584
Eubacteriales sp. MGS:0345	4-vinylguaiacol sulfate	0.08	7.2	5e-13	3.8e-11	8584
Eubacteriales sp. MGS:0069	palmitoylcarnitine (C16)	-0.08	-7.2	5e-13	3.8e-11	8584
Eubacteriales sp. MGS:0534	3-hydroxycotinine glucuronide	0.08	7.2	5e-13	3.8e-11	8584
Clostridia sp. MGS:0470	carotene diol (1)	0.08	7.2	5.1e-13	3.8e-11	8584
Clostridia sp. MGS:0931	X - 11315	0.08	7.2	5.1e-13	3.8e-11	8584
Eubacteriales sp. MGS:0250	X - 12126	0.08	7.2	5.1e-13	3.8e-11	8584
Amedibacillus dolichus MGS:0798	X - 16124	-0.08	-7.2	5.1e-13	3.8e-11	8584
Flavonifractor plautii MGS:0079	1-oleoylglycerol (18:1)	0.08	7.2	5.1e-13	3.8e-11	8584
[Ruminococcus] torques MGS:0034	S-methylmethionine	-0.08	-7.2	5.1e-13	3.8e-11	8584
[Clostridium] innocuum MGS:0365	1-palmitoyl-2-arachidonoyl-GPC (16:0/20:4n6)	0.08	7.2	5.1e-13	3.8e-11	8584
Eubacteriales sp. MGS:0100	4-acetylphenol sulfate	0.08	7.2	5.1e-13	3.8e-11	8584
Clostridium sp. AT4 MGS:0347	1-stearoyl-2-arachidonoyl-GPI (18:0/20:4)	0.08	7.2	5.1e-13	3.8e-11	8584
Eubacteriales sp. MGS:0426	2-hydroxydecanoate	0.08	7.2	5.1e-13	3.8e-11	8584
Lachnospiraceae sp. MGS:1024	X - 12816	-0.08	-7.2	5.1e-13	3.8e-11	8584
Allisonella histaminiformans MGS:0332	deoxycholate	0.08	7.2	5.1e-13	3.8e-11	8584
Clostridiaceae sp. MGS:0431	indoleacetate	-0.08	-7.2	5.1e-13	3.8e-11	8584
Eubacteriales sp. MGS:0298	X - 12261	-0.08	-7.2	5.1e-13	3.8e-11	8584
Eubacteriales sp. MGS:0468	branched chain 14:0 dicarboxylic acid**	0.08	7.2	5.1e-13	3.8e-11	8584
Prevotella hominis MGS:0797	propionylglycine	0.08	7.2	5.1e-13	3.8e-11	8584
Eubacteriales sp. MGS:1227	X - 11315	0.08	7.2	5.1e-13	3.8e-11	8584
Clostridia sp. MGS:1268	X - 16124	0.08	7.2	5.1e-13	3.8e-11	8584
Clostridium sp. TF06-15AC MGS:0032	3-methyl-2-oxobutyrate	0.08	7.2	5.1e-13	3.8e-11	8584
Ruminococcus sp. AM42-11 MGS:0002	N-stearoyl-sphingosine (d18:1/18:0)*	0.08	7.2	5.1e-13	3.9e-11	8584
Eggerthellales sp. MGS:0177	L-urobilin	0.08	7.2	5.1e-13	3.9e-11	8584
Lactobacillus gasseri MGS:0884	cholate	0.08	7.2	5.1e-13	3.9e-11	8584
Eubacteriales sp. MGS:0312	catechol sulfate	0.08	7.2	5.1e-13	3.9e-11	8584
Eubacteriales sp. MGS:0230	ergothioneine	-0.08	-7.2	5.1e-13	3.9e-11	8584
Eubacteriales sp. MGS:0376	2-piperidinone	-0.08	-7.2	5.1e-13	3.9e-11	8584
Pseudoflavonifractor sp. BSD2780061688st1 E11 MGS:1060	X - 23655	0.08	7.2	5.1e-13	3.9e-11	8584
Eubacteriales sp. MGS:0179	phenol glucuronide	-0.08	-7.2	5.1e-13	3.9e-11	8584
Streptococcus mutans MGS:0677	2-aminobutyrate	-0.08	-7.2	5.2e-13	3.9e-11	8584
Dorea sp. AF36-15AT MGS:0052	10-heptadecenoate (17:1n7)	0.08	7.2	5.2e-13	3.9e-11	8584
Eubacteriales sp. MGS:0408	4-methylguaiacol sulfate	0.08	7.2	5.2e-13	3.9e-11	8584
Clostridia sp. MGS:1116	X - 11850	0.08	7.2	5.2e-13	3.9e-11	8584
Eubacteriales sp. MGS:1369	X - 12013	0.08	7.2	5.2e-13	3.9e-11	8584
Eubacteriales sp. MGS:0555	4-allylcatechol sulfate	-0.08	-7.2	5.2e-13	3.9e-11	8584
Romboutsia timonensis MGS:0053	3-hydroxy-3-methylglutarate	-0.08	-7.2	5.2e-13	3.9e-11	8583
Clostridium celatum MGS:0808	X - 12411	0.08	7.2	5.2e-13	3.9e-11	8584
Clostridia sp. MGS:0879	taurodeoxycholate	-0.08	-7.2	5.2e-13	3.9e-11	8584
Streptococcus mutans MGS:0677	sphingomyelin (d18:2/23:1)*	-0.08	-7.2	5.2e-13	3.9e-11	8584
Methanosphaera stadtmanae MGS:0615	X - 23997	0.08	7.2	5.2e-13	3.9e-11	8584
Eubacteriales sp. MGS:0652	X - 24811	0.08	7.2	5.2e-13	3.9e-11	8584
Eubacteriales sp. MGS:0843	carotene diol (1)	-0.08	-7.2	5.2e-13	3.9e-11	8584
Clostridia sp. MGS:0385	glutamate	-0.08	-7.2	5.2e-13	3.9e-11	8584
Clostridia sp. MGS:0435	isoursodeoxycholate	-0.08	-7.2	5.2e-13	3.9e-11	8584
Desulfovibrionales sp. MGS:0266	4-ethyl-2-methoxyphenol sulfate	0.08	7.2	5.2e-13	3.9e-11	8584
Blautia producta MGS:0905	imidazole propionate	0.08	7.2	5.2e-13	3.9e-11	8584
Clostridium sp. MGS:0050	4-acetylphenol sulfate	-0.08	-7.2	5.2e-13	3.9e-11	8584
Eubacteriales sp. MGS:0972	X - 12013	0.08	7.2	5.2e-13	3.9e-11	8584
Clostridia sp. MGS:0140	1-myristoyl-2-arachidonoyl-GPC (14:0/20:4)*	-0.08	-7.2	5.2e-13	3.9e-11	8584
Erysipelotrichales sp. MGS:0675	indoleacetoylcarnitine*	0.1	7.2	5.2e-13	3.9e-11	5703
Lachnospiraceae sp. MGS:0399	pentose acid*	0.08	7.2	5.2e-13	3.9e-11	8583
Rothia mucilaginosa MGS:0559	taurochenodeoxycholate	0.08	7.2	5.2e-13	3.9e-11	8584
Blautia obeum MGS:0001	X - 13684	0.08	7.2	5.2e-13	3.9e-11	8584
Eubacteriales sp. MGS:0081	sphingomyelin (d18:1/14:0, d16:1/16:0)*	0.08	7.2	5.2e-13	3.9e-11	8584
Faecalibacterium sp. MGS:0732	carotene diol (2)	0.08	7.2	5.2e-13	3.9e-11	8584
Oscillospiraceae sp. MGS:0098	3-hydroxycotinine glucuronide	0.08	7.2	5.2e-13	3.9e-11	8584
Firmicutes sp. MGS:0581	3-phenylpropionate (hydrocinnamate)	0.08	7.2	5.3e-13	3.9e-11	8584
Eubacteriales sp. MGS:0447	X - 11850	0.08	7.2	5.3e-13	3.9e-11	8584
Lachnospiraceae sp. MGS:0172	X - 17612	-0.11	-7.2	5.3e-13	3.9e-11	4772
Escherichia coli MGS:0195	lithocholic acid sulfate (2)	0.08	7.2	5.3e-13	3.9e-11	8584
Eubacteriales sp. MGS:0652	phenylacetylglutamate	0.08	7.2	5.3e-13	3.9e-11	8584
Eggerthella lenta MGS:0225	deoxycholate	0.08	7.2	5.3e-13	3.9e-11	8584
Anaerobutyricum hallii MGS:0012	xanthurenate	0.08	7.2	5.3e-13	3.9e-11	8584
Lachnoclostridium sp. An138 MGS:0395	nicotine	0.12	7.2	5.3e-13	3.9e-11	3812
Eubacteriales sp. MGS:0128	glycerate	-0.08	-7.2	5.3e-13	3.9e-11	8583
Oscillospiraceae sp. MGS:0437	X - 12126	0.08	7.2	5.3e-13	4e-11	8584
Peptostreptococcaceae sp. MGS:0200	X - 12283	0.08	7.2	5.3e-13	4e-11	8584
Eubacteriales sp. MGS:0751	branched chain 14:0 dicarboxylic acid**	0.08	7.2	5.3e-13	4e-11	8584
Anaerotruncus colihominis MGS:0307	3,4-dihydroxybutyrate	0.08	7.2	5.3e-13	4e-11	8583
Clostridia sp. MGS:1010	5alpha-androstan-3beta,17alpha-diol disulfate	0.08	7.2	5.3e-13	4e-11	8584
Ruminococcus sp. B05 MGS:0261	3-hydroxy-2-methylpyridine sulfate	-0.08	-7.2	5.3e-13	4e-11	8584
Eubacteriales sp. MGS:0352	X - 18901	0.08	7.2	5.3e-13	4e-11	8584
Escherichia coli MGS:0195	X - 12126	0.08	7.2	5.3e-13	4e-11	8584
Clostridia sp. MGS:0893	tigloylglycine	0.08	7.2	5.3e-13	4e-11	8584
Bilophila wadsworthia MGS:0049	chlorzoxazone	-0.08	-7.2	5.3e-13	4e-11	8584
Eubacteriales sp. MGS:0363	4-hydroxyglutamate	-0.08	-7.2	5.3e-13	4e-11	8584
Lachnospiraceae sp. MGS:0725	X - 24757	-0.08	-7.2	5.3e-13	4e-11	8584
Eubacteriales sp. MGS:0178	lithocholate sulfate (1)	0.08	7.2	5.3e-13	4e-11	8584
Eubacteriales sp. MGS:0342	L-urobilin	0.08	7.2	5.3e-13	4e-11	8584
Eubacteriales sp. MGS:0162	3-methylcytidine	-0.08	-7.2	5.3e-13	4e-11	8584
Eubacteriales sp. MGS:0871	5-hydroxyhexanoate	0.08	7.2	5.3e-13	4e-11	8584
Oscillospiraceae sp. MGS:0060	X - 23655	-0.08	-7.2	5.3e-13	4e-11	8584
Eubacteriales sp. MGS:0100	X - 24811	-0.08	-7.2	5.3e-13	4e-11	8584
Ruminococcus sp. MGS:0131	alpha-ketobutyrate	0.08	7.2	5.3e-13	4e-11	8583
Eubacteriales sp. MGS:0213	taurolithocholate 3-sulfate	0.08	7.2	5.3e-13	4e-11	8584
Massilimicrobiota timonensis MGS:0825	X - 11315	-0.08	-7.2	5.4e-13	4e-11	8584
Eubacteriales sp. MGS:0441	X - 12126	0.08	7.2	5.4e-13	4e-11	8584
Firmicutes sp. MGS:0301	X - 24531	0.12	7.2	5.4e-13	4e-11	3812
Oscillospiraceae sp. MGS:1049	3-ethylcatechol sulfate (1)	0.08	7.2	5.4e-13	4e-11	8584
Oscillospiraceae sp. MGS:0098	norcotinine	0.08	7.2	5.4e-13	4e-11	8584
Roseburia sp. AM59-24XD MGS:0391	ergothioneine	0.08	7.2	5.4e-13	4e-11	8584
Eubacteriales sp. MGS:0600	sphingomyelin (d18:0/18:0, d19:0/17:0)*	-0.08	-7.2	5.4e-13	4e-11	8584
Eubacteriales sp. MGS:0621	X - 12216	0.08	7.2	5.4e-13	4e-11	8584
Bacteria sp. MGS:1096	phenylacetylglutamine	0.08	7.2	5.4e-13	4e-11	8584
Lachnospiraceae sp. MGS:0748	glycoursodeoxycholic acid sulfate (1)	-0.08	-7.2	5.4e-13	4e-11	8584
Lachnoclostridium sp. MGS:0655	taurodeoxycholate	0.08	7.2	5.4e-13	4e-11	8584
Lachnospiraceae sp. MGS:0127	X - 24473	0.08	7.2	5.4e-13	4e-11	8584
Clostridiaceae sp. MGS:1142	O-acetylhomoserine	0.11	7.2	5.4e-13	4e-11	4772
Veillonella rogosae MGS:0324	1-palmitoyl-2-palmitoleoyl-GPC (16:0/16:1)*	-0.08	-7.2	5.4e-13	4e-11	8584
Oscillospiraceae sp. MGS:0445	X - 25503	0.08	7.2	5.4e-13	4e-11	8584
Ruminococcus sp. MGS:0131	X - 24531	-0.12	-7.2	5.4e-13	4e-11	3812
Anaerostipes hadrus MGS:0124	phenylacetate	-0.08	-7.2	5.4e-13	4e-11	8584
Streptococcus salivarius MGS:0071	1-(1-enyl-palmitoyl)-2-oleoyl-GPE (P-16:0/18:1)*	0.08	7.2	5.4e-13	4.1e-11	8584
Oscillospiraceae sp. MGS:0384	X - 24475	-0.08	-7.2	5.4e-13	4.1e-11	8584
Ruminococcus sp. AM42-11 MGS:0002	taurodeoxycholic acid 3-sulfate	0.08	7.2	5.4e-13	4.1e-11	8584
Eubacteriales sp. MGS:0123	leucine	0.08	7.2	5.4e-13	4.1e-11	8584
Anaerobutyricum hallii MGS:0012	1-palmitoyl-2-arachidonoyl-GPI (16:0/20:4)*	0.08	7.2	5.4e-13	4.1e-11	8584
Blautia hydrogenotrophica MGS:0430	4-allylphenol sulfate	-0.08	-7.2	5.4e-13	4.1e-11	8584
Alistipes putredinis MGS:0033	X - 21286	0.08	7.2	5.4e-13	4.1e-11	8584
Veillonella rogosae MGS:0324	1-(1-enyl-palmitoyl)-GPC (P-16:0)*	0.08	7.2	5.4e-13	4.1e-11	8584
Eubacteriales sp. MGS:0917	2,3-dihydroxypyridine	0.08	7.2	5.4e-13	4.1e-11	8584
Eubacteriales sp. MGS:0232	2-ethylphenylsulfate	-0.08	-7.2	5.4e-13	4.1e-11	8584
Oscillospiraceae sp. MGS:0134	X - 24344	0.08	7.2	5.4e-13	4.1e-11	8584
Eubacteriales sp. MGS:0514	3-phenylpropionate (hydrocinnamate)	0.08	7.2	5.4e-13	4.1e-11	8584
Oscillospiraceae sp. MGS:0998	X - 11850	0.08	7.2	5.4e-13	4.1e-11	8584
Eubacteriales sp. MGS:0242	5-acetylamino-6-amino-3-methyluracil	-0.08	-7.2	5.4e-13	4.1e-11	8583
Faecalibacterium sp. OF04-11AC MGS:0070	5alpha-androstan-3alpha,17beta-diol monosulfate (2)	0.08	7.2	5.4e-13	4.1e-11	8584
Eubacteriales sp. MGS:0509	isoursodeoxycholate	-0.08	-7.2	5.4e-13	4.1e-11	8584
Oscillospiraceae sp. MGS:0207	cholic acid glucuronide	0.08	7.2	5.4e-13	4.1e-11	8584
Eubacteriales sp. MGS:0329	3-methyl catechol sulfate (1)	0.08	7.2	5.5e-13	4.1e-11	8584
Romboutsia timonensis MGS:0053	sphingomyelin (d17:1/16:0, d18:1/15:0, d16:1/17:0)*	0.08	7.2	5.5e-13	4.1e-11	8584
Dorea sp. AF36-15AT MGS:0052	X - 23997	-0.08	-7.2	5.5e-13	4.1e-11	8584
Eubacteriales sp. MGS:0439	3-methylxanthine	0.08	7.2	5.5e-13	4.1e-11	8584
Blautia hydrogenotrophica MGS:0430	cortolone glucuronide (1)	0.08	7.2	5.5e-13	4.1e-11	8584
Eubacteriales sp. MGS:0548	phenylacetylglutamine	0.08	7.2	5.5e-13	4.1e-11	8584
Eubacteriales sp. MGS:0069	L-urobilin	0.08	7.2	5.5e-13	4.1e-11	8584
Clostridium sp. MGS:0059	X - 26119	-0.17	-7.3	5.5e-13	4.1e-11	1891
Eubacteriales sp. MGS:0249	3-carboxy-4-methyl-5-pentyl-2-furanpropionate (3-CMPFP)**	0.08	7.2	5.5e-13	4.1e-11	8584
Bifidobacterium longum subsp. longum MGS:0038	glycolithocholate	-0.08	-7.2	5.5e-13	4.1e-11	8584
Clostridium sp. TM06-18 MGS:0048	glycochenodeoxycholate glucuronide (1)	0.08	7.2	5.5e-13	4.1e-11	8584
Eubacteriales sp. MGS:0103	X - 12411	0.08	7.2	5.5e-13	4.1e-11	8584
Lachnospiraceae sp. MGS:0043	3b-hydroxy-5-cholenoic acid	-0.08	-7.2	5.5e-13	4.1e-11	8584
Eubacteriales sp. MGS:0229	hippurate	0.08	7.2	5.5e-13	4.1e-11	8584
Eubacteriales sp. MGS:0654	indole-3-carboxylate	0.08	7.2	5.5e-13	4.1e-11	8584
Streptococcus anginosus MGS:0680	gamma-glutamylisoleucine*	0.08	7.2	5.5e-13	4.1e-11	8584
Anaeromassilibacillus sp. Marseille-P3371 MGS:0304	X - 17676	0.08	7.2	5.5e-13	4.1e-11	8584
Eubacteriales sp. MGS:0102	cholate	0.08	7.2	5.5e-13	4.1e-11	8584
Eubacteriales sp. MGS:0718	cinnamoylglycine	0.08	7.2	5.5e-13	4.1e-11	8584
Eubacteriales sp. MGS:0193	X - 12126	0.08	7.2	5.5e-13	4.1e-11	8584
Faecalibacterium sp. OF04-11AC MGS:0070	X - 24531	-0.12	-7.2	5.5e-13	4.1e-11	3812
Intestinibacter bartlettii MGS:0115	X - 12306	0.08	7.2	5.5e-13	4.1e-11	8584
Blautia producta MGS:0619	X - 21842	-0.08	-7.2	5.5e-13	4.1e-11	8584
Eubacteriales sp. MGS:0786	deoxycholic acid 12-sulfate*	0.08	7.2	5.5e-13	4.1e-11	8584
Merdimonas faecis MGS:0494	carotene diol (1)	-0.08	-7.2	5.5e-13	4.1e-11	8584
[Ruminococcus] torques MGS:0088	tetrahydrocortisol glucuronide	0.08	7.2	5.5e-13	4.1e-11	8584
Lachnospiraceae sp. MGS:0831	branched chain 14:0 dicarboxylic acid**	0.08	7.2	5.5e-13	4.1e-11	8584
Romboutsia timonensis MGS:0053	1-carboxyethylphenylalanine	-0.08	-7.2	5.5e-13	4.1e-11	8584
Eubacteriales sp. MGS:0386	X - 23997	0.08	7.2	5.5e-13	4.1e-11	8584
Clostridia sp. MGS:0929	3-phenylpropionate (hydrocinnamate)	0.08	7.2	5.5e-13	4.1e-11	8584
Eubacteriales sp. MGS:0405	N-stearoyl-sphingosine (d18:1/18:0)*	-0.08	-7.2	5.5e-13	4.1e-11	8584
Eubacteriales sp. MGS:1090	X - 11850	0.08	7.2	5.5e-13	4.1e-11	8584
Eubacteriales sp. MGS:0083	cortolone glucuronide (1)	-0.08	-7.2	5.5e-13	4.1e-11	8584
Evtepia gabavorous MGS:0114	X - 12830	0.08	7.2	5.5e-13	4.1e-11	8584
Clostridium phoceensis MGS:0014	phenylacetylcarnitine	-0.08	-7.2	5.5e-13	4.1e-11	8584
Anaeromassilibacillus sp. Marseille-P3371 MGS:0304	4-allylphenol sulfate	-0.08	-7.2	5.5e-13	4.1e-11	8584
Ruminococcus sp. MGS:0131	X - 12816	-0.08	-7.2	5.5e-13	4.1e-11	8584
Oscillospiraceae sp. MGS:0739	1-methylxanthine	0.08	7.2	5.5e-13	4.1e-11	8584
Eubacteriales sp. MGS:0105	beta-cryptoxanthin	-0.08	-7.2	5.5e-13	4.1e-11	8584
Firmicutes sp. MGS:0948	deoxycholate	-0.08	-7.2	5.5e-13	4.1e-11	8584
Eubacteriales sp. MGS:0175	caffeine	0.08	7.2	5.6e-13	4.1e-11	8584
Clostridia sp. MGS:0893	phenylacetylglutamate	0.08	7.2	5.6e-13	4.1e-11	8584
Eubacteriales sp. MGS:0189	3-phenylpropionate (hydrocinnamate)	0.08	7.2	5.6e-13	4.2e-11	8584
Haemophilus parainfluenzae MGS:0181	sphingomyelin (d18:0/20:0, d16:0/22:0)*	-0.08	-7.2	5.6e-13	4.2e-11	8584
Eubacteriales sp. MGS:0291	indole-3-carboxylate	0.08	7.2	5.6e-13	4.2e-11	8584
Enterocloster aldenensis MGS:0362	X - 23639	-0.08	-7.2	5.6e-13	4.2e-11	8584
Bifidobacterium longum subsp. longum MGS:0038	3-methyl catechol sulfate (1)	0.08	7.2	5.6e-13	4.2e-11	8584
Eubacteriales sp. MGS:0188	5alpha-androstan-3beta,17alpha-diol disulfate	0.08	7.2	5.6e-13	4.2e-11	8584
Oscillibacter sp. MGS:0046	X - 12544	0.08	7.2	5.6e-13	4.2e-11	8584
Eubacteriales sp. MGS:0434	o-cresol sulfate	0.08	7.2	5.6e-13	4.2e-11	8584
Eubacteriales sp. MGS:0671	X - 22834	-0.08	-7.2	5.6e-13	4.2e-11	8584
Eisenbergiella massiliensis MGS:0425	3-hydroxyhippurate	-0.08	-7.2	5.6e-13	4.2e-11	8584
Firmicutes sp. MGS:0923	phenylacetylglutamine	0.08	7.2	5.6e-13	4.2e-11	8584
Eubacteriales sp. MGS:0864	cotinine N-oxide	-0.08	-7.2	5.6e-13	4.2e-11	8584
Bifidobacterium angulatum MGS:0632	X - 12306	0.08	7.2	5.6e-13	4.2e-11	8584
Butyricicoccus sp. MGS:0008	glycoursodeoxycholic acid sulfate (1)	0.08	7.2	5.6e-13	4.2e-11	8584
Atopobiaceae sp. MGS:0937	X - 21845	-0.08	-7.2	5.6e-13	4.2e-11	8584
Streptococcus salivarius MGS:0071	1-(1-enyl-stearoyl)-2-oleoyl-GPE (P-18:0/18:1)	0.08	7.2	5.6e-13	4.2e-11	8584
Oscillospiraceae sp. MGS:0256	linoleoylcarnitine (C18:2)*	-0.08	-7.2	5.6e-13	4.2e-11	8584
Romboutsia timonensis MGS:0053	3-phenylpropionate (hydrocinnamate)	0.08	7.2	5.6e-13	4.2e-11	8584
Blastocystis sp. subtype 4 MGS:0446	X - 22509	0.08	7.2	5.6e-13	4.2e-11	8584
Eubacteriales sp. MGS:0280	4-allylcatechol sulfate	0.08	7.2	5.6e-13	4.2e-11	8584
Eubacteriales sp. MGS:0013	3-hydroxypyridine sulfate	-0.08	-7.2	5.6e-13	4.2e-11	8584
Eubacteriales sp. MGS:0311	xanthurenate	-0.08	-7.2	5.6e-13	4.2e-11	8584
Blautia massiliensis MGS:0023	1,2-dilinoleoyl-GPC (18:2/18:2)	-0.08	-7.2	5.6e-13	4.2e-11	8584
Clostridia sp. MGS:0140	lactate	-0.08	-7.2	5.6e-13	4.2e-11	8584
Eubacteriales sp. MGS:0373	1-stearoyl-2-arachidonoyl-GPE (18:0/20:4)	-0.08	-7.2	5.6e-13	4.2e-11	8584
Eubacteriales sp. MGS:0137	3-phenylpropionate (hydrocinnamate)	0.08	7.2	5.6e-13	4.2e-11	8584
Pseudoflavonifractor sp. An184 MGS:0253	methyl glucopyranoside (alpha + beta)	-0.08	-7.2	5.6e-13	4.2e-11	8584
Eubacteriales sp. MGS:0149	chenodeoxycholic acid sulfate (1)	0.12	7.2	5.6e-13	4.2e-11	3812
Eubacteriales sp. MGS:0627	hydroxy-CMPF*	0.08	7.2	5.6e-13	4.2e-11	8584
Eubacteriales sp. MGS:0432	X - 12851	-0.08	-7.2	5.7e-13	4.2e-11	8584
Firmicutes sp. MGS:0650	X - 12261	0.08	7.2	5.7e-13	4.2e-11	8584
Clostridia sp. MGS:1137	X - 22509	0.08	7.2	5.7e-13	4.2e-11	8584
Eubacteriales sp. MGS:0353	X - 17301	0.09	7.2	5.7e-13	4.2e-11	6693
Clostridium cuniculi MGS:1498	6-hydroxyindole sulfate	-0.08	-7.2	5.7e-13	4.2e-11	8584
Candidatus Borkfalkia ceftriaxoniphila MGS:0595	5-hydroxyindole sulfate	0.08	7.2	5.7e-13	4.2e-11	8584
Eubacteriales sp. MGS:0069	X - 24588	-0.08	-7.2	5.7e-13	4.2e-11	8584
Eubacteriales sp. MGS:1354	X - 22162	-0.08	-7.2	5.7e-13	4.2e-11	8584
Eubacteriales sp. MGS:0630	cinnamoylglycine	0.08	7.2	5.7e-13	4.2e-11	8584
Oscillospiraceae sp. MGS:0429	X - 21845	-0.08	-7.2	5.7e-13	4.2e-11	8584
Eubacteriales sp. MGS:0671	X - 12851	-0.08	-7.2	5.7e-13	4.2e-11	8584
Anaerotignum faecicola MGS:0090	4-methylguaiacol sulfate	-0.08	-7.2	5.7e-13	4.2e-11	8584
Eubacteriales sp. MGS:0984	trigonelline (N'-methylnicotinate)	0.08	7.2	5.7e-13	4.2e-11	8584
Firmicutes sp. MGS:0570	phenylacetylglutamate	0.08	7.2	5.7e-13	4.2e-11	8584
Eubacteriales sp. MGS:0671	phenylacetate	0.08	7.2	5.7e-13	4.2e-11	8584
Eubacteriales sp. MGS:0349	X - 23662	-0.08	-7.2	5.7e-13	4.3e-11	8584
Clostridium sp. 1001271st1 H5 MGS:0888	chenodeoxycholic acid sulfate (1)	0.12	7.2	5.7e-13	4.3e-11	3812
Oscillospiraceae sp. MGS:0429	paraxanthine	0.08	7.2	5.7e-13	4.3e-11	8584
Flavonifractor plautii MGS:0079	alpha-ketoglutarate	0.08	7.2	5.7e-13	4.3e-11	8583
Megamonas funiformis MGS:0684	X - 23662	0.08	7.2	5.7e-13	4.3e-11	8584
Eubacteriales sp. MGS:0280	X - 12726	0.08	7.2	5.7e-13	4.3e-11	8584
Eubacteriales sp. MGS:0927	isoursodeoxycholate	0.08	7.2	5.7e-13	4.3e-11	8584
Eubacteriales sp. MGS:0531	3-methyladipate	0.08	7.2	5.7e-13	4.3e-11	8583
Enterocloster citroniae MGS:0285	palmitoyl sphingomyelin (d18:1/16:0)	-0.08	-7.2	5.7e-13	4.3e-11	8584
Longicatena caecimuris MGS:0571	quinate	-0.08	-7.2	5.7e-13	4.3e-11	8583
Blautia producta MGS:0619	X - 17354	-0.08	-7.2	5.7e-13	4.3e-11	8584
Flavonifractor plautii MGS:0079	hydroxyasparagine**	0.08	7.2	5.7e-13	4.3e-11	8584
Ruthenibacterium lactatiformans MGS:0020	1-linoleoyl-2-linolenoyl-GPC (18:2/18:3)*	-0.08	-7.2	5.7e-13	4.3e-11	8584
Ruminococcus sp. AF21-42 MGS:0111	phenylacetylglutamate	-0.08	-7.2	5.7e-13	4.3e-11	8584
Eubacteriales sp. MGS:0438	X - 25503	-0.08	-7.2	5.7e-13	4.3e-11	8584
Veillonella atypica MGS:0357	glycochenodeoxycholate	0.08	7.2	5.8e-13	4.3e-11	8584
Eggerthellaceae sp. MGS:0171	hippurate	0.08	7.2	5.8e-13	4.3e-11	8584
Anaerotignum faecicola MGS:0090	branched chain 14:0 dicarboxylic acid**	-0.08	-7.2	5.8e-13	4.3e-11	8584
Oscillibacter sp. MGS:0046	X - 21845	0.08	7.2	5.8e-13	4.3e-11	8584
Eubacteriales sp. MGS:0232	X - 11847	0.1	7.2	5.8e-13	4.3e-11	5703
Eubacteriales sp. MGS:0373	cotinine N-oxide	-0.08	-7.2	5.8e-13	4.3e-11	8584
Oscillospiraceae sp. MGS:0648	argininate*	0.08	7.2	5.8e-13	4.3e-11	8584
Eubacteriales sp. MGS:0229	X - 23662	-0.08	-7.2	5.8e-13	4.3e-11	8584
Eubacteriales sp. MGS:0100	dihydrocaffeate sulfate (2)	0.08	7.2	5.8e-13	4.3e-11	8583
Eubacteriales sp. MGS:0123	S-methylmethionine	-0.08	-7.2	5.8e-13	4.3e-11	8584
Lachnospiraceae sp. MGS:0246	cinnamoylglycine	0.08	7.2	5.8e-13	4.3e-11	8584
Oscillospiraceae sp. MGS:0437	X - 21845	-0.08	-7.2	5.8e-13	4.3e-11	8584
Bifidobacterium bifidum MGS:0262	deoxycholic acid 12-sulfate*	-0.08	-7.2	5.8e-13	4.3e-11	8584
Eubacteriales sp. MGS:0419	X - 11299	0.08	7.2	5.8e-13	4.3e-11	8584
Oscillospiraceae sp. MGS:0693	deoxycholate	-0.08	-7.2	5.8e-13	4.3e-11	8584
Firmicutes sp. MGS:0341	carotene diol (3)	0.08	7.2	5.8e-13	4.3e-11	8584
Clostridium sp. TF06-15AC MGS:0032	glycohyocholate	-0.08	-7.2	5.8e-13	4.3e-11	8584
Eubacteriales sp. MGS:0792	3-methyl catechol sulfate (1)	0.08	7.2	5.8e-13	4.3e-11	8584
Sellimonas intestinalis MGS:0417	p-cresol sulfate	0.08	7.2	5.8e-13	4.3e-11	8584
Clostridia sp. MGS:0746	X - 22162	-0.08	-7.2	5.8e-13	4.3e-11	8584
Clostridia sp. MGS:0623	X - 12851	0.08	7.2	5.8e-13	4.3e-11	8584
Faecalibacterium prausnitzii MGS:0241	4-allylphenol sulfate	0.08	7.2	5.8e-13	4.3e-11	8584
Veillonella parvula MGS:0220	X - 24812	-0.08	-7.2	5.8e-13	4.3e-11	8584
Clostridium sp. TM06-18 MGS:0048	isoleucine	0.08	7.2	5.8e-13	4.3e-11	8584
Lachnospiraceae sp. MGS:1615	X - 24812	0.08	7.2	5.8e-13	4.3e-11	8584
Blautia obeum MGS:0009	X - 12261	-0.08	-7.2	5.8e-13	4.4e-11	8584
Oscillospiraceae sp. MGS:0210	X - 25524	0.12	7.2	5.8e-13	4.4e-11	3812
Pseudoflavonifractor sp. An184 MGS:0253	5-hydroxymethyl-2-furoylcarnitine*	0.08	7.2	5.8e-13	4.4e-11	8584
Oscillibacter sp. PEA192 MGS:0021	X - 11850	-0.08	-7.2	5.8e-13	4.4e-11	8584
Candidatus Borkfalkiales sp. MGS:1329	X - 12816	0.08	7.2	5.9e-13	4.4e-11	8584
Eubacterium ramulus MGS:0387	X - 22162	0.08	7.2	5.9e-13	4.4e-11	8584
Eubacteriales sp. MGS:0759	norcotinine	0.08	7.2	5.9e-13	4.4e-11	8584
Odoribacter splanchnicus MGS:0041	taurolithocholate 3-sulfate	0.08	7.2	5.9e-13	4.4e-11	8584
Eubacteriales sp. MGS:0149	serine	0.08	7.2	5.9e-13	4.4e-11	8584
[Ruminococcus] torques MGS:0088	1-carboxyethylvaline	0.08	7.2	5.9e-13	4.4e-11	8584
[Ruminococcus] torques MGS:0034	naringenin 7-glucuronide	-0.08	-7.2	5.9e-13	4.4e-11	8584
Eubacteriales sp. MGS:0270	X - 13658	-0.08	-7.2	5.9e-13	4.4e-11	8584
Eubacteriales sp. MGS:0149	alpha-ketobutyrate	-0.08	-7.2	5.9e-13	4.4e-11	8583
Proteobacteria sp. MGS:0275	3-hydroxyhippurate	-0.08	-7.2	5.9e-13	4.4e-11	8584
Bacteria sp. MGS:0459	glutarate (C5-DC)	-0.08	-7.2	5.9e-13	4.4e-11	8583
Clostridium perfringens MGS:0959	ursodeoxycholate	0.08	7.2	5.9e-13	4.4e-11	8584
Eubacteriales sp. MGS:0630	phenylacetylglutamate	0.08	7.2	5.9e-13	4.4e-11	8584
Dorea longicatena MGS:0039	X - 17323	0.08	7.2	5.9e-13	4.4e-11	8584
Eubacteriales sp. MGS:0133	3-indoxyl sulfate	0.08	7.2	5.9e-13	4.4e-11	8584
Agathobaculum sp. MGS:0679	2-hydroxyglutarate	0.08	7.2	5.9e-13	4.4e-11	8584
Blautia sp. MGS:0416	dihydroferulate	-0.08	-7.2	5.9e-13	4.4e-11	8584
Lactiplantibacillus plantarum subsp. plantarum MGS:0597	oxalate (ethanedioate)	0.08	7.2	5.9e-13	4.4e-11	8584
Evtepia gabavorous MGS:0114	N-stearoyl-sphingosine (d18:1/18:0)*	0.08	7.2	5.9e-13	4.4e-11	8584
Eubacteriales sp. MGS:0671	deoxycholate	-0.08	-7.2	5.9e-13	4.4e-11	8584
Lachnospiraceae sp. MGS:0629	p-cresol glucuronide*	0.08	7.2	5.9e-13	4.4e-11	8584
Oscillospiraceae sp. MGS:0072	X - 21736	-0.08	-7.2	5.9e-13	4.4e-11	8584
Eubacteriales sp. MGS:0242	X - 12111	0.08	7.2	5.9e-13	4.4e-11	8584
Eubacteriales sp. MGS:0396	taurodeoxycholate	-0.08	-7.2	5.9e-13	4.4e-11	8584
Gemmiger formicilis MGS:0027	X - 18901	-0.08	-7.2	5.9e-13	4.4e-11	8584
Ruminococcus sp. AF41-9 MGS:0203	4-allylcatechol sulfate	0.08	7.2	5.9e-13	4.4e-11	8584
Clostridia sp. MGS:0140	glucuronide of piperine metabolite C17H21NO3 (3)*	-0.08	-7.2	5.9e-13	4.4e-11	8584
Eubacteriales sp. MGS:0568	4-methylcatechol sulfate	0.08	7.2	5.9e-13	4.4e-11	8584
Eubacteriales sp. MGS:0161	1-carboxyethylleucine	-0.08	-7.2	5.9e-13	4.4e-11	8584
Clostridium sp. AF23-8 MGS:0166	5alpha-androstan-3beta,17alpha-diol disulfate	0.08	7.2	5.9e-13	4.4e-11	8584
Intestinimonas butyriciproducens MGS:0187	3-ethylcatechol sulfate (1)	-0.08	-7.2	5.9e-13	4.4e-11	8584
Eubacteriales sp. MGS:0161	X - 21442	0.08	7.2	6e-13	4.4e-11	8584
Oscillospiraceae sp. MGS:0343	3-phenylpropionate (hydrocinnamate)	0.08	7.2	6e-13	4.4e-11	8584
Eubacteriales sp. MGS:0649	X - 12830	-0.08	-7.2	6e-13	4.4e-11	8584
Ruminococcus champanellensis MGS:0716	X - 11850	0.08	7.2	6e-13	4.4e-11	8584
Eubacteriales sp. MGS:0917	5-acetylamino-6-amino-3-methyluracil	0.08	7.2	6e-13	4.4e-11	8583
Eubacteriales sp. MGS:0196	X - 22520	-0.12	-7.2	6e-13	4.4e-11	3812
Eubacteriales sp. MGS:0392	X - 17367	0.08	7.2	6e-13	4.4e-11	8584
Eubacteriales sp. MGS:0443	methyl glucopyranoside (alpha + beta)	0.08	7.2	6e-13	4.4e-11	8584
Flavonifractor plautii MGS:0079	1-stearoyl-2-docosahexaenoyl-GPE (18:0/22:6)*	0.08	7.2	6e-13	4.4e-11	8584
Eubacteriales sp. MGS:0249	1-(1-enyl-palmitoyl)-2-linoleoyl-GPC (P-16:0/18:2)*	0.08	7.2	6e-13	4.4e-11	8584
Oscillospiraceae sp. MGS:0072	pregnanediol-3-glucuronide	0.08	7.2	6e-13	4.4e-11	8584
Eubacteriales sp. MGS:0392	X - 22520	-0.12	-7.2	6e-13	4.5e-11	3812
Eubacteriales sp. MGS:0524	cotinine N-oxide	0.08	7.2	6e-13	4.5e-11	8584
Eubacteriales sp. MGS:0084	carotene diol (2)	0.08	7.2	6e-13	4.5e-11	8584
Roseburia inulinivorans MGS:0036	tetrahydrocortisol glucuronide	0.08	7.2	6e-13	4.5e-11	8584
Peptostreptococcaceae sp. MGS:0200	lactate	-0.08	-7.2	6e-13	4.5e-11	8584
Romboutsia timonensis MGS:0053	chenodeoxycholic acid sulfate (1)	-0.12	-7.2	6e-13	4.5e-11	3812
Erysipelatoclostridium sp. MGS:0313	glycoursodeoxycholate	-0.08	-7.2	6e-13	4.5e-11	8584
Eubacteriales sp. MGS:0405	N-stearoyl-sphinganine (d18:0/18:0)*	-0.08	-7.2	6e-13	4.5e-11	8584
Desulfovibrio piger MGS:0240	X - 21442	0.08	7.2	6e-13	4.5e-11	8584
Eubacteriales sp. MGS:0149	sphingomyelin (d18:0/18:0, d19:0/17:0)*	-0.08	-7.2	6e-13	4.5e-11	8584
Dorea sp. AF36-15AT MGS:0052	heptanoate (7:0)	-0.08	-7.2	6e-13	4.5e-11	8584
[Ruminococcus] gnavus MGS:0239	2-aminophenol sulfate	-0.08	-7.2	6e-13	4.5e-11	8584
Eubacteriales sp. MGS:0696	X - 18901	0.08	7.2	6e-13	4.5e-11	8584
[Clostridium] innocuum MGS:0365	N-delta-acetylornithine	-0.08	-7.2	6e-13	4.5e-11	8584
Clostridium sp. TM06-18 MGS:0048	1-(1-enyl-stearoyl)-GPE (P-18:0)*	-0.08	-7.2	6e-13	4.5e-11	8584
Eubacteriales sp. MGS:0311	4-hydroxyglutamate	-0.08	-7.2	6e-13	4.5e-11	8584
Eubacteriales sp. MGS:0329	X - 24352	-0.08	-7.2	6e-13	4.5e-11	8584
Eubacteriales sp. MGS:0639	phenol sulfate	-0.08	-7.2	6e-13	4.5e-11	8584
Atopobiaceae sp. MGS:0704	4-methylcatechol sulfate	0.08	7.2	6e-13	4.5e-11	8584
Eubacteriales sp. MGS:0671	3-phenylpropionate (hydrocinnamate)	0.08	7.2	6.1e-13	4.5e-11	8584
Eubacteriales sp. MGS:0600	imidazole propionate	-0.08	-7.2	6.1e-13	4.5e-11	8584
Eubacteriales sp. MGS:0162	3-hydroxy-2-methylpyridine sulfate	0.08	7.2	6.1e-13	4.5e-11	8584
Eubacteriales sp. MGS:0803	theanine	-0.08	-7.2	6.1e-13	4.5e-11	8584
Eubacteriales sp. MGS:0123	X - 12816	-0.08	-7.2	6.1e-13	4.5e-11	8584
Eubacteriales sp. MGS:1120	X - 12013	0.08	7.2	6.1e-13	4.5e-11	8584
Eubacteriales sp. MGS:0317	1-methylurate	0.08	7.2	6.1e-13	4.5e-11	8584
Eubacteriales sp. MGS:0664	tartronate (hydroxymalonate)	-0.08	-7.2	6.1e-13	4.5e-11	8584
Anaerotignum faecicola MGS:0090	1-carboxyethylleucine	0.08	7.2	6.1e-13	4.5e-11	8584
Candidatus Borkfalkia ceftriaxoniphila MGS:0595	X - 13729	0.08	7.2	6.1e-13	4.5e-11	8584
Eubacteriales sp. MGS:0639	X - 23662	-0.08	-7.2	6.1e-13	4.5e-11	8584
Eubacteriales sp. MGS:0662	isoursodeoxycholate	0.08	7.2	6.1e-13	4.5e-11	8584
Anaerotruncus colihominis MGS:0307	1-palmitoyl-2-oleoyl-GPE (16:0/18:1)	0.08	7.2	6.1e-13	4.5e-11	8584
Eubacteriales sp. MGS:0791	X - 23662	-0.08	-7.2	6.1e-13	4.5e-11	8584
Oscillospiraceae sp. MGS:0146	4-ethyl-2-methoxyphenol sulfate	-0.08	-7.2	6.1e-13	4.5e-11	8584
Eubacteriales sp. MGS:0329	X - 18901	0.08	7.2	6.1e-13	4.5e-11	8584
Eubacterium callanderi MGS:1182	X - 11843	0.08	7.2	6.1e-13	4.6e-11	8584
Anaerobutyricum hallii MGS:0012	3-methyladipate	-0.08	-7.2	6.1e-13	4.6e-11	8583
Lachnospiraceae sp. MGS:0127	X - 11847	0.1	7.2	6.1e-13	4.6e-11	5703
Eubacteriales sp. MGS:0359	chenodeoxycholic acid sulfate (1)	0.12	7.2	6.1e-13	4.6e-11	3812
Mediterraneibacter glycyrrhizinilyticus MGS:0314	3-hydroxyhippurate	-0.08	-7.2	6.1e-13	4.6e-11	8584
Blautia obeum MGS:0001	tigloylglycine	-0.08	-7.2	6.1e-13	4.6e-11	8584
Blautia obeum MGS:0001	alanine	0.08	7.2	6.1e-13	4.6e-11	8584
Clostridia sp. MGS:1020	X - 12306	0.08	7.2	6.1e-13	4.6e-11	8584
Collinsella sp. WCA1-178-WT-3 (M2) MGS:1245	glycoursodeoxycholate	0.08	7.2	6.2e-13	4.6e-11	8584
Bacteroides uniformis MGS:0007	cholate	-0.08	-7.2	6.2e-13	4.6e-11	8584
Lachnospiraceae sp. MGS:0018	4-ethyl-2-methoxyphenol sulfate	-0.08	-7.2	6.2e-13	4.6e-11	8584
Pseudoflavonifractor sp. An184 MGS:0253	X - 13866	-0.08	-7.2	6.2e-13	4.6e-11	8584
Clostridium sp. TM06-18 MGS:0048	glucose	0.08	7.2	6.2e-13	4.6e-11	8583
Veillonella parvula MGS:0220	naringenin 7-glucuronide	0.08	7.2	6.2e-13	4.6e-11	8584
Anaerotignum faecicola MGS:0090	X - 21842	-0.08	-7.2	6.2e-13	4.6e-11	8584
Clostridium sp. MGS:0050	4-methylcatechol sulfate	-0.08	-7.2	6.2e-13	4.6e-11	8584
Turicibacter sanguinis MGS:0274	3-hydroxyhippurate sulfate	0.08	7.2	6.2e-13	4.6e-11	8584
Ruminococcus sp. MGS:0131	S-methylcysteine sulfoxide	0.08	7.2	6.2e-13	4.6e-11	8584
Bifidobacterium adolescentis MGS:0056	X - 16580	-0.08	-7.2	6.2e-13	4.6e-11	8584
Eubacteriales sp. MGS:0590	X - 12013	0.08	7.2	6.2e-13	4.6e-11	8584
Eubacteriales sp. MGS:0062	androstenediol (3beta,17beta) disulfate (1)	-0.08	-7.2	6.2e-13	4.6e-11	8584
Oscillospiraceae sp. MGS:0343	5-methylthioadenosine (MTA)	-0.08	-7.2	6.2e-13	4.6e-11	8584
Oscillospiraceae sp. MGS:0223	glutarate (C5-DC)	-0.08	-7.2	6.2e-13	4.6e-11	8583
Eubacteriales sp. MGS:0584	2,3-dihydroxypyridine	0.08	7.2	6.2e-13	4.6e-11	8584
Blautia sp. MGS:0206	cholate	-0.08	-7.2	6.3e-13	4.7e-11	8584
Clostridium sp. OF03-18AA MGS:0119	3-ethylcatechol sulfate (1)	-0.08	-7.2	6.3e-13	4.7e-11	8584
Haemophilus parainfluenzae MGS:0181	X - 12126	-0.08	-7.2	6.3e-13	4.7e-11	8584
Lactobacillus gasseri MGS:0884	heneicosapentaenoate (21:5n3)	-0.08	-7.2	6.3e-13	4.7e-11	8584
Clostridia sp. MGS:1053	methyl glucopyranoside (alpha + beta)	0.08	7.2	6.3e-13	4.7e-11	8584
Eubacteriales sp. MGS:0156	isobutyrylcarnitine (C4)	0.08	7.2	6.3e-13	4.7e-11	8584
Eubacteriales sp. MGS:0264	pentose acid*	0.08	7.2	6.3e-13	4.7e-11	8583
[Clostridium] innocuum MGS:0365	guaiacol sulfate	-0.08	-7.2	6.3e-13	4.7e-11	8584
Blautia massiliensis MGS:0023	glycosyl ceramide (d18:2/24:1, d18:1/24:2)*	-0.08	-7.2	6.3e-13	4.7e-11	8584
Eubacteriales sp. MGS:0144	methylsuccinate	0.08	7.2	6.3e-13	4.7e-11	8583
Eubacteriales sp. MGS:0190	glycyrrhetinate	0.08	7.2	6.3e-13	4.7e-11	8584
Eubacteriales sp. MGS:0482	X - 11843	0.08	7.2	6.3e-13	4.7e-11	8584
Eubacteriales sp. MGS:0244	3-ethylcatechol sulfate (1)	0.08	7.2	6.3e-13	4.7e-11	8584
Anaerotignum faecicola MGS:0090	X - 11795	-0.08	-7.2	6.3e-13	4.7e-11	8584
Dorea formicigenerans MGS:0006	beta-hydroxyisovalerate	0.08	7.2	6.3e-13	4.7e-11	8584
Clostridia sp. MGS:1053	1-palmitoyl-2-arachidonoyl-GPC (16:0/20:4n6)	-0.08	-7.2	6.3e-13	4.7e-11	8584
Clostridium sp. MGS:0050	X - 23787	0.08	7.2	6.3e-13	4.7e-11	8584
Streptococcus mutans MGS:0677	mannitol/sorbitol	0.08	7.2	6.3e-13	4.7e-11	8583
Eubacteriales sp. MGS:0635	phenylacetylglutamine	0.08	7.2	6.4e-13	4.7e-11	8584
Clostridia sp. MGS:0011	4-ethyl-2-methoxyphenol sulfate	-0.08	-7.2	6.4e-13	4.7e-11	8584
Bacteria sp. MGS:0638	X - 23997	0.08	7.2	6.4e-13	4.7e-11	8584
Eubacteriales sp. MGS:0699	nicotine	0.12	7.2	6.4e-13	4.7e-11	3812
Ruminococcus sp. MGS:0131	pentose acid*	0.08	7.2	6.4e-13	4.7e-11	8583
Clostridia sp. MGS:1035	X - 16124	0.08	7.2	6.4e-13	4.7e-11	8584
Eubacteriales sp. MGS:0609	hydroxy-CMPF*	0.08	7.2	6.4e-13	4.7e-11	8584
Intestinimonas butyriciproducens MGS:0187	deoxycholate	0.08	7.2	6.4e-13	4.7e-11	8584
Lachnospiraceae sp. MGS:0393	3b-hydroxy-5-cholenoic acid	0.08	7.2	6.4e-13	4.7e-11	8584
Oscillospiraceae sp. MGS:0665	hyocholate	0.08	7.2	6.4e-13	4.7e-11	8584
Roseburia hominis MGS:0035	3-hydroxy-2-methylpyridine sulfate	-0.08	-7.2	6.4e-13	4.7e-11	8584
Clostridium sp. OF03-18AA MGS:0119	taurodeoxycholate	-0.08	-7.2	6.4e-13	4.7e-11	8584
Lacticaseibacillus paracasei subsp. paracasei MGS:0853	omeprazole	0.08	7.2	6.4e-13	4.7e-11	8584
Dorea sp. AF36-15AT MGS:0052	palmitate (16:0)	0.08	7.2	6.4e-13	4.8e-11	8584
Clostridium sp. AF34-13 MGS:0173	X - 12283	0.08	7.2	6.4e-13	4.8e-11	8584
Bacteria sp. MGS:0866	3-(3-hydroxyphenyl)propionate	-0.08	-7.2	6.4e-13	4.8e-11	8584
Clostridia sp. MGS:1053	taurodeoxycholate	-0.08	-7.2	6.4e-13	4.8e-11	8584
Clostridium sp. AT4 MGS:0347	mannonate*	0.08	7.2	6.4e-13	4.8e-11	8583
Eubacteriales sp. MGS:0196	X - 12126	0.08	7.2	6.4e-13	4.8e-11	8584
Bifidobacterium catenulatum subsp. kashiwanohense MGS:0292	3b-hydroxy-5-cholenoic acid	-0.08	-7.2	6.4e-13	4.8e-11	8584
Eubacteriales sp. MGS:0505	X - 21752	0.08	7.2	6.4e-13	4.8e-11	8584
Eubacteriales sp. MGS:0329	1-(1-enyl-palmitoyl)-2-palmitoyl-GPC (P-16:0/16:0)*	0.08	7.2	6.4e-13	4.8e-11	8584
Lachnoclostridium edouardi MGS:0766	hyocholate	-0.08	-7.2	6.4e-13	4.8e-11	8584
Merdimonas faecis MGS:0494	X - 24812	0.08	7.2	6.4e-13	4.8e-11	8584
Eubacteriales sp. MGS:1102	phenylacetate	0.08	7.2	6.4e-13	4.8e-11	8584
Eubacteriales sp. MGS:0961	2-methoxyhydroquinone sulfate (1)	-0.08	-7.2	6.4e-13	4.8e-11	8584
Eubacteriales sp. MGS:0376	X - 18935	0.12	7.2	6.5e-13	4.8e-11	3812
Clostridia sp. MGS:1111	branched chain 14:0 dicarboxylic acid**	0.08	7.2	6.5e-13	4.8e-11	8584
Lachnospiraceae sp. MGS:0018	tryptophan	0.08	7.2	6.5e-13	4.8e-11	8584
Butyricicoccus sp. MGS:0008	octadecenedioate (C18:1-DC)	-0.08	-7.2	6.5e-13	4.8e-11	8584
Oscillospiraceae sp. MGS:0507	X - 11315	0.08	7.2	6.5e-13	4.8e-11	8584
Eubacteriales sp. MGS:0123	5-hydroxy-2-methylpyridine sulfate	-0.08	-7.2	6.5e-13	4.8e-11	8584
Bacteria sp. MGS:0483	octadecanedioate (C18-DC)	0.08	7.2	6.5e-13	4.8e-11	8584
Eubacteriales sp. MGS:0316	X - 18935	0.12	7.2	6.5e-13	4.8e-11	3812
Eubacteriales sp. MGS:0244	4-ethylcatechol sulfate	0.08	7.2	6.5e-13	4.8e-11	8584
Eubacteriales sp. MGS:0409	4-acetylcatechol sulfate (1)	0.08	7.2	6.5e-13	4.8e-11	8584
Eubacteriales sp. MGS:0163	X - 22509	0.08	7.2	6.5e-13	4.8e-11	8584
Longicatena caecimuris MGS:0571	cholate	-0.08	-7.2	6.5e-13	4.8e-11	8584
Eubacteriales sp. MGS:0427	4-methoxyphenol sulfate	0.08	7.2	6.5e-13	4.8e-11	8584
Eubacteriales sp. MGS:0128	indole-3-carboxylate	-0.08	-7.2	6.5e-13	4.8e-11	8584
Butyricicoccus sp. MGS:0008	4-methoxyphenol sulfate	-0.08	-7.2	6.6e-13	4.9e-11	8584
Firmicutes sp. MGS:1014	carotene diol (1)	0.08	7.2	6.6e-13	4.9e-11	8584
Bacteria sp. MGS:0863	X - 21845	-0.08	-7.2	6.6e-13	4.9e-11	8584
Dorea sp. AF36-15AT MGS:0052	gentisate	-0.08	-7.2	6.6e-13	4.9e-11	8584
Eubacteriales sp. MGS:0540	X - 12816	0.08	7.2	6.6e-13	4.9e-11	8584
Oscillospiraceae sp. MGS:0475	hippurate	0.08	7.2	6.6e-13	4.9e-11	8584
Pseudoflavonifractor sp. An184 MGS:0253	4-allylcatechol sulfate	-0.08	-7.2	6.6e-13	4.9e-11	8584
Eubacteriales sp. MGS:0196	glycoursodeoxycholic acid sulfate (1)	-0.08	-7.2	6.6e-13	4.9e-11	8584
Akkermansia sp. BIOML-A59 MGS:0800	X - 11850	0.08	7.2	6.6e-13	4.9e-11	8584
Oscillospiraceae sp. MGS:0104	X - 16580	0.08	7.2	6.6e-13	4.9e-11	8584
Eubacteriales sp. MGS:0311	X - 12830	-0.08	-7.2	6.6e-13	4.9e-11	8584
Eubacteriales sp. MGS:0699	argininate*	-0.08	-7.2	6.6e-13	4.9e-11	8584
Oscillibacter sp. MGS:0243	hippurate	0.08	7.2	6.6e-13	4.9e-11	8584
Clostridium sp. TM06-18 MGS:0048	leucine	0.08	7.2	6.6e-13	4.9e-11	8584
Firmicutes sp. MGS:0501	taurodeoxycholate	-0.08	-7.2	6.6e-13	4.9e-11	8584
Lachnospiraceae sp. MGS:0748	X - 12411	-0.08	-7.2	6.6e-13	4.9e-11	8584
Eubacteriales sp. MGS:0321	3-methylcytidine	-0.08	-7.2	6.6e-13	4.9e-11	8584
Roseburia inulinivorans MGS:0036	2-hydroxybutyrate/2-hydroxyisobutyrate	0.08	7.2	6.6e-13	4.9e-11	8583
Clostridiaceae sp. MGS:0608	1-methylxanthine	0.08	7.2	6.6e-13	4.9e-11	8584
Eubacteriales sp. MGS:0209	hippurate	0.08	7.2	6.6e-13	4.9e-11	8584
Clostridium sp. TM06-18 MGS:0048	androstenediol (3beta,17beta) monosulfate (1)	0.08	7.2	6.6e-13	4.9e-11	8584
Streptococcus oralis subsp. oralis MGS:0705	1-(1-enyl-palmitoyl)-2-arachidonoyl-GPE (P-16:0/20:4)*	0.08	7.2	6.6e-13	4.9e-11	8584
Eubacteriales sp. MGS:0807	X - 17354	0.08	7.2	6.6e-13	4.9e-11	8584
Oscillospiraceae sp. MGS:0210	X - 23662	-0.08	-7.2	6.7e-13	4.9e-11	8584
Faecalibacterium prausnitzii MGS:0378	pyrraline	0.08	7.2	6.7e-13	4.9e-11	8584
Eubacteriales sp. MGS:0249	androstenediol (3beta,17beta) monosulfate (2)	-0.08	-7.2	6.7e-13	4.9e-11	8584
Oscillospiraceae sp. MGS:0210	phenol glucuronide	-0.08	-7.2	6.7e-13	4.9e-11	8584
Collinsella bouchesdurhonensis MGS:0299	X - 21839	-0.08	-7.2	6.7e-13	4.9e-11	8584
Eubacteriales sp. MGS:0316	1-carboxyethylisoleucine	-0.08	-7.2	6.7e-13	4.9e-11	8584
Oscillospiraceae sp. MGS:0098	3b-hydroxy-5-cholenoic acid	0.08	7.2	6.7e-13	4.9e-11	8584
Eubacteriales sp. MGS:0183	etiocholanolone glucuronide	0.08	7.2	6.7e-13	4.9e-11	8584
Clostridia sp. MGS:0741	X - 15728	0.08	7.2	6.7e-13	4.9e-11	8584
Amedibacillus dolichus MGS:0798	behenoyl dihydrosphingomyelin (d18:0/22:0)*	0.08	7.2	6.7e-13	4.9e-11	8584
Clostridia sp. MGS:1044	X - 11850	0.08	7.2	6.7e-13	4.9e-11	8584
Eubacteriales sp. MGS:0317	4-allylcatechol sulfate	-0.08	-7.2	6.7e-13	5e-11	8584
Clostridium sp. OF03-18AA MGS:0119	dopamine 3-O-sulfate	0.08	7.2	6.7e-13	5e-11	8584
Lachnospiraceae sp. MGS:0233	tartronate (hydroxymalonate)	0.08	7.2	6.7e-13	5e-11	8584
Coprococcus comes MGS:0016	2-O-methylascorbic acid	0.08	7.2	6.7e-13	5e-11	8584
Eubacteriales sp. MGS:0534	hippurate	0.08	7.2	6.7e-13	5e-11	8584
Eubacteriales sp. MGS:1045	X - 21286	0.08	7.2	6.7e-13	5e-11	8584
Eubacteriales sp. MGS:0984	quinate	0.08	7.2	6.7e-13	5e-11	8583
Firmicutes sp. MGS:0541	carotene diol (1)	0.08	7.2	6.7e-13	5e-11	8584
Eubacteriales sp. MGS:0408	X - 16935	0.08	7.2	6.7e-13	5e-11	8584
Eubacteriales sp. MGS:0545	X - 17354	0.08	7.2	6.7e-13	5e-11	8584
Ruthenibacterium lactatiformans MGS:0020	catechol sulfate	-0.08	-7.2	6.7e-13	5e-11	8584
Clostridiaceae sp. MGS:0431	X - 17357	0.08	7.2	6.7e-13	5e-11	8584
Bilophila wadsworthia MGS:0049	phenol glucuronide	0.08	7.2	6.7e-13	5e-11	8584
Eubacteriales sp. MGS:0229	2-acetamidophenol sulfate	0.08	7.2	6.7e-13	5e-11	8584
Oscillospiraceae sp. MGS:0210	X - 12410	0.08	7.2	6.7e-13	5e-11	8584
Lachnospiraceae sp. MGS:0233	norcotinine	-0.08	-7.2	6.7e-13	5e-11	8584
Eggerthellales sp. MGS:0177	X - 12126	0.08	7.2	6.7e-13	5e-11	8584
Clostridium sp. AT4 MGS:0347	glycohyocholate	-0.08	-7.2	6.7e-13	5e-11	8584
Oscillospiraceae sp. MGS:0412	heneicosapentaenoate (21:5n3)	0.08	7.2	6.8e-13	5e-11	8584
Blautia obeum MGS:0009	1-linoleoyl-GPC (18:2)	-0.08	-7.2	6.8e-13	5e-11	8584
Firmicutes sp. MGS:0641	carotene diol (2)	0.08	7.2	6.8e-13	5e-11	8584
Romboutsia timonensis MGS:0053	X - 21736	-0.08	-7.2	6.8e-13	5e-11	8584
Roseburia inulinivorans MGS:0036	4-acetylphenol sulfate	-0.08	-7.2	6.8e-13	5e-11	8584
Lachnospiraceae sp. MGS:0336	X - 24337	0.08	7.2	6.8e-13	5e-11	8584
Eubacteriales sp. MGS:0843	X - 23782	-0.08	-7.2	6.8e-13	5e-11	8584
Lachnotalea sp. AF33-28 MGS:0403	4-hydroxyhippurate	-0.08	-7.2	6.8e-13	5e-11	8584
Lachnospiraceae sp. MGS:0217	X - 22162	0.08	7.2	6.8e-13	5e-11	8584
Oscillospiraceae sp. MGS:0944	phenylacetylglutamate	0.08	7.2	6.8e-13	5e-11	8584
Clostridium sp. MGS:1174	4-oxo-retinoic acid	0.08	7.2	6.8e-13	5e-11	8584
Eubacteriales sp. MGS:0973	X - 11850	0.08	7.2	6.8e-13	5e-11	8584
Eubacteriales sp. MGS:0718	deoxycholic acid 12-sulfate*	-0.08	-7.2	6.8e-13	5e-11	8584
Intestinibacter sp. MGS:0194	imidazole propionate	0.08	7.2	6.8e-13	5e-11	8584
Eubacteriales sp. MGS:0123	glyco-beta-muricholate**	0.08	7.2	6.8e-13	5e-11	8584
Massilimicrobiota timonensis MGS:0825	X - 21821	-0.08	-7.2	6.8e-13	5e-11	8584
Romboutsia timonensis MGS:0053	1-(1-enyl-palmitoyl)-2-linoleoyl-GPC (P-16:0/18:2)*	0.08	7.2	6.8e-13	5e-11	8584
Firmicutes sp. MGS:0942	X - 12816	0.08	7.2	6.8e-13	5e-11	8584
Prevotella sp. Marseille-P4119 MGS:1224	X - 12013	0.08	7.2	6.8e-13	5e-11	8584
Clostridium disporicum MGS:0753	naringenin 7-glucuronide	0.08	7.2	6.8e-13	5e-11	8584
Streptococcus gordonii MGS:0713	X - 12844	-0.08	-7.2	6.8e-13	5e-11	8584
Eubacteriales sp. MGS:0364	X - 25503	0.08	7.2	6.8e-13	5.1e-11	8584
Eubacteriales sp. MGS:0156	1H-indole-7-acetic acid	0.12	7.2	6.8e-13	5.1e-11	3812
Butyricimonas virosa MGS:0199	5-hydroxyhexanoate	0.08	7.2	6.8e-13	5.1e-11	8584
Eubacteriales sp. MGS:0534	argininate*	-0.08	-7.2	6.8e-13	5.1e-11	8584
Clostridia sp. MGS:1053	sphingomyelin (d18:0/18:0, d19:0/17:0)*	-0.08	-7.2	6.9e-13	5.1e-11	8584
Eubacteriales sp. MGS:0133	4-acetylcatechol sulfate (1)	-0.08	-7.2	6.9e-13	5.1e-11	8584
Anaerobutyricum hallii MGS:0012	1-carboxyethylvaline	0.08	7.2	6.9e-13	5.1e-11	8584
Pseudoflavonifractor sp. An184 MGS:0253	X - 22509	0.08	7.2	6.9e-13	5.1e-11	8584
Eubacteriales sp. MGS:0548	levulinate (4-oxovalerate)	0.12	7.2	6.9e-13	5.1e-11	3812
Lachnospira pectinoschiza MGS:0099	ursodeoxycholate	0.08	7.2	6.9e-13	5.1e-11	8584
Lachnospiraceae sp. MGS:0127	X - 25419	0.08	7.2	6.9e-13	5.1e-11	8584
Intestinibacter bartlettii MGS:0115	guaiacol sulfate	0.08	7.2	6.9e-13	5.1e-11	8584
Clostridia sp. MGS:0512	phenylacetate	0.08	7.2	6.9e-13	5.1e-11	8584
Clostridium sp. MGS:0059	X - 12306	0.08	7.2	6.9e-13	5.1e-11	8584
Eubacteriales sp. MGS:0254	dihydrocaffeate sulfate (2)	-0.08	-7.2	6.9e-13	5.1e-11	8583
Eubacteriales sp. MGS:0985	quinate	0.08	7.2	6.9e-13	5.1e-11	8583
Lactobacillus gasseri MGS:0884	3-carboxy-4-methyl-5-pentyl-2-furanpropionate (3-CMPFP)**	-0.08	-7.2	6.9e-13	5.1e-11	8584
Eubacteriales sp. MGS:0482	lithocholate sulfate (1)	0.08	7.2	6.9e-13	5.1e-11	8584
Blautia massiliensis MGS:0023	4-methylguaiacol sulfate	-0.08	-7.2	6.9e-13	5.1e-11	8584
Eubacteriales sp. MGS:0821	X - 16124	0.08	7.2	6.9e-13	5.1e-11	8584
Eubacteriales sp. MGS:0965	X - 21442	0.08	7.2	6.9e-13	5.1e-11	8584
Streptococcus parasanguinis MGS:0117	5alpha-androstan-3alpha,17alpha-diol monosulfate	-0.08	-7.2	6.9e-13	5.1e-11	8584
Odoribacter splanchnicus MGS:0041	X - 12851	0.08	7.2	6.9e-13	5.1e-11	8584
Oscillospiraceae sp. MGS:0343	3-methyladipate	0.08	7.2	6.9e-13	5.1e-11	8583
Eggerthellales sp. MGS:0174	hippurate	0.08	7.2	6.9e-13	5.1e-11	8584
Oscillibacter sp. MGS:0734	carotene diol (2)	0.08	7.2	6.9e-13	5.1e-11	8584
Oscillospiraceae sp. MGS:0142	2-O-methylascorbic acid	-0.08	-7.2	6.9e-13	5.1e-11	8584
Oscillibacter sp. PEA192 MGS:0021	gamma-glutamylisoleucine*	0.08	7.2	6.9e-13	5.1e-11	8584
Candidatus Borkfalkiales sp. MGS:1397	X - 12261	0.08	7.2	6.9e-13	5.1e-11	8584
Blautia massiliensis MGS:0023	pentose acid*	-0.08	-7.2	6.9e-13	5.1e-11	8583
Eubacteriales sp. MGS:0578	p-cresol glucuronide*	0.08	7.2	6.9e-13	5.1e-11	8584
Streptococcus salivarius MGS:0071	S-methylcysteine	-0.08	-7.2	7e-13	5.1e-11	8584
Oscillospiraceae sp. MGS:0612	1-(1-enyl-palmitoyl)-2-oleoyl-GPC (P-16:0/18:1)*	0.08	7.2	7e-13	5.1e-11	8584
Collinsella aerofaciens MGS:0019	X - 14056	0.08	7.2	7e-13	5.1e-11	8584
Coprococcus comes MGS:0016	1-lignoceroyl-GPC (24:0)	-0.08	-7.2	7e-13	5.1e-11	8584
Clostridia sp. MGS:0815	X - 18935	0.12	7.2	7e-13	5.1e-11	3812
Dorea longicatena MGS:0039	3-hydroxy-2-ethylpropionate	-0.08	-7.2	7e-13	5.1e-11	8584
Eubacteriales sp. MGS:0137	X - 12117	-0.08	-7.2	7e-13	5.1e-11	8584
Eubacteriales sp. MGS:0215	X - 12830	-0.08	-7.2	7e-13	5.1e-11	8584
Veillonella tobetsuensis MGS:1344	deoxycholic acid 12-sulfate*	-0.08	-7.2	7e-13	5.2e-11	8584
Eubacteriales sp. MGS:0316	X - 21286	0.08	7.2	7e-13	5.2e-11	8584
Clostridium sp. M62/1 MGS:0354	androstenediol (3beta,17beta) monosulfate (2)	0.08	7.2	7e-13	5.2e-11	8584
Clostridium sp. M62/1 MGS:0354	oxalate (ethanedioate)	-0.08	-7.2	7e-13	5.2e-11	8584
Anaerotruncus massiliensis MGS:0460	X - 26119	0.17	7.2	7e-13	5.2e-11	1891
Veillonella tobetsuensis MGS:1344	glycodeoxycholate	-0.08	-7.2	7e-13	5.2e-11	8584
Eubacteriales sp. MGS:0792	X - 24531	0.12	7.2	7e-13	5.2e-11	3812
Eubacteriales sp. MGS:0137	hydroxypalmitoyl sphingomyelin (d18:1/16:0(OH))**	0.08	7.2	7e-13	5.2e-11	8584
[Ruminococcus] torques MGS:0088	X - 21383	0.08	7.2	7e-13	5.2e-11	8584
Coprococcus comes MGS:0016	4-methylcatechol sulfate	-0.08	-7.2	7e-13	5.2e-11	8584
Flavonifractor plautii MGS:0079	X - 12689	0.09	7.2	7e-13	5.2e-11	6693
Amedibacillus dolichus MGS:0798	5alpha-androstan-3alpha,17beta-diol monosulfate (2)	0.08	7.2	7e-13	5.2e-11	8584
Streptococcus mutans MGS:0677	succinylcarnitine (C4-DC)	0.08	7.2	7e-13	5.2e-11	8584
Lachnospiraceae sp. MGS:0018	androstenediol (3beta,17beta) monosulfate (2)	0.08	7.2	7.1e-13	5.2e-11	8584
Eubacteriales sp. MGS:0621	X - 18901	0.08	7.2	7.1e-13	5.2e-11	8584
Eubacteriales sp. MGS:0289	norcotinine	0.08	7.2	7.1e-13	5.2e-11	8584
Eubacteriales sp. MGS:0254	mannonate*	0.08	7.2	7.1e-13	5.2e-11	8583
Eubacteriales sp. MGS:0702	deoxycholate	-0.08	-7.2	7.1e-13	5.2e-11	8584
Oscillospiraceae sp. MGS:0612	phenol sulfate	-0.08	-7.2	7.1e-13	5.2e-11	8584
Eubacteriales sp. MGS:0226	X - 12126	0.08	7.2	7.1e-13	5.2e-11	8584
Eubacteriales sp. MGS:0438	deoxycholic acid 12-sulfate*	0.08	7.2	7.1e-13	5.2e-11	8584
Eubacteriales sp. MGS:0701	carotene diol (1)	0.08	7.2	7.1e-13	5.2e-11	8584
Lachnospiraceae sp. MGS:0598	N-methyltaurine	0.08	7.2	7.1e-13	5.2e-11	8583
Eubacteriales sp. MGS:0555	beta-cryptoxanthin	-0.08	-7.2	7.1e-13	5.2e-11	8584
Candidatus Borkfalkia ceftriaxoniphila MGS:0595	6-hydroxyindole sulfate	0.08	7.2	7.1e-13	5.2e-11	8584
Clostridium sp. M62/1 MGS:0354	1-palmitoyl-2-palmitoleoyl-GPC (16:0/16:1)*	0.08	7.2	7.1e-13	5.2e-11	8584
Anaerobutyricum hallii MGS:0012	androstenediol (3beta,17beta) monosulfate (1)	0.08	7.2	7.1e-13	5.2e-11	8584
Romboutsia sp. MGS:0558	X - 21845	-0.08	-7.2	7.1e-13	5.2e-11	8584
Subdoligranulum sp. APC924/74 MGS:0015	X - 17654	0.08	7.2	7.1e-13	5.2e-11	8584
Eubacteriales sp. MGS:0100	2-naphthol sulfate	-0.08	-7.2	7.1e-13	5.2e-11	8584
Eubacteriales sp. MGS:0482	glycolithocholate sulfate*	0.08	7.2	7.1e-13	5.3e-11	8584
Clostridiaceae sp. MGS:0238	phenol glucuronide	-0.08	-7.2	7.2e-13	5.3e-11	8584
Oscillospiraceae sp. MGS:0384	hippurate	0.08	7.2	7.2e-13	5.3e-11	8584
Eubacteriales sp. MGS:0092	X - 12306	0.08	7.2	7.2e-13	5.3e-11	8584
Clostridia sp. MGS:0741	carotene diol (1)	0.08	7.2	7.2e-13	5.3e-11	8584
Eubacteriales sp. MGS:0081	5alpha-androstan-3beta,17alpha-diol disulfate	0.08	7.2	7.2e-13	5.3e-11	8584
Eubacteriales sp. MGS:0242	cotinine	-0.08	-7.2	7.2e-13	5.3e-11	8584
Oscillospiraceae sp. MGS:0770	hydroxycotinine	0.08	7.2	7.2e-13	5.3e-11	8584
Eubacteriales sp. MGS:0952	X - 12851	0.08	7.2	7.2e-13	5.3e-11	8584
Oscillospiraceae sp. MGS:1049	1,3-dimethylurate	0.08	7.2	7.2e-13	5.3e-11	8584
Eubacteriales sp. MGS:0438	glycodeoxycholate 3-sulfate	0.08	7.2	7.2e-13	5.3e-11	8584
Hydrogeniiclostidium mannosilyticum MGS:0294	5alpha-pregnan-3beta,20alpha-diol monosulfate (2)	-0.08	-7.2	7.2e-13	5.3e-11	8584
Eubacteriales sp. MGS:0162	sphingomyelin (d18:2/23:0, d18:1/23:1, d17:1/24:1)*	0.08	7.2	7.2e-13	5.3e-11	8584
Oscillospiraceae sp. MGS:0142	X - 12283	-0.08	-7.2	7.2e-13	5.3e-11	8584
Haemophilus parainfluenzae MGS:0181	citramalate	-0.08	-7.2	7.2e-13	5.3e-11	8584
Collinsella aerofaciens MGS:0019	alpha-ketoglutaramate*	-0.08	-7.2	7.2e-13	5.3e-11	8583
Oscillospiraceae sp. MGS:0060	caffeine	-0.08	-7.2	7.2e-13	5.3e-11	8584
Oscillospiraceae sp. MGS:0256	glycoursodeoxycholate	0.08	7.2	7.2e-13	5.3e-11	8584
Eubacteriales sp. MGS:0516	phenol sulfate	-0.08	-7.2	7.2e-13	5.3e-11	8584
Oscillospiraceae sp. MGS:0072	serine	0.08	7.2	7.2e-13	5.3e-11	8584
Clostridia sp. MGS:0094	pregnanediol-3-glucuronide	0.08	7.2	7.2e-13	5.3e-11	8584
Peptostreptococcaceae sp. MGS:0200	sphingomyelin (d18:2/23:0, d18:1/23:1, d17:1/24:1)*	0.08	7.2	7.3e-13	5.3e-11	8584
Dorea formicigenerans MGS:0006	glucuronide of piperine metabolite C17H21NO3 (4)*	0.08	7.2	7.3e-13	5.3e-11	8584
Eubacteriales sp. MGS:0268	4-methylguaiacol sulfate	0.08	7.2	7.3e-13	5.4e-11	8584
Clostridium phoceensis MGS:0014	3-hydroxyhippurate sulfate	0.08	7.2	7.3e-13	5.4e-11	8584
Eubacteriales sp. MGS:0085	X - 21842	0.08	7.2	7.3e-13	5.4e-11	8584
Pseudoflavonifractor sp. MGS:0844	X - 11850	0.08	7.2	7.3e-13	5.4e-11	8584
Peptostreptococcaceae sp. MGS:0200	cis-3,4-methyleneheptanoylglycine	-0.08	-7.2	7.3e-13	5.4e-11	8584
Eubacteriales sp. MGS:0698	4-allylcatechol sulfate	-0.08	-7.2	7.3e-13	5.4e-11	8584
Eubacteriales sp. MGS:0518	X - 18901	0.08	7.2	7.3e-13	5.4e-11	8584
Lachnospiraceae sp. MGS:0018	4-acetylcatechol sulfate (1)	-0.08	-7.2	7.3e-13	5.4e-11	8584
Clostridia sp. MGS:0645	citraconate/glutaconate	0.08	7.2	7.3e-13	5.4e-11	8583
Eubacteriales sp. MGS:0427	2-aminophenol sulfate	0.08	7.2	7.3e-13	5.4e-11	8584
Veillonellales sp. MGS:1225	phenylacetate	0.08	7.2	7.3e-13	5.4e-11	8584
Eggerthellales sp. MGS:1146	indole-3-carboxylate	0.08	7.2	7.3e-13	5.4e-11	8584
Eubacteriales sp. MGS:0118	heptanoate (7:0)	0.08	7.2	7.3e-13	5.4e-11	8584
Bifidobacterium adolescentis MGS:0056	chenodeoxycholate	0.08	7.2	7.3e-13	5.4e-11	8584
Dialister invisus MGS:0164	deoxycholic acid 12-sulfate*	-0.08	-7.2	7.3e-13	5.4e-11	8584
Eubacteriales sp. MGS:0381	X - 22509	0.08	7.2	7.3e-13	5.4e-11	8584
Eubacteriales sp. MGS:1445	X - 12261	0.08	7.2	7.3e-13	5.4e-11	8584
Hydrogeniiclostidium mannosilyticum MGS:0294	glycodeoxycholate 3-sulfate	0.08	7.2	7.3e-13	5.4e-11	8584
Lachnospiraceae sp. MGS:0393	X - 23639	-0.08	-7.2	7.3e-13	5.4e-11	8584
Oscillospiraceae sp. MGS:0429	homovanillate (HVA)	-0.08	-7.2	7.4e-13	5.4e-11	8584
Eubacteriales sp. MGS:0345	1-linoleoyl-GPI (18:2)*	-0.08	-7.2	7.4e-13	5.4e-11	8584
Lachnospiraceae sp. MGS:0018	3-methylcytidine	0.08	7.2	7.4e-13	5.4e-11	8584
Eubacteriales sp. MGS:0289	4-acetaminophen sulfate	0.08	7.2	7.4e-13	5.4e-11	8584
Adlercreutzia equolifaciens subsp. celatus MGS:0051	chenodeoxycholate	-0.08	-7.2	7.4e-13	5.4e-11	8584
Faecalibacterium prausnitzii MGS:0378	dihydroferulate	0.08	7.2	7.4e-13	5.4e-11	8584
Eubacterium ramulus MGS:0387	glycoursodeoxycholic acid sulfate (1)	-0.08	-7.2	7.4e-13	5.4e-11	8584
Romboutsia timonensis MGS:0053	hydroxypalmitoyl sphingomyelin (d18:1/16:0(OH))**	0.08	7.2	7.4e-13	5.4e-11	8584
Clostridia sp. MGS:0272	N-stearoyl-sphingosine (d18:1/18:0)*	-0.08	-7.2	7.4e-13	5.4e-11	8584
Erysipelotrichales sp. MGS:0283	X - 12851	-0.08	-7.2	7.4e-13	5.4e-11	8584
Oscillospiraceae sp. MGS:0098	retinol (Vitamin A)	0.08	7.2	7.4e-13	5.4e-11	8584
Oscillibacter sp. MGS:0372	theanine	-0.08	-7.2	7.4e-13	5.4e-11	8584
Oscillospiraceae sp. MGS:1212	p-cresol glucuronide*	0.08	7.2	7.4e-13	5.5e-11	8584
Eubacteriales sp. MGS:0367	X - 12816	0.08	7.2	7.4e-13	5.5e-11	8584
Clostridia sp. MGS:0140	gamma-glutamylisoleucine*	-0.08	-7.2	7.4e-13	5.5e-11	8584
Clostridiaceae sp. MGS:0471	dopamine 3-O-sulfate	0.08	7.2	7.5e-13	5.5e-11	8584
Lachnoclostridium sp. An131 MGS:0658	glycodeoxycholate 3-sulfate	0.08	7.2	7.5e-13	5.5e-11	8584
Eubacteriales sp. MGS:0345	1-palmitoyl-2-linoleoyl-GPI (16:0/18:2)	-0.08	-7.2	7.5e-13	5.5e-11	8583
Anaerobutyricum hallii MGS:0012	behenoyl dihydrosphingomyelin (d18:0/22:0)*	0.08	7.2	7.5e-13	5.5e-11	8584
Eubacteriales sp. MGS:0406	5alpha-pregnan-3beta,20alpha-diol monosulfate (2)	0.08	7.2	7.5e-13	5.5e-11	8584
Eubacteriales sp. MGS:0230	glycodeoxycholate 3-sulfate	-0.08	-7.2	7.5e-13	5.5e-11	8584
Clostridium sp. SN20 MGS:0603	phenol glucuronide	0.08	7.2	7.5e-13	5.5e-11	8584
Bacteroidales sp. MGS:0147	X - 12851	0.08	7.2	7.5e-13	5.5e-11	8584
Eubacteriales sp. MGS:0557	beta-cryptoxanthin	0.08	7.2	7.5e-13	5.5e-11	8584
Eubacteriales sp. MGS:0312	ergothioneine	0.08	7.2	7.5e-13	5.5e-11	8584
Faecalibacterium prausnitzii MGS:0017	deoxycholate	-0.08	-7.2	7.5e-13	5.5e-11	8584
Eubacteriales sp. MGS:0149	glucuronide of piperine metabolite C17H21NO3 (4)*	-0.08	-7.2	7.5e-13	5.5e-11	8584
Peptostreptococcaceae sp. MGS:0200	glycoursodeoxycholic acid sulfate (1)	0.08	7.2	7.5e-13	5.5e-11	8584
Haemophilus parainfluenzae MGS:0181	4-allylphenol sulfate	0.08	7.2	7.5e-13	5.5e-11	8584
Eubacteriales sp. MGS:0651	X - 23997	0.08	7.2	7.5e-13	5.5e-11	8584
Candidatus Borkfalkiales sp. MGS:1329	p-cresol sulfate	0.08	7.2	7.5e-13	5.5e-11	8584
Blastocystis sp. subtype 4 MGS:0446	deoxycholate	-0.08	-7.2	7.5e-13	5.5e-11	8584
Oscillospiraceae sp. MGS:0142	tryptophan betaine	-0.08	-7.2	7.5e-13	5.5e-11	8584
Anaerostipes caccae MGS:0747	tauroursodeoxycholate	0.08	7.2	7.5e-13	5.5e-11	8584
[Ruminococcus] torques MGS:0088	5-hydroxylysine	0.08	7.2	7.5e-13	5.5e-11	8584
Roseburia sp. OM04-15AA MGS:0101	phenylacetate	-0.08	-7.2	7.5e-13	5.5e-11	8584
Eubacteriales sp. MGS:1077	X - 12126	0.08	7.2	7.5e-13	5.5e-11	8584
Clostridiaceae sp. MGS:0431	behenoyl dihydrosphingomyelin (d18:0/22:0)*	0.08	7.2	7.5e-13	5.5e-11	8584
Clostridium sp. AF37-5 MGS:0076	1-palmitoyl-2-oleoyl-GPC (16:0/18:1)	-0.08	-7.2	7.5e-13	5.5e-11	8584
Eubacteriales sp. MGS:0427	sphingomyelin (d18:2/24:2)*	0.08	7.2	7.6e-13	5.5e-11	8584
Eubacteriales sp. MGS:0335	2-hydroxybutyrate/2-hydroxyisobutyrate	0.08	7.2	7.6e-13	5.5e-11	8583
Eubacteriales sp. MGS:0145	1-stearoyl-GPE (18:0)	0.08	7.2	7.6e-13	5.6e-11	8584
Eubacterium ramulus MGS:0387	5-hydroxy-2-methylpyridine sulfate	-0.08	-7.2	7.6e-13	5.6e-11	8584
Oscillospiraceae sp. MGS:1049	X - 21442	0.08	7.2	7.6e-13	5.6e-11	8584
Eubacteriales sp. MGS:0345	X - 12730	0.08	7.2	7.6e-13	5.6e-11	8584
Oscillospiraceae sp. MGS:0739	X - 16935	0.08	7.2	7.6e-13	5.6e-11	8584
Limosilactobacillus vaginalis MGS:1341	4-hydroxyphenylacetylglutamine	0.08	7.2	7.6e-13	5.6e-11	8584
Lachnospiraceae sp. MGS:0127	X - 24748	0.08	7.2	7.6e-13	5.6e-11	8584
Intestinibacillus sp. Marseille-P4005 MGS:0168	X - 17325	-0.08	-7.2	7.6e-13	5.6e-11	8584
Anaerobutyricum hallii MGS:0012	palmitoyl sphingomyelin (d18:1/16:0)	-0.08	-7.2	7.6e-13	5.6e-11	8584
Eubacteriales sp. MGS:0759	cotinine N-oxide	0.08	7.2	7.6e-13	5.6e-11	8584
Oscillospiraceae sp. MGS:0098	6-hydroxyindole sulfate	0.08	7.2	7.6e-13	5.6e-11	8584
Dorea sp. AF36-15AT MGS:0052	2-methoxyhydroquinone sulfate (2)	-0.08	-7.2	7.6e-13	5.6e-11	8584
Eubacteriales sp. MGS:0544	5alpha-androstan-3beta,17alpha-diol disulfate	0.08	7.2	7.6e-13	5.6e-11	8584
Blautia producta MGS:0905	X - 25503	-0.08	-7.2	7.6e-13	5.6e-11	8584
Dorea longicatena MGS:0039	X - 11381	0.08	7.2	7.6e-13	5.6e-11	8584
Eubacteriales sp. MGS:0284	4-methoxyphenol sulfate	0.08	7.2	7.7e-13	5.6e-11	8584
Eubacteriales sp. MGS:1025	Urolithin B glucuronide	0.12	7.2	7.7e-13	5.6e-11	3812
Eubacteriales sp. MGS:0317	o-cresol sulfate	0.08	7.2	7.7e-13	5.6e-11	8584
Eubacteriales sp. MGS:0249	X - 18935	0.12	7.2	7.7e-13	5.6e-11	3812
Eubacteriales sp. MGS:0045	5alpha-androstan-3alpha,17beta-diol monosulfate (1)	0.08	7.2	7.7e-13	5.6e-11	8584
Firmicutes sp. MGS:0581	N-stearoyl-sphingosine (d18:1/18:0)*	-0.08	-7.2	7.7e-13	5.6e-11	8584
Eubacteriales sp. MGS:0175	X - 21383	0.08	7.2	7.7e-13	5.6e-11	8584
Eubacteriales sp. MGS:0209	X - 21842	0.08	7.2	7.7e-13	5.6e-11	8584
Eubacteriales sp. MGS:0450	Urolithin B glucuronide	0.12	7.2	7.7e-13	5.6e-11	3812
Clostridia sp. MGS:0463	X - 12830	-0.08	-7.2	7.7e-13	5.6e-11	8584
Eubacteriales sp. MGS:0442	X - 21442	0.08	7.2	7.7e-13	5.7e-11	8584
Enterocloster citroniae MGS:0285	4-vinylcatechol sulfate	-0.08	-7.2	7.7e-13	5.7e-11	8584
Oscillospiraceae sp. MGS:0612	octadecanedioate (C18-DC)	0.08	7.2	7.7e-13	5.7e-11	8584
Eubacteriales sp. MGS:0084	S-methylmethionine	0.08	7.2	7.7e-13	5.7e-11	8584
Oscillospiraceae sp. MGS:0207	X - 24337	-0.08	-7.2	7.7e-13	5.7e-11	8584
Eubacteriales sp. MGS:0092	N-stearoyl-sphinganine (d18:0/18:0)*	-0.08	-7.2	7.7e-13	5.7e-11	8584
Eubacteriales sp. MGS:0580	3-hydroxypyridine sulfate	0.08	7.2	7.7e-13	5.7e-11	8584
Hungatella hathewayi MGS:0451	X - 12544	-0.08	-7.2	7.7e-13	5.7e-11	8584
Eubacteriales sp. MGS:0175	theanine	-0.08	-7.2	7.7e-13	5.7e-11	8584
Eubacteriales sp. MGS:0221	X - 12306	0.08	7.2	7.7e-13	5.7e-11	8584
Eubacteriales sp. MGS:0322	X - 12283	0.08	7.2	7.7e-13	5.7e-11	8584
Enterocloster citroniae MGS:0285	glycosyl-N-behenoyl-sphingadienine (d18:2/22:0)*	-0.08	-7.2	7.8e-13	5.7e-11	8584
Bifidobacterium adolescentis MGS:0056	1-(1-enyl-stearoyl)-2-arachidonoyl-GPE (P-18:0/20:4)*	-0.08	-7.2	7.8e-13	5.7e-11	8584
Streptococcus salivarius MGS:0071	X - 11483	-0.08	-7.2	7.8e-13	5.7e-11	8584
Blautia massiliensis MGS:0023	9,10-DiHOME	-0.08	-7.2	7.8e-13	5.7e-11	8584
Butyricicoccus sp. MGS:0008	1-palmitoyl-2-oleoyl-GPE (16:0/18:1)	0.08	7.2	7.8e-13	5.7e-11	8584
Eubacteriales sp. MGS:0601	branched chain 14:0 dicarboxylic acid**	0.08	7.2	7.8e-13	5.7e-11	8584
Eubacteriales sp. MGS:0190	X - 24475	-0.08	-7.2	7.8e-13	5.7e-11	8584
Lachnospiraceae sp. MGS:0393	X - 17354	-0.08	-7.2	7.8e-13	5.7e-11	8584
Clostridium sp. AF34-13 MGS:0173	X - 11315	0.08	7.2	7.8e-13	5.7e-11	8584
[Ruminococcus] torques MGS:0034	X - 12851	-0.08	-7.2	7.8e-13	5.7e-11	8584
Ruminococcus sp. AF46-10NS MGS:0271	X - 23587	0.08	7.2	7.8e-13	5.7e-11	8584
Negativibacillus massiliensis MGS:0356	X - 12283	-0.08	-7.2	7.8e-13	5.7e-11	8584
Erysipelotrichales sp. MGS:0303	X - 11787	-0.08	-7.2	7.8e-13	5.7e-11	8584
Eubacteriales sp. MGS:0069	methylnaphthyl sulfate (2)*	-0.08	-7.2	7.8e-13	5.7e-11	8584
Eubacteriales sp. MGS:0880	X - 12013	0.08	7.2	7.8e-13	5.7e-11	8584
Eubacteriales sp. MGS:0264	X - 23782	0.08	7.2	7.8e-13	5.7e-11	8584
Oscillospiraceae sp. MGS:1049	hydroxycotinine	0.08	7.2	7.8e-13	5.7e-11	8584
Clostridium sp. OF03-18AA MGS:0119	2-methylserine	0.08	7.2	7.8e-13	5.7e-11	8584
Clostridia sp. MGS:1038	X - 12013	0.08	7.2	7.8e-13	5.7e-11	8584
Eubacteriales sp. MGS:0405	perfluorooctanesulfonate (PFOS)	0.08	7.2	7.8e-13	5.7e-11	8584
Intestinibacillus sp. Marseille-P4005 MGS:0168	X - 12407	-0.08	-7.2	7.8e-13	5.7e-11	8584
Eubacteriales sp. MGS:0878	3-hydroxy-2-methylpyridine sulfate	0.08	7.2	7.8e-13	5.7e-11	8584
Lachnospiraceae sp. MGS:0252	X - 12306	0.08	7.2	7.8e-13	5.7e-11	8584
Coprococcus sp. AM27-12LB MGS:0687	adrenate (22:4n6)	0.08	7.2	7.8e-13	5.7e-11	8584
Eubacteriales sp. MGS:0489	dimethyl sulfone	0.08	7.2	7.9e-13	5.8e-11	8584
Lactobacillus gasseri MGS:0884	hydroxyasparagine**	0.08	7.2	7.9e-13	5.8e-11	8584
Mediterraneibacter glycyrrhizinilyticus MGS:0314	X - 12830	0.08	7.2	7.9e-13	5.8e-11	8584
Eubacteriales sp. MGS:0162	1-palmitoyl-2-oleoyl-GPC (16:0/18:1)	-0.08	-7.2	7.9e-13	5.8e-11	8584
Blautia sp. MGS:0416	X - 25271	-0.08	-7.2	7.9e-13	5.8e-11	8584
Eubacteriales sp. MGS:0511	X - 16087	-0.08	-7.2	7.9e-13	5.8e-11	8584
Oscillospiraceae sp. MGS:0210	threonate	0.08	7.2	7.9e-13	5.8e-11	8583
Eubacteriales sp. MGS:0178	nicotinamide riboside	0.08	7.2	7.9e-13	5.8e-11	8584
Alloscardovia omnicolens MGS:1279	carotene diol (1)	-0.08	-7.2	7.9e-13	5.8e-11	8584
Hydrogeniiclostidium mannosilyticum MGS:0294	X - 24795	0.08	7.2	7.9e-13	5.8e-11	8584
Candidatus Methanomassiliicoccus intestinalis MGS:0994	5-hydroxyhexanoate	0.08	7.2	7.9e-13	5.8e-11	8584
Eubacteriales sp. MGS:1330	p-cresol glucuronide*	0.08	7.2	7.9e-13	5.8e-11	8584
Eubacteriales sp. MGS:0196	4-hydroxycoumarin	0.08	7.2	7.9e-13	5.8e-11	8584
Anaerobutyricum hallii MGS:0012	phenol glucuronide	0.08	7.2	7.9e-13	5.8e-11	8584
Eubacteriales sp. MGS:0100	theophylline	-0.08	-7.2	7.9e-13	5.8e-11	8584
Eubacteriales sp. MGS:0511	1,7-dimethylurate	0.08	7.2	7.9e-13	5.8e-11	8584
Anaerostipes hadrus MGS:0003	succinoyltaurine	0.08	7.2	7.9e-13	5.8e-11	8583
[Ruminococcus] torques MGS:0088	3-hydroxyhippurate	-0.08	-7.2	7.9e-13	5.8e-11	8584
Eubacteriales sp. MGS:0329	dimethyl sulfone	0.08	7.2	7.9e-13	5.8e-11	8584
Blautia sp. MGS:0416	linoleoylcarnitine (C18:2)*	-0.08	-7.2	7.9e-13	5.8e-11	8584
Clostridia sp. MGS:0550	octadecanedioate (C18-DC)	0.08	7.2	7.9e-13	5.8e-11	8584
Bacteria sp. MGS:1117	X - 12261	0.08	7.2	7.9e-13	5.8e-11	8584
Eubacteriales sp. MGS:0184	X - 21842	0.08	7.2	7.9e-13	5.8e-11	8584
Enterocloster clostridioformis MGS:0686	phenol sulfate	0.08	7.2	7.9e-13	5.8e-11	8584
Blautia obeum MGS:0009	behenoyl dihydrosphingomyelin (d18:0/22:0)*	0.08	7.2	7.9e-13	5.8e-11	8584
Lachnospiraceae sp. MGS:0393	campesterol	-0.08	-7.2	8e-13	5.8e-11	8584
Eubacteriales sp. MGS:0230	citramalate	0.08	7.2	8e-13	5.8e-11	8584
Blautia sp. SG-772 MGS:0063	3-methyladipate	-0.08	-7.2	8e-13	5.8e-11	8583
Eubacteriales sp. MGS:0154	3-hydroxy-2-methylpyridine sulfate	0.08	7.2	8e-13	5.8e-11	8584
Clostridia sp. MGS:0385	X - 21467	-0.08	-7.2	8e-13	5.8e-11	8584
Lachnospiraceae sp. MGS:1066	levulinate (4-oxovalerate)	0.12	7.2	8e-13	5.8e-11	3812
Eubacteriales sp. MGS:0107	pipecolate	-0.08	-7.2	8e-13	5.8e-11	8584
Eubacteriales sp. MGS:0642	X - 17354	0.08	7.2	8e-13	5.8e-11	8584
Ruthenibacterium lactatiformans MGS:0020	Urolithin B glucuronide	-0.12	-7.2	8e-13	5.8e-11	3812
Oscillospiraceae sp. MGS:1049	5-acetylamino-6-amino-3-methyluracil	0.08	7.2	8e-13	5.8e-11	8583
Faecalibacterium sp. OF04-11AC MGS:0070	X - 23587	0.08	7.2	8e-13	5.8e-11	8584
Eubacteriales sp. MGS:0473	branched chain 14:0 dicarboxylic acid**	0.08	7.2	8e-13	5.8e-11	8584
Eubacterium sp. AM49-13BH MGS:0251	glycolithocholate sulfate*	-0.08	-7.2	8e-13	5.9e-11	8584
Desulfovibrionales sp. MGS:0462	X - 21839	-0.08	-7.2	8e-13	5.9e-11	8584
[Ruminococcus] torques MGS:0034	2-piperidinone	0.08	7.2	8e-13	5.9e-11	8584
Eisenbergiella massiliensis MGS:0425	argininate*	-0.08	-7.2	8e-13	5.9e-11	8584
Amedibacillus dolichus MGS:0798	X - 21842	-0.08	-7.2	8e-13	5.9e-11	8584
Eubacteriales sp. MGS:0270	palmitoyl-sphingosine-phosphoethanolamine (d18:1/16:0)	0.08	7.2	8e-13	5.9e-11	8584
Anaerotruncus colihominis MGS:0307	sphingomyelin (d18:0/18:0, d19:0/17:0)*	0.08	7.2	8e-13	5.9e-11	8584
Pseudoruminococcus massiliensis MGS:0346	X - 22509	0.08	7.2	8e-13	5.9e-11	8584
Clostridia sp. MGS:0783	X - 13729	0.08	7.2	8e-13	5.9e-11	8584
Clostridium sp. TF06-15AC MGS:0032	tetrahydrocortisol glucuronide	0.08	7.2	8e-13	5.9e-11	8584
Eubacteriales sp. MGS:0331	ursodeoxycholate	-0.08	-7.2	8e-13	5.9e-11	8584
Eubacteriales sp. MGS:0178	X - 18913	-0.08	-7.2	8e-13	5.9e-11	8584
Erysipelatoclostridium sp. MGS:0313	pentose acid*	0.08	7.2	8.1e-13	5.9e-11	8583
Streptococcus parasanguinis MGS:0117	formiminoglutamate	0.08	7.2	8.1e-13	5.9e-11	8584
Oxalobacter formigenes MGS:0552	X - 11850	0.08	7.2	8.1e-13	5.9e-11	8584
Firmicutes sp. MGS:0301	2-piperidinone	-0.08	-7.2	8.1e-13	5.9e-11	8584
Lachnospiraceae sp. MGS:0667	norcotinine	0.08	7.2	8.1e-13	5.9e-11	8584
Clostridia sp. MGS:0401	X - 22834	-0.08	-7.2	8.1e-13	5.9e-11	8584
Oscillospiraceae sp. MGS:0384	catechol sulfate	0.08	7.2	8.1e-13	5.9e-11	8584
Eubacteriales sp. MGS:0184	12,13-DiHOME	0.08	7.2	8.1e-13	5.9e-11	8584
Eubacteriales sp. MGS:0534	chenodeoxycholate	0.08	7.2	8.1e-13	5.9e-11	8584
Lachnospiraceae sp. MGS:0725	dihydrocaffeate sulfate (2)	-0.08	-7.2	8.1e-13	5.9e-11	8583
Oscillospiraceae sp. MGS:0437	sphingomyelin (d18:2/24:2)*	0.08	7.2	8.1e-13	5.9e-11	8584
Oscillospiraceae sp. MGS:0210	X - 22520	-0.12	-7.2	8.1e-13	5.9e-11	3812
Oscillospiraceae sp. MGS:0207	X - 23782	0.08	7.2	8.1e-13	5.9e-11	8584
Streptococcus sobrinus MGS:1366	carotene diol (1)	-0.08	-7.2	8.1e-13	5.9e-11	8584
Acidaminococcus intestini MGS:0407	2-piperidinone	0.08	7.2	8.1e-13	5.9e-11	8584
Eubacteriales sp. MGS:0123	betaine	-0.08	-7.2	8.1e-13	5.9e-11	8584
Turicibacter sanguinis MGS:0274	3-phenylpropionate (hydrocinnamate)	0.08	7.2	8.1e-13	5.9e-11	8584
Eubacteriales sp. MGS:0673	X - 12730	0.08	7.2	8.1e-13	5.9e-11	8584
Eubacteriales sp. MGS:0715	5alpha-androstan-3beta,17alpha-diol disulfate	0.08	7.2	8.1e-13	6e-11	8584
Oscillospiraceae sp. MGS:0774	phenylacetylglutamine	0.08	7.2	8.1e-13	6e-11	8584
Blautia sp. SG-772 MGS:0063	X - 23655	-0.08	-7.2	8.2e-13	6e-11	8584
Lachnospiraceae sp. MGS:0725	X - 17612	0.1	7.2	8.2e-13	6e-11	4772
Lachnospiraceae sp. MGS:0127	hyocholate	0.08	7.2	8.2e-13	6e-11	8584
Eubacteriales sp. MGS:0864	phenylacetylglutamate	0.08	7.2	8.2e-13	6e-11	8584
Faecalibacterium sp. MGS:0073	X - 12306	0.08	7.2	8.2e-13	6e-11	8584
Coprococcus comes MGS:0016	glucuronide of piperine metabolite C17H21NO3 (5)*	0.08	7.2	8.2e-13	6e-11	8584
Oscillospiraceae sp. MGS:0256	1,2-dilinoleoyl-GPC (18:2/18:2)	-0.08	-7.2	8.2e-13	6e-11	8584
Oscillospiraceae sp. MGS:0207	X - 12830	-0.08	-7.2	8.2e-13	6e-11	8584
Bifidobacterium adolescentis MGS:0056	pimeloylcarnitine/3-methyladipoylcarnitine (C7-DC)	-0.08	-7.2	8.2e-13	6e-11	8584
Lachnospiraceae sp. MGS:0180	4-hydroxycoumarin	0.08	7.2	8.2e-13	6e-11	8584
Bilophila wadsworthia MGS:0049	sitagliptin	-0.08	-7.2	8.2e-13	6e-11	8584
Oscillospiraceae sp. MGS:0104	X - 17354	-0.08	-7.2	8.2e-13	6e-11	8584
Eubacteriales sp. MGS:0184	oleoyl-arachidonoyl-glycerol (18:1/20:4) [1]*	-0.12	-7.2	8.2e-13	6e-11	3812
Intestinibacillus sp. Marseille-P4005 MGS:0168	sphingomyelin (d17:1/14:0, d16:1/15:0)*	-0.08	-7.2	8.2e-13	6e-11	8584
Eubacteriales sp. MGS:0154	dimethyl sulfone	0.08	7.2	8.2e-13	6e-11	8584
Oscillospiraceae sp. MGS:0060	X - 12544	0.08	7.2	8.2e-13	6e-11	8584
Eubacteriales sp. MGS:0249	carotene diol (2)	0.08	7.2	8.3e-13	6e-11	8584
Dialister massiliensis MGS:0497	X - 12851	-0.08	-7.2	8.3e-13	6e-11	8584
Eubacteriales sp. MGS:0709	X - 11849	-0.08	-7.2	8.3e-13	6e-11	8584
Clostridia sp. MGS:0276	1-methylxanthine	0.08	7.2	8.3e-13	6e-11	8584
Eubacteriales sp. MGS:0442	5alpha-pregnan-3beta,20alpha-diol monosulfate (2)	0.08	7.2	8.3e-13	6e-11	8584
Eubacteriales sp. MGS:0202	X - 12126	-0.08	-7.2	8.3e-13	6.1e-11	8584
[Clostridium] innocuum MGS:0365	1-(1-enyl-palmitoyl)-2-linoleoyl-GPC (P-16:0/18:2)*	-0.08	-7.2	8.3e-13	6.1e-11	8584
Eubacteriales sp. MGS:0405	1-oleoyl-2-docosahexaenoyl-GPC (18:1/22:6)*	0.08	7.2	8.3e-13	6.1e-11	8584
Lactococcus lactis subsp. lactis MGS:0318	5alpha-androstan-3alpha,17beta-diol monosulfate (2)	-0.08	-7.2	8.3e-13	6.1e-11	8584
Eubacteriales sp. MGS:0331	3-hydroxypyridine sulfate	0.08	7.2	8.3e-13	6.1e-11	8584
Eubacteriales sp. MGS:0438	5-acetylamino-6-formylamino-3-methyluracil	0.08	7.2	8.3e-13	6.1e-11	8583
Eubacteriales sp. MGS:0116	linoleoylcarnitine (C18:2)*	-0.08	-7.2	8.3e-13	6.1e-11	8584
Oscillospiraceae sp. MGS:0207	isobutyrylcarnitine (C4)	0.08	7.2	8.3e-13	6.1e-11	8584
Oscillibacter sp. MGS:0372	S-methylmethionine	-0.08	-7.2	8.3e-13	6.1e-11	8584
Klebsiella oxytoca MGS:1046	cholic acid glucuronide	0.08	7.2	8.3e-13	6.1e-11	8584
Oscillospiraceae sp. MGS:0461	3-ethylcatechol sulfate (1)	0.08	7.2	8.3e-13	6.1e-11	8584
Lachnospira pectinoschiza MGS:0099	X - 13729	-0.08	-7.2	8.3e-13	6.1e-11	8584
Eubacteriales sp. MGS:1090	X - 11843	0.08	7.2	8.3e-13	6.1e-11	8584
Eubacteriales sp. MGS:0322	1-stearoyl-2-linoleoyl-GPC (18:0/18:2)*	0.08	7.2	8.3e-13	6.1e-11	8584
Eubacteriales sp. MGS:0674	X - 11843	0.08	7.2	8.3e-13	6.1e-11	8584
Ruminococcus sp. MGS:0337	cinnamoylglycine	0.08	7.2	8.3e-13	6.1e-11	8584
Oscillospiraceae sp. MGS:0207	X - 12726	0.08	7.2	8.4e-13	6.1e-11	8584
Oscillospiraceae sp. MGS:0256	metabolonic lactone sulfate	0.08	7.2	8.4e-13	6.1e-11	8584
Eubacteriales sp. MGS:0335	glycochenodeoxycholate glucuronide (1)	0.08	7.2	8.4e-13	6.1e-11	8584
Parabacteroides goldsteinii MGS:0279	X - 12126	0.08	7.2	8.4e-13	6.1e-11	8584
Bifidobacterium longum subsp. longum MGS:0038	X - 25810	-0.08	-7.2	8.4e-13	6.1e-11	8584
Lachnospiraceae sp. MGS:0180	X - 24795	-0.08	-7.2	8.4e-13	6.1e-11	8584
Oscillospiraceae sp. MGS:0998	cotinine	0.08	7.2	8.4e-13	6.1e-11	8584
Eubacteriales sp. MGS:0192	X - 21383	0.08	7.2	8.4e-13	6.1e-11	8584
Anaerotruncus massiliensis MGS:0460	4-allylcatechol sulfate	-0.08	-7.2	8.4e-13	6.1e-11	8584
Eubacteriales sp. MGS:0691	p-cresol sulfate	0.08	7.2	8.4e-13	6.1e-11	8584
Limosilactobacillus vaginalis MGS:1341	hydroxy-CMPF*	-0.08	-7.2	8.4e-13	6.1e-11	8584
Clostridia sp. MGS:0623	1,3,7-trimethylurate	0.08	7.2	8.4e-13	6.1e-11	8584
Eubacteriales sp. MGS:0353	chenodeoxycholate	-0.08	-7.2	8.4e-13	6.1e-11	8584
Eubacteriales sp. MGS:0643	argininate*	0.08	7.2	8.4e-13	6.1e-11	8584
Blautia hansenii MGS:0981	branched chain 14:0 dicarboxylic acid**	-0.08	-7.2	8.4e-13	6.1e-11	8584
Eubacteriales sp. MGS:0762	5-hydroxy-2-methylpyridine sulfate	0.08	7.2	8.4e-13	6.1e-11	8584
Eubacteriales sp. MGS:0371	dimethyl sulfone	0.08	7.2	8.4e-13	6.2e-11	8584
Oscillospiraceae sp. MGS:0429	phenylacetylcarnitine	0.08	7.2	8.4e-13	6.2e-11	8584
Clostridium sp. AF15-31 MGS:0293	carotene diol (3)	0.08	7.2	8.4e-13	6.2e-11	8584
Blautia hydrogenotrophica MGS:0430	behenoyl dihydrosphingomyelin (d18:0/22:0)*	0.08	7.2	8.4e-13	6.2e-11	8584
[Clostridium] spiroforme MGS:0259	nervonoylcarnitine (C24:1)*	0.08	7.2	8.4e-13	6.2e-11	8584
Erysipelatoclostridium sp. MGS:0313	threonate	0.08	7.2	8.5e-13	6.2e-11	8583
Blautia sp. MGS:0416	N-acetyl-1-methylhistidine*	0.08	7.2	8.5e-13	6.2e-11	8584
Firmicutes sp. MGS:0301	taurolithocholate 3-sulfate	0.08	7.2	8.5e-13	6.2e-11	8584
Roseburia inulinivorans MGS:0036	urate	0.08	7.2	8.5e-13	6.2e-11	8584
Lachnospiraceae sp. MGS:1066	3-ethylcatechol sulfate (1)	0.08	7.2	8.5e-13	6.2e-11	8584
Clostridia sp. MGS:0011	taurodeoxycholate	0.08	7.2	8.5e-13	6.2e-11	8584
Mitsuokella jalaludinii MGS:0761	X - 11843	0.08	7.2	8.5e-13	6.2e-11	8584
Eubacteriales sp. MGS:0116	nicotinamide riboside	0.08	7.2	8.5e-13	6.2e-11	8584
Dorea longicatena MGS:0039	S-methylmethionine	-0.08	-7.2	8.5e-13	6.2e-11	8584
Anaerotignum lactatifermentans MGS:0676	androstenediol (3beta,17beta) disulfate (1)	0.08	7.2	8.5e-13	6.2e-11	8584
Amedibacillus dolichus MGS:0798	hydroxypalmitoyl sphingomyelin (d18:1/16:0(OH))**	-0.08	-7.2	8.5e-13	6.2e-11	8584
Alloscardovia omnicolens MGS:1279	X - 25420	0.08	7.2	8.5e-13	6.2e-11	8584
Firmicutes sp. MGS:0398	X - 17357	-0.08	-7.2	8.5e-13	6.2e-11	8584
Pseudoflavonifractor sp. An184 MGS:0253	X - 12730	0.08	7.2	8.5e-13	6.2e-11	8584
Bacteroidales sp. MGS:0340	X - 15728	0.08	7.2	8.5e-13	6.2e-11	8584
Clostridia sp. MGS:0861	X - 17354	0.08	7.2	8.5e-13	6.2e-11	8584
Eubacterium sp. AM49-13BH MGS:0251	4-allylcatechol sulfate	0.08	7.2	8.5e-13	6.2e-11	8584
Turicibacter sanguinis MGS:0274	X - 21845	-0.08	-7.2	8.5e-13	6.2e-11	8584
Lachnospiraceae sp. MGS:0018	X - 17612	-0.1	-7.2	8.5e-13	6.2e-11	4772
Flavonifractor plautii MGS:0079	(R)-3-hydroxybutyrylcarnitine	0.08	7.2	8.5e-13	6.2e-11	8584
Parabacteroides goldsteinii MGS:0279	phenylacetate	0.08	7.2	8.5e-13	6.2e-11	8584
Clostridia sp. MGS:0929	X - 21752	0.08	7.2	8.5e-13	6.2e-11	8584
Veillonella rogosae MGS:0324	1-(1-enyl-stearoyl)-2-oleoyl-GPE (P-18:0/18:1)	0.08	7.2	8.5e-13	6.2e-11	8584
Ruminococcus sp. AM36-2AA MGS:0096	isoursodeoxycholate	-0.08	-7.2	8.6e-13	6.2e-11	8584
Eubacteriales sp. MGS:0505	X - 21842	0.08	7.2	8.6e-13	6.2e-11	8584
Haemophilus parainfluenzae MGS:0181	linoleoylcarnitine (C18:2)*	0.08	7.2	8.6e-13	6.2e-11	8584
Eubacteriales sp. MGS:0537	1H-indole-7-acetic acid	0.12	7.2	8.6e-13	6.2e-11	3812
Eubacteriales sp. MGS:0264	norcotinine	-0.08	-7.2	8.6e-13	6.2e-11	8584
Eubacteriales sp. MGS:0179	4-ethylcatechol sulfate	0.08	7.2	8.6e-13	6.2e-11	8584
Clostridia sp. MGS:1008	X - 12216	0.08	7.2	8.6e-13	6.2e-11	8584
Blautia massiliensis MGS:0023	N-acetylaspartate (NAA)	-0.08	-7.2	8.6e-13	6.3e-11	8584
Eubacteriales sp. MGS:0701	beta-sitosterol	0.08	7.2	8.6e-13	6.3e-11	8584
Oscillospiraceae sp. MGS:0665	X - 21752	0.08	7.2	8.6e-13	6.3e-11	8584
Eubacteriales sp. MGS:0624	X - 18935	0.12	7.2	8.6e-13	6.3e-11	3812
Intestinibacillus sp. Marseille-P4005 MGS:0168	X - 21310	0.08	7.2	8.6e-13	6.3e-11	8584
Eubacteriales sp. MGS:0178	X - 12306	-0.08	-7.2	8.6e-13	6.3e-11	8584
Ruminococcus bromii MGS:0089	lithocholic acid sulfate (2)	0.08	7.2	8.6e-13	6.3e-11	8584
Bacteria sp. MGS:0620	3-(3-hydroxyphenyl)propionate	-0.08	-7.2	8.6e-13	6.3e-11	8584
Haemophilus parainfluenzae MGS:0181	1-palmitoyl-2-oleoyl-GPE (16:0/18:1)	-0.08	-7.2	8.6e-13	6.3e-11	8584
Oscillibacter sp. MGS:0372	X - 11315	-0.08	-7.2	8.6e-13	6.3e-11	8584
Veillonella tobetsuensis MGS:1344	carotene diol (2)	0.08	7.2	8.6e-13	6.3e-11	8584
Roseburia inulinivorans MGS:0036	lactosyl-N-nervonoyl-sphingosine (d18:1/24:1)*	-0.08	-7.2	8.6e-13	6.3e-11	8584
Eubacteriales sp. MGS:0116	sphingomyelin (d18:0/18:0, d19:0/17:0)*	0.08	7.2	8.6e-13	6.3e-11	8584
Eubacteriales sp. MGS:0069	dimethyl sulfone	0.08	7.2	8.6e-13	6.3e-11	8584
Eubacteriales sp. MGS:0311	androstenediol (3beta,17beta) monosulfate (1)	-0.08	-7.2	8.6e-13	6.3e-11	8584
Eubacteriales sp. MGS:0604	X - 22162	0.08	7.2	8.6e-13	6.3e-11	8584
Anaerotignum faecicola MGS:0090	X - 22509	-0.08	-7.2	8.7e-13	6.3e-11	8584
Lachnospiraceae sp. MGS:0422	X - 12104	-0.08	-7.2	8.7e-13	6.3e-11	8584
Flavonifractor plautii MGS:0079	propionylglycine	-0.08	-7.2	8.7e-13	6.3e-11	8584
Firmicutes sp. MGS:0436	carotene diol (1)	0.08	7.2	8.7e-13	6.3e-11	8584
Butyricimonas faecalis MGS:0394	X - 12013	0.08	7.2	8.7e-13	6.3e-11	8584
Oscillospiraceae sp. MGS:0134	X - 12026	-0.08	-7.2	8.7e-13	6.3e-11	8584
Scardovia wiggsiae MGS:1737	X - 17354	-0.08	-7.2	8.7e-13	6.3e-11	8584
Eubacterium sp. AF16-48 MGS:0219	1-(1-enyl-palmitoyl)-2-linoleoyl-GPC (P-16:0/18:2)*	0.08	7.2	8.7e-13	6.3e-11	8584
Eubacteriales sp. MGS:1055	X - 18935	0.12	7.2	8.7e-13	6.3e-11	3812
Eubacteriales sp. MGS:0102	isobutyrylcarnitine (C4)	0.08	7.2	8.7e-13	6.3e-11	8584
Lachnospiraceae sp. MGS:0336	X - 11847	-0.1	-7.2	8.7e-13	6.3e-11	5703
Lachnospiraceae sp. MGS:0172	taurodeoxycholate	-0.08	-7.2	8.7e-13	6.3e-11	8584
Eubacteriales sp. MGS:0350	argininate*	0.08	7.2	8.7e-13	6.3e-11	8584
Eubacteriales sp. MGS:0369	X - 21442	0.08	7.2	8.7e-13	6.3e-11	8584
Collinsella intestinalis MGS:0802	hippurate	-0.08	-7.2	8.7e-13	6.4e-11	8584
Eubacteriales sp. MGS:0242	p-cresol sulfate	0.08	7.2	8.7e-13	6.4e-11	8584
[Ruminococcus] torques MGS:0088	1-carboxyethylisoleucine	0.08	7.2	8.8e-13	6.4e-11	8584
Blautia obeum MGS:0001	ursodeoxycholate	0.08	7.2	8.8e-13	6.4e-11	8584
Dorea formicigenerans MGS:0006	5-methylthioadenosine (MTA)	0.08	7.2	8.8e-13	6.4e-11	8584
Eubacteriales sp. MGS:0105	1,3,7-trimethylurate	0.08	7.2	8.8e-13	6.4e-11	8584
Eubacteriales sp. MGS:0709	carotene diol (3)	-0.08	-7.2	8.8e-13	6.4e-11	8584
Eubacteriales sp. MGS:0244	X - 21467	-0.08	-7.2	8.8e-13	6.4e-11	8584
Blautia obeum MGS:0001	N-delta-acetylornithine	-0.08	-7.2	8.8e-13	6.4e-11	8584
Eubacteriales sp. MGS:0373	phenylacetylglutamine	0.08	7.2	8.8e-13	6.4e-11	8584
Eubacteriales sp. MGS:0573	5alpha-androstan-3beta,17alpha-diol disulfate	0.08	7.2	8.8e-13	6.4e-11	8584
Bacteroidales sp. MGS:1236	X - 17354	0.08	7.2	8.8e-13	6.4e-11	8584
Clostridium sp. AT4 MGS:0347	stachydrine	-0.08	-7.2	8.8e-13	6.4e-11	8584
Eubacterium sp. MGS:0248	norcotinine	-0.08	-7.2	8.8e-13	6.4e-11	8584
Clostridium paraputrificum MGS:0793	succinoyltaurine	-0.08	-7.2	8.8e-13	6.4e-11	8583
Eubacteriales sp. MGS:0196	5-hydroxyindole sulfate	0.08	7.2	8.8e-13	6.4e-11	8584
Streptococcus parasanguinis MGS:0117	X - 12126	-0.08	-7.2	8.8e-13	6.4e-11	8584
Eubacteriales sp. MGS:0978	metabolonic lactone sulfate	-0.08	-7.2	8.9e-13	6.4e-11	8584
Ruminococcus sp. MGS:0131	X - 12830	0.08	7.2	8.9e-13	6.4e-11	8584
Agathobaculum sp. MGS:0679	1-stearoyl-2-arachidonoyl-GPE (18:0/20:4)	0.08	7.2	8.9e-13	6.4e-11	8584
Eubacteriales sp. MGS:0604	3,5-dichloro-2,6-dihydroxybenzoic acid	-0.08	-7.2	8.9e-13	6.5e-11	8583
Eubacteriales sp. MGS:0069	ceramide (d18:2/24:1, d18:1/24:2)*	-0.08	-7.2	8.9e-13	6.5e-11	8584
Eubacteriales sp. MGS:1158	4-ethylcatechol sulfate	0.08	7.2	8.9e-13	6.5e-11	8584
Eubacteriales sp. MGS:0771	X - 23587	-0.08	-7.2	8.9e-13	6.5e-11	8584
Veillonella parvula MGS:0220	vanillic acid glycine	0.08	7.2	8.9e-13	6.5e-11	8584
Firmicutes sp. MGS:0570	X - 12126	0.08	7.2	8.9e-13	6.5e-11	8584
Clostridia sp. MGS:0140	aspartate	-0.08	-7.2	8.9e-13	6.5e-11	8584
Clostridia sp. MGS:1217	X - 12126	0.08	7.2	8.9e-13	6.5e-11	8584
Eubacteriales sp. MGS:0968	X - 17301	0.09	7.2	8.9e-13	6.5e-11	6693
Clostridia sp. MGS:1057	phenylacetylglutamate	0.08	7.2	8.9e-13	6.5e-11	8584
Blautia massiliensis MGS:0023	glycine conjugate of C10H14O2 (1)*	0.08	7.2	8.9e-13	6.5e-11	8584
Merdimonas faecis MGS:0494	X - 23782	-0.08	-7.2	8.9e-13	6.5e-11	8584
Bilophila wadsworthia MGS:0049	ritalinic acid	-0.08	-7.2	8.9e-13	6.5e-11	8584
Haemophilus parainfluenzae MGS:0181	glycosyl ceramide (d18:2/24:1, d18:1/24:2)*	0.08	7.2	9e-13	6.5e-11	8584
Eubacteriales sp. MGS:0211	2-acetamidophenol sulfate	0.08	7.2	9e-13	6.5e-11	8584
Lachnoclostridium sp. An138 MGS:0395	5-hydroxy-2-methylpyridine sulfate	0.08	7.2	9e-13	6.5e-11	8584
Eubacteriales sp. MGS:0439	N-methylproline	-0.08	-7.2	9e-13	6.5e-11	8584
Eubacteriales sp. MGS:0671	X - 23587	-0.08	-7.2	9e-13	6.5e-11	8584
Dorea longicatena MGS:0039	1-palmitoyl-2-arachidonoyl-GPI (16:0/20:4)*	0.08	7.2	9e-13	6.5e-11	8584
Anaerotruncus massiliensis MGS:0460	11beta-hydroxyetiocholanolone glucuronide*	0.08	7.2	9e-13	6.5e-11	8584
Bilophila wadsworthia MGS:0049	2-acetamidophenol sulfate	-0.08	-7.2	9e-13	6.5e-11	8584
Eubacteriales sp. MGS:0149	azelate (C9-DC)	0.08	7.2	9e-13	6.6e-11	8584
Eubacteriales sp. MGS:0069	1-palmitoyl-2-arachidonoyl-GPI (16:0/20:4)*	-0.08	-7.2	9e-13	6.6e-11	8584
Veillonella atypica MGS:0357	X - 12283	0.08	7.2	9e-13	6.6e-11	8584
Holdemania massiliensis MGS:0415	4-vinylcatechol sulfate	-0.08	-7.2	9.1e-13	6.6e-11	8584
Eubacteriales sp. MGS:0284	3-methylcytidine	-0.08	-7.2	9.1e-13	6.6e-11	8584
Eubacteriales sp. MGS:0421	1-palmitoyl-2-oleoyl-GPC (16:0/18:1)	-0.08	-7.2	9.1e-13	6.6e-11	8584
Eubacteriales sp. MGS:0083	4-acetylphenol sulfate	0.08	7.2	9.1e-13	6.6e-11	8584
Haemophilus parainfluenzae MGS:0181	N-acetylaspartate (NAA)	0.08	7.2	9.1e-13	6.6e-11	8584
Lachnospiraceae sp. MGS:0127	N2,N5-diacetylornithine	0.08	7.2	9.1e-13	6.6e-11	8584
Eubacteriales sp. MGS:0927	norcotinine	0.08	7.2	9.1e-13	6.6e-11	8584
Blautia sp. MGS:0416	p-cresol glucuronide*	0.08	7.2	9.1e-13	6.6e-11	8584
Eubacteriales sp. MGS:0100	quinate	-0.08	-7.2	9.1e-13	6.6e-11	8583
Lachnospiraceae sp. MGS:1005	trigonelline (N'-methylnicotinate)	0.08	7.2	9.1e-13	6.6e-11	8584
Eubacteriales sp. MGS:0244	trigonelline (N'-methylnicotinate)	0.08	7.2	9.1e-13	6.6e-11	8584
Eubacteriales sp. MGS:0179	X - 21821	0.08	7.2	9.1e-13	6.6e-11	8584
Oscillospiraceae sp. MGS:1169	X - 16124	0.08	7.2	9.2e-13	6.6e-11	8584
Butyricicoccus sp. MGS:0008	X - 15728	-0.08	-7.2	9.2e-13	6.6e-11	8584
Eubacteriales sp. MGS:0392	taurolithocholate 3-sulfate	-0.08	-7.2	9.2e-13	6.7e-11	8584
Clostridium sp. MGS:0059	X - 25983	0.12	7.2	9.2e-13	6.7e-11	3812
Blautia sp. MGS:0416	retinol (Vitamin A)	0.08	7.2	9.2e-13	6.7e-11	8584
Eubacteriales sp. MGS:1019	p-cresol glucuronide*	0.08	7.2	9.2e-13	6.7e-11	8584
Eubacteriales sp. MGS:0107	taurodeoxycholic acid 3-sulfate	0.08	7.2	9.2e-13	6.7e-11	8584
Oscillospiraceae sp. MGS:0210	X - 23655	-0.08	-7.2	9.2e-13	6.7e-11	8584
Blautia sp. AF19-10LB MGS:0157	3-ethylcatechol sulfate (1)	-0.08	-7.2	9.2e-13	6.7e-11	8584
Eubacteriales sp. MGS:0269	cotinine N-oxide	-0.08	-7.2	9.2e-13	6.7e-11	8584
Blautia sp. MGS:0206	lithocholic acid sulfate (2)	-0.08	-7.2	9.2e-13	6.7e-11	8584
Eubacteriales sp. MGS:0083	X - 21736	-0.08	-7.2	9.2e-13	6.7e-11	8584
Intestinibacillus sp. Marseille-P4005 MGS:0168	1-palmitoleoyl-GPC (16:1)*	0.08	7.2	9.2e-13	6.7e-11	8584
Eubacteriales sp. MGS:0062	9-hydroxystearate	-0.08	-7.2	9.2e-13	6.7e-11	8584
Eubacteriales sp. MGS:0744	2-hydroxyacetaminophen sulfate*	0.08	7.2	9.3e-13	6.7e-11	8584
[Ruminococcus] gnavus MGS:0239	4-hydroxyglutamate	0.08	7.2	9.3e-13	6.7e-11	8584
Eubacteriales sp. MGS:0179	isobutyrylcarnitine (C4)	0.08	7.2	9.3e-13	6.7e-11	8584
Ruminococcus champanellensis MGS:0716	X - 12126	0.08	7.2	9.3e-13	6.7e-11	8584
Eubacteriales sp. MGS:0184	X - 18901	0.08	7.2	9.3e-13	6.7e-11	8584
Eubacteriales sp. MGS:0125	carotene diol (1)	0.08	7.2	9.3e-13	6.7e-11	8584
Bifidobacterium adolescentis MGS:0056	heptenedioate (C7:1-DC)*	-0.08	-7.2	9.3e-13	6.7e-11	8583
Eubacteriales sp. MGS:0604	X - 17351	0.08	7.2	9.3e-13	6.7e-11	8584
Oscillospiraceae sp. MGS:0461	deoxycholate	-0.08	-7.2	9.3e-13	6.7e-11	8584
Eubacterium sp. AF16-48 MGS:0219	deoxycholic acid 12-sulfate*	-0.08	-7.2	9.3e-13	6.7e-11	8584
Flavonifractor plautii MGS:0079	N,N,N-trimethyl-5-aminovalerate	0.08	7.2	9.3e-13	6.7e-11	8584
Coprococcus comes MGS:0016	9,10-DiHOME	-0.08	-7.2	9.3e-13	6.7e-11	8584
Veillonella rogosae MGS:0324	X - 25271	0.08	7.2	9.3e-13	6.8e-11	8584
Coprobacillus cateniformis MGS:0456	X - 11843	0.08	7.2	9.3e-13	6.8e-11	8584
Lachnospiraceae sp. MGS:0336	threonate	-0.08	-7.2	9.3e-13	6.8e-11	8583
Eubacteriales sp. MGS:1199	deoxycholic acid 12-sulfate*	0.08	7.2	9.4e-13	6.8e-11	8584
Veillonella parvula MGS:0220	ethyl beta-glucopyranoside	0.08	7.2	9.4e-13	6.8e-11	8584
Eubacteriales sp. MGS:0136	cholate	0.08	7.2	9.4e-13	6.8e-11	8584
Eubacteriales sp. MGS:0013	X - 21845	0.08	7.2	9.4e-13	6.8e-11	8584
Clostridiaceae sp. MGS:0491	N-stearoyl-sphinganine (d18:0/18:0)*	0.08	7.2	9.4e-13	6.8e-11	8584
Clostridium sp. AT4 MGS:0347	12,13-DiHOME	-0.08	-7.2	9.4e-13	6.8e-11	8584
Oscillospiraceae sp. MGS:0142	caffeic acid sulfate	0.08	7.1	9.4e-13	6.8e-11	8583
Eubacteriales sp. MGS:0193	X - 18935	0.12	7.2	9.4e-13	6.8e-11	3812
Eubacteriales sp. MGS:0426	N-stearoyl-sphinganine (d18:0/18:0)*	-0.08	-7.1	9.4e-13	6.8e-11	8584
Roseburia intestinalis MGS:0078	carnitine	0.08	7.1	9.4e-13	6.8e-11	8583
Firmicutes sp. MGS:0681	X - 12126	0.08	7.1	9.4e-13	6.8e-11	8584
Eubacteriales sp. MGS:0563	4-ethyl-2-methoxyphenol sulfate	0.08	7.1	9.4e-13	6.8e-11	8584
Blautia obeum MGS:0001	norcotinine	0.08	7.1	9.4e-13	6.8e-11	8584
Eubacteriales sp. MGS:0270	2-hydroxy-3-methylvalerate	-0.08	-7.1	9.5e-13	6.9e-11	8584
Eubacteriales sp. MGS:0352	indolin-2-one	0.08	7.1	9.5e-13	6.9e-11	8584
Anaerostipes hadrus MGS:0124	glutarate (C5-DC)	0.08	7.1	9.5e-13	6.9e-11	8583
Clostridia sp. MGS:0724	X - 12126	0.08	7.1	9.5e-13	6.9e-11	8584
Lachnospiraceae sp. MGS:0246	4-allylcatechol sulfate	0.08	7.1	9.5e-13	6.9e-11	8584
Butyricicoccus sp. OM04-18BH MGS:0139	beta-cryptoxanthin	0.08	7.1	9.5e-13	6.9e-11	8584
Terrisporobacter othiniensis MGS:1665	chenodeoxycholate	0.08	7.1	9.5e-13	6.9e-11	8584
[Clostridium] innocuum MGS:0365	X - 24475	-0.08	-7.1	9.5e-13	6.9e-11	8584
Butyricicoccus sp. OM04-18BH MGS:0139	X - 12851	-0.08	-7.1	9.5e-13	6.9e-11	8584
Eubacteriales sp. MGS:0242	3-ethylcatechol sulfate (1)	-0.08	-7.1	9.5e-13	6.9e-11	8584
Faecalibacterium prausnitzii MGS:0029	4-methylguaiacol sulfate	-0.08	-7.1	9.5e-13	6.9e-11	8584
Clostridiaceae sp. MGS:0431	X - 12707	-0.08	-7.1	9.5e-13	6.9e-11	8584
Blautia sp. AF19-10LB MGS:0157	indole-3-carboxylate	-0.08	-7.1	9.5e-13	6.9e-11	8584
Blautia sp. AF19-10LB MGS:0157	citraconate/glutaconate	-0.08	-7.1	9.5e-13	6.9e-11	8583
Oscillibacter sp. MGS:0245	3-hydroxycotinine glucuronide	-0.08	-7.1	9.6e-13	6.9e-11	8584
Oscillospiraceae sp. MGS:0134	N-(2-furoyl)glycine	0.08	7.1	9.6e-13	6.9e-11	8584
Streptococcus gordonii MGS:0713	X - 23659	0.08	7.1	9.6e-13	6.9e-11	8584
Oscillospiraceae sp. MGS:0142	X - 23782	-0.08	-7.1	9.6e-13	6.9e-11	8584
Clostridia sp. MGS:1217	5alpha-androstan-3beta,17alpha-diol disulfate	0.08	7.1	9.6e-13	6.9e-11	8584
Eubacteriales sp. MGS:0045	X - 21285	0.08	7.1	9.6e-13	6.9e-11	8584
Eubacteriales sp. MGS:0635	5-acetylamino-6-formylamino-3-methyluracil	0.08	7.1	9.6e-13	6.9e-11	8583
Firmicutes sp. MGS:1007	5alpha-androstan-3beta,17alpha-diol disulfate	0.08	7.1	9.6e-13	6.9e-11	8584
Oscillibacter sp. PEA192 MGS:0021	catechol sulfate	-0.08	-7.1	9.6e-13	7e-11	8584
Butyricicoccus sp. MGS:0008	paraxanthine	0.08	7.1	9.6e-13	7e-11	8584
Collinsella aerofaciens MGS:0019	oxindolylalanine	-0.08	-7.1	9.6e-13	7e-11	8584
Eubacteriales sp. MGS:0162	phenol sulfate	-0.08	-7.1	9.6e-13	7e-11	8584
Coprococcus comes MGS:0016	gamma-glutamylvaline	0.08	7.1	9.6e-13	7e-11	8584
Lachnospiraceae sp. MGS:0336	3-carboxy-4-methyl-5-pentyl-2-furanpropionate (3-CMPFP)**	-0.08	-7.1	9.6e-13	7e-11	8584
Desulfovibrionales sp. MGS:0266	X - 24531	0.12	7.2	9.6e-13	7e-11	3812
Monoglobus pectinilyticus MGS:0295	X - 23662	-0.08	-7.1	9.6e-13	7e-11	8584
Blautia obeum MGS:0009	X - 23997	-0.08	-7.1	9.7e-13	7e-11	8584
Eisenbergiella tayi MGS:0355	4-ethyl-2-methoxyphenol sulfate	0.08	7.1	9.7e-13	7e-11	8584
Lachnospiraceae sp. MGS:0712	5-acetylamino-6-formylamino-3-methyluracil	0.08	7.1	9.7e-13	7e-11	8583
Flavonifractor plautii MGS:0079	methionine sulfoxide	-0.08	-7.1	9.7e-13	7e-11	8584
Romboutsia timonensis MGS:0053	X - 17438	-0.08	-7.1	9.7e-13	7e-11	8584
Oscillospiraceae sp. MGS:0382	argininate*	0.08	7.1	9.7e-13	7e-11	8584
Faecalibacterium prausnitzii MGS:0010	dodecanedioate (C12-DC)	-0.08	-7.1	9.7e-13	7e-11	8584
Eubacteriales sp. MGS:0480	beta-cryptoxanthin	0.08	7.1	9.7e-13	7e-11	8584
Eubacteriales sp. MGS:0144	X - 21310	0.08	7.1	9.7e-13	7.1e-11	8584
Blautia obeum MGS:0001	X - 12283	-0.08	-7.1	9.8e-13	7.1e-11	8584
Anaerotignum faecicola MGS:0090	X - 21839	0.08	7.1	9.8e-13	7.1e-11	8584
Eubacteriales sp. MGS:0547	X - 11858	-0.08	-7.1	9.8e-13	7.1e-11	8584
Eubacteriales sp. MGS:0322	X - 17357	-0.08	-7.1	9.8e-13	7.1e-11	8584
Rothia mucilaginosa MGS:0559	tricosanoyl sphingomyelin (d18:1/23:0)*	-0.08	-7.1	9.8e-13	7.1e-11	8584
Clostridia sp. MGS:0140	7-alpha-hydroxy-3-oxo-4-cholestenoate (7-Hoca)	-0.08	-7.1	9.8e-13	7.1e-11	8584
Eubacteriales sp. MGS:0803	X - 16935	0.08	7.1	9.8e-13	7.1e-11	8584
Eubacteriales sp. MGS:0709	4-oxo-retinoic acid	-0.08	-7.1	9.8e-13	7.1e-11	8584
Eubacteriales sp. MGS:0263	X - 23662	-0.08	-7.1	9.8e-13	7.1e-11	8584
Eubacteriales sp. MGS:0427	X - 17325	0.08	7.1	9.8e-13	7.1e-11	8584
Clostridium sp. TF06-15AC MGS:0032	1-(1-enyl-palmitoyl)-2-palmitoleoyl-GPC (P-16:0/16:1)*	-0.08	-7.1	9.8e-13	7.1e-11	8584
Eubacteriales sp. MGS:0305	X - 21845	-0.08	-7.1	9.8e-13	7.1e-11	8584
Lachnospiraceae sp. MGS:0018	X - 11315	-0.08	-7.1	9.8e-13	7.1e-11	8584
Roseburia faecis MGS:0058	3-methylcytidine	0.08	7.1	9.8e-13	7.1e-11	8584
Clostridia sp. MGS:0512	phenylacetylglutamine	0.08	7.1	9.8e-13	7.1e-11	8584
Roseburia sp. AM16-25 MGS:0344	cotinine N-oxide	-0.08	-7.1	9.8e-13	7.1e-11	8584
Eubacteriales sp. MGS:0151	phenylacetylglutamine	0.08	7.1	9.9e-13	7.1e-11	8584
Eubacteriales sp. MGS:0145	3,5-dichloro-2,6-dihydroxybenzoic acid	0.08	7.1	9.9e-13	7.1e-11	8583
Eubacteriales sp. MGS:0511	N-delta-acetylornithine	-0.08	-7.1	9.9e-13	7.1e-11	8584
Bifidobacterium angulatum MGS:0632	2-acetamidophenol sulfate	0.08	7.1	9.9e-13	7.1e-11	8584
Streptococcus parasanguinis MGS:0117	indole-3-carboxylate	-0.08	-7.1	9.9e-13	7.1e-11	8584
Oscillospiraceae sp. MGS:0616	carotene diol (1)	0.08	7.1	9.9e-13	7.1e-11	8584
Eubacteriales sp. MGS:0383	4-methoxyphenol sulfate	0.08	7.1	9.9e-13	7.1e-11	8584
Eubacteriales sp. MGS:0163	X - 22520	0.12	7.2	9.9e-13	7.1e-11	3812
Eubacteriales sp. MGS:0329	branched chain 14:0 dicarboxylic acid**	0.08	7.1	9.9e-13	7.1e-11	8584
Lachnospiraceae sp. MGS:0127	threonate	0.08	7.1	9.9e-13	7.2e-11	8583
Lachnospiraceae sp. MGS:0422	ergothioneine	-0.08	-7.1	9.9e-13	7.2e-11	8584
Hungatella hathewayi MGS:0287	X - 11315	-0.08	-7.1	9.9e-13	7.2e-11	8584
Lachnoclostridium sp. An138 MGS:0395	4-acetylcatechol sulfate (1)	0.08	7.1	9.9e-13	7.2e-11	8584
Eubacteriales sp. MGS:0511	X - 11858	-0.08	-7.1	9.9e-13	7.2e-11	8584
Clostridiaceae sp. MGS:0491	tetrahydrocortisone glucuronide (5)	0.08	7.1	9.9e-13	7.2e-11	8584
Clostridium sp. MGS:0075	4-methylguaiacol sulfate	-0.08	-7.1	9.9e-13	7.2e-11	8584
Eubacteriales sp. MGS:0138	catechol sulfate	0.08	7.1	9.9e-13	7.2e-11	8584
Eubacteriales sp. MGS:0731	phenylacetylglutamine	0.08	7.1	9.9e-13	7.2e-11	8584
Eubacteriales sp. MGS:0123	X - 12844	0.08	7.1	9.9e-13	7.2e-11	8584
Eubacteriales sp. MGS:0842	X - 22509	0.08	7.1	1e-12	7.2e-11	8584
Lachnospiraceae sp. MGS:0233	X - 22834	-0.08	-7.1	1e-12	7.2e-11	8584
Eubacteriales sp. MGS:0426	cinnamoylglycine	0.08	7.1	1e-12	7.2e-11	8584
Eubacteriales sp. MGS:0573	X - 17354	0.08	7.1	1e-12	7.2e-11	8584
Oscillospiraceae sp. MGS:0210	3-carboxy-4-methyl-5-pentyl-2-furanpropionate (3-CMPFP)**	0.08	7.1	1e-12	7.2e-11	8584
Bilophila wadsworthia MGS:0049	rivaroxaban	-0.08	-7.1	1e-12	7.2e-11	8584
Blautia sp. AF19-10LB MGS:0157	cholate	-0.08	-7.1	1e-12	7.2e-11	8584
Candidatus Methanomassiliicoccus intestinalis MGS:0994	4-ethyl-2-methoxyphenol sulfate	0.08	7.1	1e-12	7.2e-11	8584
Eubacteriales sp. MGS:0434	5-acetylamino-6-amino-3-methyluracil	0.08	7.1	1e-12	7.2e-11	8583
Eubacteriales sp. MGS:0353	3,5-dichloro-2,6-dihydroxybenzoic acid	0.08	7.1	1e-12	7.2e-11	8583
Bifidobacterium longum subsp. longum MGS:0038	isobutyrylglycine	-0.08	-7.1	1e-12	7.2e-11	8584
Eubacterium sp. AF16-48 MGS:0219	1-palmitoleoylglycerol (16:1)*	-0.08	-7.1	1e-12	7.2e-11	8584
Oscillibacter sp. PEA192 MGS:0021	1-carboxyethylleucine	0.08	7.1	1e-12	7.2e-11	8584
Clostridia sp. MGS:0435	2-aminophenol sulfate	0.08	7.1	1e-12	7.2e-11	8584
Clostridiaceae sp. MGS:0471	carotene diol (2)	0.08	7.1	1e-12	7.2e-11	8584
Lachnospiraceae sp. MGS:0246	5alpha-androstan-3beta,17alpha-diol disulfate	0.08	7.1	1e-12	7.3e-11	8584
Clostridia sp. MGS:1058	p-cresol sulfate	0.08	7.1	1e-12	7.3e-11	8584
Eubacteriales sp. MGS:0709	X - 11315	-0.08	-7.1	1e-12	7.3e-11	8584
Eubacteriales sp. MGS:0563	X - 25271	-0.08	-7.1	1e-12	7.3e-11	8584
Bacteroidales sp. MGS:1236	5-hydroxyhexanoate	0.08	7.1	1e-12	7.3e-11	8584
Eubacteriales sp. MGS:0594	carotene diol (2)	0.08	7.1	1e-12	7.3e-11	8584
Eubacteriales sp. MGS:0270	X - 22771	0.08	7.1	1e-12	7.3e-11	8584
Oscillospiraceae sp. MGS:0998	2-oxoarginine*	-0.08	-7.1	1e-12	7.3e-11	8584
Clostridiaceae sp. MGS:0431	creatine	0.08	7.1	1e-12	7.3e-11	8584
Blautia obeum MGS:0009	metabolonic lactone sulfate	0.08	7.1	1e-12	7.3e-11	8584
Eubacteriales sp. MGS:0158	3-phenylpropionate (hydrocinnamate)	0.08	7.1	1e-12	7.3e-11	8584
Eubacteriales sp. MGS:0637	S-methylcysteine sulfoxide	0.08	7.1	1e-12	7.3e-11	8584
Eggerthellales sp. MGS:0122	1,7-dimethylurate	0.08	7.1	1e-12	7.3e-11	8584
[Ruminococcus] gnavus MGS:0239	sphingomyelin (d18:0/20:0, d16:0/22:0)*	0.08	7.1	1e-12	7.3e-11	8584
Eubacteriales sp. MGS:0551	X - 22834	-0.08	-7.1	1e-12	7.3e-11	8584
Bifidobacterium bifidum MGS:0262	phenol sulfate	-0.08	-7.1	1e-12	7.3e-11	8584
Eubacteriales sp. MGS:0179	X - 17351	0.08	7.1	1e-12	7.3e-11	8584
Clostridia sp. MGS:1020	methyl glucopyranoside (alpha + beta)	0.08	7.1	1e-12	7.3e-11	8584
Roseburia inulinivorans MGS:0036	2-piperidinone	0.08	7.1	1e-12	7.3e-11	8584
Eubacteriales sp. MGS:0334	X - 22834	-0.08	-7.1	1e-12	7.3e-11	8584
Firmicutes sp. MGS:0570	indole-3-carboxylate	0.08	7.1	1e-12	7.3e-11	8584
Oscillospiraceae sp. MGS:0142	N-methyltaurine	-0.08	-7.1	1e-12	7.3e-11	8583
Eubacteriales sp. MGS:0651	4-acetylcatechol sulfate (1)	0.08	7.1	1e-12	7.3e-11	8584
Eubacteriales sp. MGS:0453	X - 21752	0.08	7.1	1e-12	7.3e-11	8584
Clostridium sp. AT4 MGS:0347	glycosyl ceramide (d18:2/24:1, d18:1/24:2)*	-0.08	-7.1	1e-12	7.4e-11	8584
Veillonella parvula MGS:0220	trigonelline (N'-methylnicotinate)	-0.08	-7.1	1e-12	7.4e-11	8584
Bacteria sp. MGS:0778	3b-hydroxy-5-cholenoic acid	0.08	7.1	1e-12	7.4e-11	8584
Bifidobacterium longum subsp. longum MGS:0038	1-palmitoyl-2-docosahexaenoyl-GPC (16:0/22:6)	-0.08	-7.1	1e-12	7.4e-11	8584
Eubacteriales sp. MGS:0432	norcotinine	-0.08	-7.1	1e-12	7.4e-11	8584
Mediterraneibacter glycyrrhizinilyticus MGS:0314	urate	0.08	7.1	1e-12	7.4e-11	8584
Mitsuokella jalaludinii MGS:0761	X - 12851	-0.08	-7.1	1e-12	7.4e-11	8584
Firmicutes sp. MGS:0942	4-ethylcatechol sulfate	0.08	7.1	1e-12	7.4e-11	8584
Clostridium sp. TF06-15AC MGS:0032	carotene diol (3)	-0.08	-7.1	1e-12	7.4e-11	8584
Clostridia sp. MGS:0815	X - 12851	0.08	7.1	1e-12	7.4e-11	8584
Eubacteriales sp. MGS:0183	1,3,7-trimethylurate	0.08	7.1	1e-12	7.4e-11	8584
Hydrogeniiclostidium mannosilyticum MGS:0294	X - 12851	0.08	7.1	1e-12	7.4e-11	8584
Collinsella intestinalis MGS:0802	X - 21752	-0.08	-7.1	1e-12	7.4e-11	8584
Clostridia sp. MGS:1300	5alpha-androstan-3beta,17alpha-diol disulfate	0.08	7.1	1e-12	7.4e-11	8584
Haemophilus parainfluenzae MGS:0181	L-urobilin	-0.08	-7.1	1e-12	7.4e-11	8584
Eubacteriales sp. MGS:0627	N2,N5-diacetylornithine	0.08	7.1	1e-12	7.4e-11	8584
Eubacteriales sp. MGS:0477	argininate*	-0.08	-7.1	1e-12	7.4e-11	8584
Bacteria sp. MGS:0483	X - 18901	0.08	7.1	1e-12	7.4e-11	8584
Eubacteriales sp. MGS:0188	X - 12906	0.08	7.1	1e-12	7.5e-11	8584
Oscillospiraceae sp. MGS:0461	branched chain 14:0 dicarboxylic acid**	0.08	7.1	1e-12	7.5e-11	8584
[Clostridium] innocuum MGS:0365	N-methyltaurine	-0.08	-7.1	1e-12	7.5e-11	8583
Lachnospiraceae sp. MGS:0399	oxalate (ethanedioate)	0.08	7.1	1e-12	7.5e-11	8584
Eubacteriales sp. MGS:0376	11beta-hydroxyetiocholanolone glucuronide*	0.08	7.1	1e-12	7.5e-11	8584
Coprococcus eutactus MGS:0155	deoxycholic acid 12-sulfate*	-0.08	-7.1	1e-12	7.5e-11	8584
Eubacteriales sp. MGS:0409	X - 18901	0.08	7.1	1e-12	7.5e-11	8584
Oscillospiraceae sp. MGS:1049	p-cresol sulfate	0.08	7.1	1e-12	7.5e-11	8584
Oscillospiraceae sp. MGS:0142	4-methyl-2-oxopentanoate	-0.08	-7.1	1e-12	7.5e-11	8584
Eubacteriales sp. MGS:0383	X - 13729	0.08	7.1	1e-12	7.5e-11	8584
Flavonifractor plautii MGS:0079	N-methyltaurine	-0.08	-7.1	1e-12	7.5e-11	8583
Eggerthella lenta MGS:0225	chenodeoxycholate	-0.08	-7.1	1e-12	7.5e-11	8584
Clostridium sp. MGS:0075	X - 17612	-0.1	-7.1	1e-12	7.5e-11	4772
Eubacteriales sp. MGS:0917	uridine	-0.08	-7.1	1e-12	7.5e-11	8584
Eubacteriales sp. MGS:0123	X - 21839	0.08	7.1	1e-12	7.5e-11	8584
Lachnospiraceae sp. MGS:0257	p-cresol sulfate	-0.08	-7.1	1e-12	7.5e-11	8584
Eubacteriales sp. MGS:0762	dodecanedioate (C12-DC)	0.08	7.1	1e-12	7.5e-11	8584
Lachnospiraceae sp. MGS:0297	2-methoxyhydroquinone sulfate (1)	-0.08	-7.1	1e-12	7.5e-11	8584
Eubacterium sp. AF16-48 MGS:0219	glycoursodeoxycholic acid sulfate (1)	-0.08	-7.1	1e-12	7.5e-11	8584
Hydrogeniiclostidium mannosilyticum MGS:0294	deoxycholic acid 12-sulfate*	0.08	7.1	1e-12	7.5e-11	8584
Blautia sp. AF19-10LB MGS:0157	lyxonate	0.08	7.1	1e-12	7.5e-11	8583
Eubacteriales sp. MGS:0103	resveratrol disulfate (1)*	-0.08	-7.1	1e-12	7.6e-11	8584
Clostridia sp. MGS:0140	4-hydroxychlorothalonil	0.08	7.1	1e-12	7.6e-11	8584
Rothia mucilaginosa MGS:0559	mannitol/sorbitol	0.08	7.1	1.1e-12	7.6e-11	8583
Lachnospiraceae sp. MGS:0257	carotene diol (3)	0.08	7.1	1.1e-12	7.6e-11	8584
Clostridium sp. AT4 MGS:0347	1-palmitoyl-2-arachidonoyl-GPI (16:0/20:4)*	0.08	7.1	1.1e-12	7.6e-11	8584
Eubacteriales sp. MGS:0103	X - 16124	0.08	7.1	1.1e-12	7.6e-11	8584
Collinsella aerofaciens MGS:0019	octadecanedioate (C18-DC)	-0.08	-7.1	1.1e-12	7.6e-11	8584
Eubacteriales sp. MGS:0298	X - 13844	-0.08	-7.1	1.1e-12	7.6e-11	8584
Enterocloster citroniae MGS:0285	X - 17357	0.08	7.1	1.1e-12	7.6e-11	8584
Eubacteriales sp. MGS:0386	X - 22509	0.08	7.1	1.1e-12	7.6e-11	8584
Dorea longicatena MGS:0039	methyl glucopyranoside (alpha + beta)	-0.08	-7.1	1.1e-12	7.6e-11	8584
Eubacteriales sp. MGS:0427	dihydrocaffeate sulfate (2)	0.08	7.1	1.1e-12	7.6e-11	8583
Eubacteriales sp. MGS:0685	p-cresol sulfate	0.08	7.1	1.1e-12	7.6e-11	8584
Flintibacter sp. KGMB00164 MGS:0374	X - 25503	-0.08	-7.1	1.1e-12	7.6e-11	8584
Eubacteriales sp. MGS:0316	taurolithocholate 3-sulfate	0.08	7.1	1.1e-12	7.6e-11	8584
Oscillibacter sp. PEA192 MGS:0021	methylnaphthyl sulfate (2)*	0.08	7.1	1.1e-12	7.6e-11	8584
Intestinibacillus sp. Marseille-P4005 MGS:0168	1-carboxyethylleucine	0.08	7.1	1.1e-12	7.6e-11	8584
Eubacteriales sp. MGS:0383	beta-sitosterol	0.08	7.1	1.1e-12	7.6e-11	8584
Eubacteriales sp. MGS:1109	X - 21442	0.08	7.1	1.1e-12	7.6e-11	8584
Firmicutes sp. MGS:0915	deoxycholate	-0.08	-7.1	1.1e-12	7.6e-11	8584
Eubacteriales sp. MGS:0618	p-cresol glucuronide*	0.08	7.1	1.1e-12	7.6e-11	8584
Eubacteriales sp. MGS:0653	p-cresol glucuronide*	0.08	7.1	1.1e-12	7.6e-11	8584
Lachnospiraceae sp. MGS:0433	X - 25279	0.08	7.1	1.1e-12	7.6e-11	8584
Oscillospiraceae sp. MGS:0576	1-methylurate	0.08	7.1	1.1e-12	7.6e-11	8584
Oscillospiraceae sp. MGS:0104	2-aminophenol sulfate	-0.08	-7.1	1.1e-12	7.6e-11	8584
Intestinimonas massiliensis MGS:0198	4-hydroxyphenylacetoylcarnitine	-0.08	-7.1	1.1e-12	7.6e-11	8584
Akkermansia muciniphila MGS:0110	N,N-dimethylalanine	0.08	7.1	1.1e-12	7.6e-11	8584
Eubacteriales sp. MGS:0342	X - 12830	-0.08	-7.1	1.1e-12	7.7e-11	8584
Blautia sp. MGS:0416	1-stearoyl-2-oleoyl-GPE (18:0/18:1)	0.08	7.1	1.1e-12	7.7e-11	8584
Massilistercora timonensis MGS:0458	1-methylurate	0.08	7.1	1.1e-12	7.7e-11	8584
Bifidobacterium adolescentis MGS:0056	1-palmitoyl-2-linoleoyl-GPI (16:0/18:2)	0.08	7.1	1.1e-12	7.7e-11	8583
Eubacteriales sp. MGS:0118	androstenediol (3beta,17beta) disulfate (1)	-0.08	-7.1	1.1e-12	7.7e-11	8584
Eubacteriales sp. MGS:0185	4-hydroxycoumarin	0.08	7.1	1.1e-12	7.7e-11	8584
Eubacteriales sp. MGS:0434	argininate*	-0.08	-7.1	1.1e-12	7.7e-11	8584
Eubacteriales sp. MGS:0230	4-vinylphenol sulfate	0.08	7.1	1.1e-12	7.7e-11	8584
Clostridium sp. MGS:0050	5-hydroxyindole sulfate	-0.08	-7.1	1.1e-12	7.7e-11	8584
Eubacteriales sp. MGS:0289	paraxanthine	0.08	7.1	1.1e-12	7.7e-11	8584
Oscillospiraceae sp. MGS:0388	2-piperidinone	-0.08	-7.1	1.1e-12	7.7e-11	8584
Clostridiaceae sp. MGS:0238	adrenate (22:4n6)	-0.08	-7.1	1.1e-12	7.7e-11	8584
Faecalibacterium prausnitzii MGS:0241	phenol glucuronide	-0.08	-7.1	1.1e-12	7.7e-11	8584
Oscillibacter sp. MGS:0243	N-delta-acetylornithine	-0.08	-7.1	1.1e-12	7.7e-11	8584
Desulfovibrionales sp. MGS:0266	11beta-hydroxyetiocholanolone glucuronide*	0.08	7.1	1.1e-12	7.7e-11	8584
Coprococcus comes MGS:0016	guaiacol sulfate	-0.08	-7.1	1.1e-12	7.7e-11	8584
Streptococcus mutans MGS:0677	1-oleoyl-2-docosahexaenoyl-GPC (18:1/22:6)*	-0.08	-7.1	1.1e-12	7.7e-11	8584
Erysipelotrichales sp. MGS:0303	uridine	-0.08	-7.1	1.1e-12	7.7e-11	8584
Anaerostipes hadrus MGS:0124	X - 24757	0.08	7.1	1.1e-12	7.7e-11	8584
Anaerostipes hadrus MGS:0003	N-stearoyl-sphingosine (d18:1/18:0)*	0.08	7.1	1.1e-12	7.8e-11	8584
Dorea formicigenerans MGS:0006	N-acetyl-2-aminoadipate	0.08	7.1	1.1e-12	7.8e-11	8584
Eubacteriales sp. MGS:0264	X - 23997	-0.08	-7.1	1.1e-12	7.8e-11	8584
Eubacteriales sp. MGS:0092	indoleacetylglutamine	0.08	7.1	1.1e-12	7.8e-11	8584
Oscillospiraceae sp. MGS:0210	3,4-dihydroxybutyrate	-0.08	-7.1	1.1e-12	7.8e-11	8583
Streptococcus parasanguinis MGS:0117	taurochenodeoxycholic acid 3-sulfate	0.08	7.1	1.1e-12	7.8e-11	8584
Clostridia sp. MGS:0272	phenylacetylglutamate	0.08	7.1	1.1e-12	7.8e-11	8584
Eubacteriales sp. MGS:0427	X - 17367	0.08	7.1	1.1e-12	7.8e-11	8584
Clostridia sp. MGS:1057	X - 22509	0.08	7.1	1.1e-12	7.8e-11	8584
Oscillibacter sp. PEA192 MGS:0021	tauroursodeoxycholate	0.08	7.1	1.1e-12	7.8e-11	8584
Anaerobutyricum hallii MGS:0012	1-palmitoyl-2-arachidonoyl-GPC (16:0/20:4n6)	0.08	7.1	1.1e-12	7.8e-11	8584
Anaerobutyricum hallii MGS:0112	X - 12816	-0.08	-7.1	1.1e-12	7.8e-11	8584
Bifidobacterium adolescentis MGS:0056	4-methoxyphenol sulfate	0.08	7.1	1.1e-12	7.8e-11	8584
Eubacterium sp. AF16-48 MGS:0219	p-cresol sulfate	0.08	7.1	1.1e-12	7.8e-11	8584
Eubacteriales sp. MGS:0872	trigonelline (N'-methylnicotinate)	-0.08	-7.1	1.1e-12	7.8e-11	8584
Clostridia sp. MGS:0933	branched chain 14:0 dicarboxylic acid**	0.08	7.1	1.1e-12	7.8e-11	8584
Eubacteriales sp. MGS:0322	hydroxyasparagine**	-0.08	-7.1	1.1e-12	7.8e-11	8584
Eubacteriales sp. MGS:0311	X - 11381	-0.08	-7.1	1.1e-12	7.8e-11	8584
Oscillibacter sp. PEA192 MGS:0021	quinate	0.08	7.1	1.1e-12	7.8e-11	8583
Eubacteriales sp. MGS:0062	docosatrienoate (22:3n6)*	-0.08	-7.1	1.1e-12	7.8e-11	8584
Ruminococcus sp. AM42-11 MGS:0002	carotene diol (1)	-0.08	-7.1	1.1e-12	7.8e-11	8584
Lachnospiraceae sp. MGS:0297	X - 12216	0.08	7.1	1.1e-12	7.8e-11	8584
Blautia obeum MGS:0001	3-hydroxycotinine glucuronide	0.08	7.1	1.1e-12	7.8e-11	8584
Anaerotruncus massiliensis MGS:0460	2-piperidinone	-0.08	-7.1	1.1e-12	7.8e-11	8584
Oscillospiraceae sp. MGS:0429	1-carboxyethylphenylalanine	-0.08	-7.1	1.1e-12	7.9e-11	8584
Eubacteriales sp. MGS:0480	tryptophan betaine	0.08	7.1	1.1e-12	7.9e-11	8584
Eubacteriales sp. MGS:0317	methyl glucopyranoside (alpha + beta)	-0.08	-7.1	1.1e-12	7.9e-11	8584
Roseburia hominis MGS:0035	X - 12283	0.08	7.1	1.1e-12	7.9e-11	8584
Lachnospiraceae sp. MGS:1113	norcotinine	0.08	7.1	1.1e-12	7.9e-11	8584
Veillonella parvula MGS:0220	X - 23639	-0.08	-7.1	1.1e-12	7.9e-11	8584
Intestinibacillus sp. Marseille-P4005 MGS:0168	glutamine	-0.08	-7.1	1.1e-12	7.9e-11	8584
Lachnoclostridium sp. An131 MGS:0658	X - 11847	-0.09	-7.1	1.1e-12	7.9e-11	5703
Lachnoclostridium sp. MGS:0655	dihydrocaffeate sulfate (2)	-0.08	-7.1	1.1e-12	7.9e-11	8583
Eubacteriales sp. MGS:0062	1-(1-enyl-palmitoyl)-2-palmitoleoyl-GPC (P-16:0/16:1)*	-0.08	-7.1	1.1e-12	7.9e-11	8584
Eubacteriales sp. MGS:0311	N-stearoyl-sphinganine (d18:0/18:0)*	-0.08	-7.1	1.1e-12	7.9e-11	8584
Clostridiaceae sp. MGS:0471	X - 17351	0.08	7.1	1.1e-12	7.9e-11	8584
Lachnospiraceae sp. MGS:1005	(2,4 or 2,5)-dimethylphenol sulfate	0.08	7.1	1.1e-12	7.9e-11	8584
Mediterraneibacter glycyrrhizinilyticus MGS:0314	glycolithocholate sulfate*	0.08	7.1	1.1e-12	7.9e-11	8584
Erysipelotrichales sp. MGS:0303	tartronate (hydroxymalonate)	-0.08	-7.1	1.1e-12	7.9e-11	8584
Eubacteriales sp. MGS:0145	X - 12026	-0.08	-7.1	1.1e-12	7.9e-11	8584
Eubacteriales sp. MGS:0965	X - 12261	0.08	7.1	1.1e-12	7.9e-11	8584
Mediterraneibacter glycyrrhizinilyticus MGS:0314	caffeic acid sulfate	-0.08	-7.1	1.1e-12	7.9e-11	8583
Dorea formicigenerans MGS:0006	N,N-dimethylalanine	-0.08	-7.1	1.1e-12	7.9e-11	8584
Eubacteriales sp. MGS:0548	methylsuccinate	0.08	7.1	1.1e-12	7.9e-11	8583
Mediterraneibacter glycyrrhizinilyticus MGS:0314	1-(1-enyl-palmitoyl)-2-oleoyl-GPC (P-16:0/18:1)*	-0.08	-7.1	1.1e-12	7.9e-11	8584
Eubacteriales sp. MGS:0548	guaiacol sulfate	0.08	7.1	1.1e-12	7.9e-11	8584
Veillonella rogosae MGS:0324	dihydroferulate	0.08	7.1	1.1e-12	7.9e-11	8584
Oscillospiraceae sp. MGS:0343	imidazole propionate	-0.08	-7.1	1.1e-12	7.9e-11	8584
Firmicutes sp. MGS:0681	X - 23587	-0.08	-7.1	1.1e-12	7.9e-11	8584
Clostridia sp. MGS:0368	2-acetamidophenol sulfate	0.08	7.1	1.1e-12	7.9e-11	8584
Veillonella parvula MGS:0220	1-(1-enyl-stearoyl)-2-linoleoyl-GPE (P-18:0/18:2)*	0.08	7.1	1.1e-12	7.9e-11	8584
Lachnospiraceae sp. MGS:0257	quinate	-0.08	-7.1	1.1e-12	7.9e-11	8583
Eubacteriales sp. MGS:0438	4-ethyl-2-methoxyphenol sulfate	0.08	7.1	1.1e-12	7.9e-11	8584
Eubacteriales sp. MGS:1052	X - 23997	0.08	7.1	1.1e-12	7.9e-11	8584
Eubacteriales sp. MGS:0085	X - 18901	0.08	7.1	1.1e-12	8e-11	8584
Lachnospiraceae sp. MGS:0667	3-acetylphenol sulfate	0.08	7.1	1.1e-12	8e-11	8584
Roseburia faecis MGS:0058	X - 25503	-0.08	-7.1	1.1e-12	8e-11	8584
Oscillospiraceae sp. MGS:0072	1-palmitoyl-2-arachidonoyl-GPC (16:0/20:4n6)	-0.08	-7.1	1.1e-12	8e-11	8584
Lachnospiraceae sp. MGS:0233	gamma-glutamylisoleucine*	-0.08	-7.1	1.1e-12	8e-11	8584
Eubacteriales sp. MGS:0736	X - 17354	0.08	7.1	1.1e-12	8e-11	8584
Eubacteriales sp. MGS:0244	3-hydroxyhippurate	-0.08	-7.1	1.1e-12	8e-11	8584
Alistipes shahii MGS:0054	phenylacetylglutamate	0.08	7.1	1.1e-12	8e-11	8584
Dorea sp. AF36-15AT MGS:0052	1-stearoyl-2-oleoyl-GPE (18:0/18:1)	0.08	7.1	1.1e-12	8e-11	8584
Anaerotruncus massiliensis MGS:0460	glycodeoxycholate	0.08	7.1	1.1e-12	8e-11	8584
Coprococcus eutactus MGS:0155	X - 17354	0.08	7.1	1.1e-12	8e-11	8584
Eubacteriales sp. MGS:0524	1,3-dimethylurate	0.08	7.1	1.1e-12	8e-11	8584
Anaerotruncus massiliensis MGS:0460	4-methylguaiacol sulfate	0.08	7.1	1.1e-12	8e-11	8584
Eubacteriales sp. MGS:0792	2-hydroxyacetaminophen sulfate*	0.08	7.1	1.1e-12	8e-11	8584
Enterocloster citroniae MGS:0285	sphingomyelin (d18:0/18:0, d19:0/17:0)*	0.08	7.1	1.1e-12	8e-11	8584
Porphyromonadaceae sp. MGS:1216	p-cresol sulfate	0.08	7.1	1.1e-12	8e-11	8584
Anaerobutyricum hallii MGS:0012	hydroxyasparagine**	0.08	7.1	1.1e-12	8e-11	8584
Coprobacillus sp. MGS:0022	naringenin 7-glucuronide	-0.08	-7.1	1.1e-12	8e-11	8584
Butyricicoccus sp. MGS:0008	1H-indole-7-acetic acid	-0.12	-7.1	1.1e-12	8e-11	3812
Eubacteriales sp. MGS:0803	hydroxycotinine	0.08	7.1	1.1e-12	8e-11	8584
Cloacibacillus evryensis MGS:0566	L-urobilin	0.08	7.1	1.1e-12	8e-11	8584
Eubacteriales sp. MGS:0353	X - 11847	-0.09	-7.1	1.1e-12	8.1e-11	5703
Eubacteriales sp. MGS:1120	X - 12261	0.08	7.1	1.1e-12	8.1e-11	8584
Blautia obeum MGS:0001	isoleucylglycine	-0.08	-7.1	1.1e-12	8.1e-11	8584
Eubacteriales sp. MGS:0202	X - 23997	-0.08	-7.1	1.1e-12	8.1e-11	8584
Firmicutes sp. MGS:0650	X - 12013	0.08	7.1	1.1e-12	8.1e-11	8584
Anaerotruncus colihominis MGS:0307	12,13-DiHOME	-0.08	-7.1	1.1e-12	8.1e-11	8584
Clostridiaceae sp. MGS:0431	adrenate (22:4n6)	0.08	7.1	1.1e-12	8.1e-11	8584
Clostridia sp. MGS:0599	deoxycholic acid 12-sulfate*	-0.08	-7.1	1.1e-12	8.1e-11	8584
Eubacteriales sp. MGS:0270	X - 24531	0.12	7.1	1.1e-12	8.1e-11	3812
Blautia sp. An46 MGS:1487	3-hydroxypyridine sulfate	0.08	7.1	1.1e-12	8.1e-11	8584
Lachnospiraceae sp. MGS:0393	2-hydroxybutyrate/2-hydroxyisobutyrate	0.08	7.1	1.1e-12	8.1e-11	8583
Ellagibacter isourolithinifaciens MGS:0191	X - 11843	0.08	7.1	1.1e-12	8.1e-11	8584
Eubacteriales sp. MGS:0298	X - 23997	-0.08	-7.1	1.1e-12	8.1e-11	8584
Dorea formicigenerans MGS:0006	trigonelline (N'-methylnicotinate)	-0.08	-7.1	1.1e-12	8.1e-11	8584
Eubacteriales sp. MGS:0270	X - 24352	-0.08	-7.1	1.1e-12	8.1e-11	8584
Lachnospiraceae sp. MGS:1113	ergothioneine	-0.08	-7.1	1.1e-12	8.2e-11	8584
Eubacteriales sp. MGS:0505	carotene diol (2)	0.08	7.1	1.1e-12	8.2e-11	8584
Eubacteriales sp. MGS:0158	glycoursodeoxycholate	-0.08	-7.1	1.1e-12	8.2e-11	8584
Eubacteriales sp. MGS:0345	5-hydroxyhexanoate	0.08	7.1	1.1e-12	8.2e-11	8584
Eubacteriales sp. MGS:0664	1,3-dimethylurate	0.08	7.1	1.1e-12	8.2e-11	8584
Veillonella atypica MGS:0357	X - 22509	-0.08	-7.1	1.1e-12	8.2e-11	8584
Oscillospiraceae sp. MGS:0060	citraconate/glutaconate	-0.08	-7.1	1.1e-12	8.2e-11	8583
Faecalibacterium prausnitzii MGS:0241	stachydrine	0.08	7.1	1.2e-12	8.3e-11	8584
[Ruminococcus] torques MGS:0088	1-palmitoyl-2-palmitoleoyl-GPC (16:0/16:1)*	0.08	7.1	1.2e-12	8.3e-11	8584
Clostridia sp. MGS:0756	glycodeoxycholate	-0.08	-7.1	1.2e-12	8.3e-11	8584
Clostridium sp. AF37-5 MGS:0076	sphingomyelin (d18:1/20:2, d18:2/20:1, d16:1/22:2)*	0.08	7.1	1.2e-12	8.3e-11	8584
Eubacteriales sp. MGS:0183	epiandrosterone sulfate	0.08	7.1	1.2e-12	8.3e-11	8584
Clostridium sp. AT4 MGS:0347	sphingomyelin (d18:2/23:0, d18:1/23:1, d17:1/24:1)*	-0.08	-7.1	1.2e-12	8.3e-11	8584
Oscillibacter sp. MGS:0245	carotene diol (2)	0.08	7.1	1.2e-12	8.3e-11	8584
Ruthenibacterium lactatiformans MGS:0020	4-guanidinobutanoate	-0.08	-7.1	1.2e-12	8.3e-11	8584
Eubacteriales sp. MGS:0132	glycodeoxycholate	-0.08	-7.1	1.2e-12	8.3e-11	8584
Eubacteriales sp. MGS:0442	5-hydroxyhexanoate	0.08	7.1	1.2e-12	8.3e-11	8584
Romboutsia sp. MGS:0558	glycochenodeoxycholate	0.08	7.1	1.2e-12	8.3e-11	8584
Bacteria sp. MGS:0801	taurolithocholate 3-sulfate	0.08	7.1	1.2e-12	8.3e-11	8584
Eubacteriales sp. MGS:0949	dihydrocaffeate sulfate (2)	-0.08	-7.1	1.2e-12	8.3e-11	8583
Firmicutes sp. MGS:0587	X - 24475	0.08	7.1	1.2e-12	8.3e-11	8584
Oscillibacter sp. PEA192 MGS:0021	glycohyocholate	-0.08	-7.1	1.2e-12	8.3e-11	8584
Clostridia sp. MGS:0787	branched chain 14:0 dicarboxylic acid**	0.08	7.1	1.2e-12	8.3e-11	8584
Anaerostipes hadrus MGS:0003	1-myristoyl-2-arachidonoyl-GPC (14:0/20:4)*	0.08	7.1	1.2e-12	8.3e-11	8584
Lachnospiraceae sp. MGS:0172	N-methylproline	0.08	7.1	1.2e-12	8.3e-11	8584
Lachnospiraceae sp. MGS:0414	branched chain 14:0 dicarboxylic acid**	-0.08	-7.1	1.2e-12	8.3e-11	8584
Eubacteriales sp. MGS:0192	dopamine 3-O-sulfate	-0.08	-7.1	1.2e-12	8.3e-11	8584
Veillonella dispar MGS:0227	ferulic acid 4-sulfate	0.08	7.1	1.2e-12	8.3e-11	8584
Coprococcus eutactus MGS:0155	X - 25503	0.08	7.1	1.2e-12	8.3e-11	8584
Streptococcus salivarius MGS:0071	glutarate (C5-DC)	0.08	7.1	1.2e-12	8.4e-11	8583
Oscillospiraceae sp. MGS:0612	perfluorooctanoate (PFOA)	0.08	7.1	1.2e-12	8.4e-11	8584
Bifidobacterium longum subsp. longum MGS:0038	N-acetyltaurine	0.08	7.1	1.2e-12	8.4e-11	8584
Enterocloster citroniae MGS:0285	1-linoleoyl-GPC (18:2)	-0.08	-7.1	1.2e-12	8.4e-11	8584
Eubacteriales sp. MGS:0373	1-stearoyl-2-oleoyl-GPE (18:0/18:1)	-0.08	-7.1	1.2e-12	8.4e-11	8584
Eubacteriales sp. MGS:0432	cotinine N-oxide	-0.08	-7.1	1.2e-12	8.4e-11	8584
Eubacteriales sp. MGS:0232	X - 22509	0.08	7.1	1.2e-12	8.4e-11	8584
Merdimonas faecis MGS:0494	uridine	-0.08	-7.1	1.2e-12	8.4e-11	8584
Lachnospiraceae sp. MGS:0336	X - 24418	0.08	7.1	1.2e-12	8.4e-11	8584
Eubacterium sp. AF16-48 MGS:0219	phenol glucuronide	-0.08	-7.1	1.2e-12	8.4e-11	8584
Eubacteriales sp. MGS:0221	4-hydroxycoumarin	0.08	7.1	1.2e-12	8.4e-11	8584
Dorea longicatena MGS:0039	formiminoglutamate	0.08	7.1	1.2e-12	8.4e-11	8584
Eubacteriales sp. MGS:0154	phenol glucuronide	-0.08	-7.1	1.2e-12	8.4e-11	8584
Candidatus Methanomassiliicoccus intestinalis MGS:0994	4-methylguaiacol sulfate	0.08	7.1	1.2e-12	8.4e-11	8584
Clostridia sp. MGS:1247	3-hydroxy-2-methylpyridine sulfate	0.08	7.1	1.2e-12	8.4e-11	8584
Eubacteriales sp. MGS:0534	X - 12407	0.08	7.1	1.2e-12	8.4e-11	8584
Fusicatenibacter saccharivorans MGS:0004	androstenediol (3beta,17beta) monosulfate (2)	0.08	7.1	1.2e-12	8.4e-11	8584
Eubacteriales sp. MGS:0434	X - 17301	0.09	7.1	1.2e-12	8.4e-11	6693
Eubacteriales sp. MGS:0329	1-(1-enyl-palmitoyl)-2-oleoyl-GPC (P-16:0/18:1)*	0.08	7.1	1.2e-12	8.4e-11	8584
Intestinibacillus sp. Marseille-P4005 MGS:0168	hydroxyasparagine**	0.08	7.1	1.2e-12	8.4e-11	8584
Blautia obeum MGS:0009	catechol sulfate	-0.08	-7.1	1.2e-12	8.4e-11	8584
Lachnospiraceae sp. MGS:0018	dimethyl sulfone	-0.08	-7.1	1.2e-12	8.4e-11	8584
Veillonella rogosae MGS:0324	X - 12126	-0.08	-7.1	1.2e-12	8.4e-11	8584
Eubacteriales sp. MGS:0935	5alpha-androstan-3beta,17alpha-diol disulfate	0.08	7.1	1.2e-12	8.4e-11	8584
Erysipelotrichales sp. MGS:0303	X - 21733	-0.08	-7.1	1.2e-12	8.4e-11	8584
Eubacteriales sp. MGS:0688	5-hydroxy-2-methylpyridine sulfate	0.08	7.1	1.2e-12	8.5e-11	8584
Lactococcus lactis subsp. lactis MGS:0318	sphingomyelin (d18:1/14:0, d16:1/16:0)*	0.08	7.1	1.2e-12	8.5e-11	8584
Eubacteriales sp. MGS:0264	ergothioneine	0.08	7.1	1.2e-12	8.5e-11	8584
Firmicutes sp. MGS:1075	deoxycholic acid 12-sulfate*	-0.08	-7.1	1.2e-12	8.5e-11	8584
Emergencia timonensis MGS:0901	X - 22834	0.08	7.1	1.2e-12	8.5e-11	8584
Ruminococcus sp. AF41-9 MGS:0203	beta-cryptoxanthin	0.08	7.1	1.2e-12	8.5e-11	8584
Eubacteriales sp. MGS:0197	3-(3-hydroxyphenyl)propionate	-0.08	-7.1	1.2e-12	8.5e-11	8584
Odoribacter laneus MGS:0710	p-cresol glucuronide*	0.08	7.1	1.2e-12	8.5e-11	8584
Eubacteriales sp. MGS:0555	X - 25271	-0.08	-7.1	1.2e-12	8.5e-11	8584
Eubacteriales sp. MGS:0762	X - 21845	-0.08	-7.1	1.2e-12	8.5e-11	8584
Gemmiger formicilis MGS:0027	N-stearoyl-sphinganine (d18:0/18:0)*	0.08	7.1	1.2e-12	8.5e-11	8584
Eubacteriales sp. MGS:0348	X - 12126	0.08	7.1	1.2e-12	8.5e-11	8584
Eubacteriales sp. MGS:0635	X - 21821	-0.08	-7.1	1.2e-12	8.5e-11	8584
Eubacteriales sp. MGS:0128	naringenin 7-glucuronide	-0.08	-7.1	1.2e-12	8.5e-11	8584
Mesosutterella multiformis MGS:0520	hyocholate	0.08	7.1	1.2e-12	8.5e-11	8584
Lachnospiraceae sp. MGS:0625	X - 12261	0.08	7.1	1.2e-12	8.5e-11	8584
Evtepia gabavorous MGS:0114	X - 23587	0.08	7.1	1.2e-12	8.5e-11	8584
Eubacteriales sp. MGS:0856	beta-sitosterol	0.08	7.1	1.2e-12	8.5e-11	8584
Oscillospiraceae sp. MGS:0072	heptanoate (7:0)	0.08	7.1	1.2e-12	8.5e-11	8584
Firmicutes sp. MGS:0641	carotene diol (1)	0.08	7.1	1.2e-12	8.5e-11	8584
Oscillibacter sp. MGS:0245	cholic acid glucuronide	0.08	7.1	1.2e-12	8.5e-11	8584
Oscillospiraceae sp. MGS:0142	X - 16087	-0.08	-7.1	1.2e-12	8.5e-11	8584
Clostridia sp. MGS:0861	X - 12216	0.08	7.1	1.2e-12	8.6e-11	8584
Streptococcus gordonii MGS:0713	hydroxy-CMPF*	-0.08	-7.1	1.2e-12	8.6e-11	8584
Eubacteriales sp. MGS:0637	carotene diol (2)	0.08	7.1	1.2e-12	8.6e-11	8584
Clostridiaceae sp. MGS:0238	X - 22509	0.08	7.1	1.2e-12	8.6e-11	8584
Prevotella sp. MGS:1009	indoleacetate	0.08	7.1	1.2e-12	8.6e-11	8584
Eubacteriales sp. MGS:0289	glycyrrhetinate	0.08	7.1	1.2e-12	8.6e-11	8584
Eubacteriales sp. MGS:0311	behenoyl dihydrosphingomyelin (d18:0/22:0)*	-0.08	-7.1	1.2e-12	8.6e-11	8584
[Ruminococcus] torques MGS:0088	1-oleoyl-2-docosahexaenoyl-GPC (18:1/22:6)*	-0.08	-7.1	1.2e-12	8.6e-11	8584
Eubacteriales sp. MGS:0548	2-ethylphenylsulfate	0.08	7.1	1.2e-12	8.6e-11	8584
Coprococcus comes MGS:0016	1-stearoyl-GPG (18:0)	0.08	7.1	1.2e-12	8.6e-11	8584
Eubacteriales sp. MGS:0405	glyco-beta-muricholate**	-0.08	-7.1	1.2e-12	8.6e-11	8584
Oscillospiraceae sp. MGS:0343	thyroxine	-0.08	-7.1	1.2e-12	8.6e-11	8584
Clostridia sp. MGS:0909	X - 12104	-0.08	-7.1	1.2e-12	8.6e-11	8584
Eubacteriales sp. MGS:0755	3b-hydroxy-5-cholenoic acid	0.08	7.1	1.2e-12	8.6e-11	8584
Eubacteriales sp. MGS:0149	androstenediol (3beta,17beta) monosulfate (1)	-0.08	-7.1	1.2e-12	8.6e-11	8584
Adlercreutzia equolifaciens subsp. celatus MGS:0051	X - 12822	0.08	7.1	1.2e-12	8.6e-11	8584
Oscillospiraceae sp. MGS:0072	octadecanedioylcarnitine (C18-DC)*	0.08	7.1	1.2e-12	8.6e-11	8584
Oscillospiraceae sp. MGS:0207	X - 23587	-0.08	-7.1	1.2e-12	8.6e-11	8584
Erysipelotrichales sp. MGS:0303	hippurate	0.08	7.1	1.2e-12	8.6e-11	8584
Lachnospiraceae sp. MGS:0712	citramalate	0.08	7.1	1.2e-12	8.6e-11	8584
Eubacteriales sp. MGS:0600	5alpha-androstan-3beta,17alpha-diol disulfate	0.08	7.1	1.2e-12	8.6e-11	8584
Mediterraneibacter glycyrrhizinilyticus MGS:0314	X - 13507	-0.08	-7.1	1.2e-12	8.6e-11	8584
Eubacteriales sp. MGS:0600	phenylacetylcarnitine	0.08	7.1	1.2e-12	8.6e-11	8584
Lachnospiraceae sp. MGS:0975	o-cresol sulfate	0.08	7.1	1.2e-12	8.7e-11	8584
Oscillospiraceae sp. MGS:0207	glycerate	0.08	7.1	1.2e-12	8.7e-11	8583
Eubacteriales sp. MGS:0348	X - 17354	0.08	7.1	1.2e-12	8.7e-11	8584
Firmicutes sp. MGS:0587	X - 21842	0.08	7.1	1.2e-12	8.7e-11	8584
Eubacteriales sp. MGS:0162	sphingomyelin (d18:1/17:0, d17:1/18:0, d19:1/16:0)	0.08	7.1	1.2e-12	8.7e-11	8584
Holdemania massiliensis MGS:0415	3-hydroxypyridine glucuronide	-0.08	-7.1	1.2e-12	8.7e-11	8584
Coprococcus sp. OM04-5BH MGS:1028	X - 12306	0.08	7.1	1.2e-12	8.7e-11	8584
Eubacteriales sp. MGS:0790	phenylacetylcarnitine	0.08	7.1	1.2e-12	8.7e-11	8584
Eubacteriales sp. MGS:0643	Urolithin B glucuronide	0.12	7.1	1.2e-12	8.7e-11	3812
Blautia sp. MGS:0416	adrenate (22:4n6)	0.08	7.1	1.2e-12	8.7e-11	8584
Eubacteriales sp. MGS:0524	hydroxycotinine	0.08	7.1	1.2e-12	8.7e-11	8584
Intestinimonas butyriciproducens MGS:0187	X - 24811	-0.08	-7.1	1.2e-12	8.7e-11	8584
Eubacteriales sp. MGS:0477	X - 12830	-0.08	-7.1	1.2e-12	8.7e-11	8584
Eubacteriales sp. MGS:0080	Urolithin B glucuronide	-0.12	-7.1	1.2e-12	8.7e-11	3812
Eubacteriales sp. MGS:0514	branched chain 14:0 dicarboxylic acid**	0.08	7.1	1.2e-12	8.7e-11	8584
Eubacteriales sp. MGS:0709	5alpha-pregnan-3beta,20alpha-diol disulfate	0.08	7.1	1.2e-12	8.7e-11	8584
Eubacteriales sp. MGS:0345	2-O-methylascorbic acid	-0.08	-7.1	1.2e-12	8.7e-11	8584
Clostridia sp. MGS:0140	5alpha-pregnan-3beta,20alpha-diol disulfate	0.08	7.1	1.2e-12	8.7e-11	8584
Flavonifractor sp. An10 MGS:0495	guaiacol sulfate	0.08	7.1	1.2e-12	8.7e-11	8584
Clostridium sp. AF15-31 MGS:0293	chenodeoxycholate	0.08	7.1	1.2e-12	8.7e-11	8584
Clostridia sp. MGS:1010	phenylacetylglutamate	0.08	7.1	1.2e-12	8.8e-11	8584
Dorea formicigenerans MGS:0006	heptanoate (7:0)	-0.08	-7.1	1.2e-12	8.8e-11	8584
Eubacterium sp. AM49-13BH MGS:0251	ethyl beta-glucopyranoside	0.08	7.1	1.2e-12	8.8e-11	8584
Romboutsia timonensis MGS:0053	xanthurenate	0.08	7.1	1.2e-12	8.8e-11	8584
Eubacteriales sp. MGS:0568	2-aminophenol sulfate	0.08	7.1	1.2e-12	8.8e-11	8584
Clostridia sp. MGS:1375	phenylacetate	0.08	7.1	1.2e-12	8.8e-11	8584
Eubacteriales sp. MGS:0426	gentisate	0.08	7.1	1.2e-12	8.8e-11	8584
Oscillospiraceae sp. MGS:0429	2-oxoarginine*	-0.08	-7.1	1.2e-12	8.8e-11	8584
Firmicutes sp. MGS:0397	carotene diol (3)	0.08	7.1	1.2e-12	8.8e-11	8584
[Ruminococcus] torques MGS:0034	glycodeoxycholate 3-sulfate	0.08	7.1	1.2e-12	8.8e-11	8584
Blautia obeum MGS:0001	5-hydroxy-2-methylpyridine sulfate	-0.08	-7.1	1.2e-12	8.8e-11	8584
Eubacteriales sp. MGS:0551	3-hydroxy-2-methylpyridine sulfate	0.08	7.1	1.2e-12	8.8e-11	8584
Oscillospiraceae sp. MGS:0057	X - 23587	0.08	7.1	1.2e-12	8.8e-11	8584
Eubacteriales sp. MGS:0322	4-acetylphenol sulfate	0.08	7.1	1.2e-12	8.8e-11	8584
Eubacteriales sp. MGS:0622	glycodeoxycholate 3-sulfate	0.08	7.1	1.2e-12	8.8e-11	8584
Massilistercora timonensis MGS:0458	glycodeoxycholate 3-sulfate	-0.08	-7.1	1.2e-12	8.8e-11	8584
Eubacteriales sp. MGS:0309	4-methylcatechol sulfate	0.08	7.1	1.2e-12	8.8e-11	8584
Oscillospiraceae sp. MGS:1049	X - 22162	-0.08	-7.1	1.2e-12	8.8e-11	8584
Eubacteriales sp. MGS:0193	4-hydroxychlorothalonil	0.08	7.1	1.2e-12	8.8e-11	8584
Eubacteriales sp. MGS:0457	4-methylcatechol sulfate	0.08	7.1	1.2e-12	8.8e-11	8584
Oscillospiraceae sp. MGS:1315	X - 12013	0.08	7.1	1.2e-12	8.8e-11	8584
Firmicutes sp. MGS:1085	4-methylguaiacol sulfate	0.08	7.1	1.2e-12	8.8e-11	8584
Firmicutes sp. MGS:0915	3-phenylpropionate (hydrocinnamate)	0.08	7.1	1.2e-12	8.8e-11	8584
Eubacteriales sp. MGS:0580	1H-indole-7-acetic acid	0.12	7.1	1.2e-12	8.8e-11	3812
Eubacteriales sp. MGS:0145	dopamine 3-O-sulfate	-0.08	-7.1	1.2e-12	8.8e-11	8584
Oscillospiraceae sp. MGS:0941	X - 12261	0.08	7.1	1.2e-12	8.9e-11	8584
Anaeromassilibacillus sp. Marseille-P3371 MGS:0304	2-hydroxyglutarate	0.08	7.1	1.2e-12	8.9e-11	8584
Faecalibacterium sp. OF04-11AC MGS:0070	stachydrine	0.08	7.1	1.2e-12	8.9e-11	8584
Eubacteriales sp. MGS:0249	X - 21286	0.08	7.1	1.2e-12	8.9e-11	8584
Lachnospiraceae sp. MGS:0252	1-(1-enyl-palmitoyl)-2-oleoyl-GPC (P-16:0/18:1)*	0.08	7.1	1.2e-12	8.9e-11	8584
Eubacteriales sp. MGS:0178	X - 17301	0.09	7.1	1.2e-12	8.9e-11	6693
Oscillospiraceae sp. MGS:0382	beta-cryptoxanthin	0.08	7.1	1.2e-12	8.9e-11	8584
Oscillibacter sp. PEA192 MGS:0021	X - 11847	-0.09	-7.1	1.2e-12	8.9e-11	5703
Eubacteriales sp. MGS:0083	glycosyl ceramide (d18:2/24:1, d18:1/24:2)*	0.08	7.1	1.2e-12	8.9e-11	8584
[Ruminococcus] torques MGS:0088	oleoyl-oleoyl-glycerol (18:1/18:1) [2]*	0.12	7.1	1.2e-12	8.9e-11	3812
Eubacteriales sp. MGS:0102	4-vinylguaiacol sulfate	0.08	7.1	1.2e-12	8.9e-11	8584
Eubacteriales sp. MGS:0441	cinnamoylglycine	0.08	7.1	1.2e-12	8.9e-11	8584
Eubacteriales sp. MGS:0383	1-linoleoyl-GPC (18:2)	0.08	7.1	1.2e-12	8.9e-11	8584
Flavonifractor plautii MGS:0079	cotinine	0.08	7.1	1.2e-12	8.9e-11	8584
Coprobacillus sp. MGS:0022	1-palmitoyl-2-oleoyl-GPC (16:0/18:1)	0.08	7.1	1.2e-12	8.9e-11	8584
[Ruminococcus] lactaris MGS:0109	taurochenodeoxycholic acid 3-sulfate	0.08	7.1	1.2e-12	8.9e-11	8584
Oscillospiraceae sp. MGS:0461	metabolonic lactone sulfate	-0.08	-7.1	1.2e-12	8.9e-11	8584
Blautia producta MGS:0905	X - 22509	-0.08	-7.1	1.2e-12	8.9e-11	8584
Eubacteriales sp. MGS:0162	4-methylcatechol sulfate	0.08	7.1	1.3e-12	8.9e-11	8584
Eubacteriales sp. MGS:0985	citramalate	0.08	7.1	1.3e-12	8.9e-11	8584
Lachnospiraceae sp. MGS:0246	X - 21383	-0.08	-7.1	1.3e-12	8.9e-11	8584
Eubacteriales sp. MGS:0666	cholate	0.08	7.1	1.3e-12	8.9e-11	8584
Oscillospiraceae sp. MGS:0665	2-piperidinone	-0.08	-7.1	1.3e-12	8.9e-11	8584
Intestinibacillus sp. Marseille-P4005 MGS:0168	alpha-ketoglutarate	0.08	7.1	1.3e-12	8.9e-11	8583
Anaeromassilibacillus sp. Marseille-P3371 MGS:0304	vanillylmandelate (VMA)	-0.08	-7.1	1.3e-12	8.9e-11	8584
Eubacteriales sp. MGS:0426	glycerate	0.08	7.1	1.3e-12	8.9e-11	8583
Eubacteriales sp. MGS:0426	glycohyocholate	0.08	7.1	1.3e-12	8.9e-11	8584
Lachnospiraceae sp. MGS:0217	taurodeoxycholate	-0.08	-7.1	1.3e-12	8.9e-11	8584
Streptococcus sobrinus MGS:1366	cotinine	0.08	7.1	1.3e-12	8.9e-11	8584
Haemophilus parainfluenzae MGS:0181	X - 24811	-0.08	-7.1	1.3e-12	9e-11	8584
Streptococcus anginosus MGS:0680	p-cresol glucuronide*	0.08	7.1	1.3e-12	9e-11	8584
Dorea formicigenerans MGS:0006	X - 14056	0.08	7.1	1.3e-12	9e-11	8584
Pseudoruminococcus massiliensis MGS:0346	p-cresol sulfate	0.08	7.1	1.3e-12	9e-11	8584
Ellagibacter isourolithinifaciens MGS:0191	X - 12013	0.08	7.1	1.3e-12	9e-11	8584
Eubacteriales sp. MGS:0162	taurolithocholate 3-sulfate	0.08	7.1	1.3e-12	9e-11	8584
Oscillospiraceae sp. MGS:0998	3-ethylcatechol sulfate (1)	0.08	7.1	1.3e-12	9e-11	8584
Oscillospiraceae sp. MGS:0445	deoxycholic acid 12-sulfate*	-0.08	-7.1	1.3e-12	9e-11	8584
Anaeromassilibacillus sp. An250 MGS:0169	X - 23662	-0.08	-7.1	1.3e-12	9e-11	8584
Faecalibacterium prausnitzii MGS:0241	X - 12216	-0.08	-7.1	1.3e-12	9e-11	8584
Lachnospiraceae sp. MGS:1335	hippurate	-0.08	-7.1	1.3e-12	9e-11	8584
Eubacteriales sp. MGS:0282	X - 17354	0.08	7.1	1.3e-12	9e-11	8584
Sutterella sp. KLE1602 MGS:0228	5alpha-androstan-3alpha,17beta-diol monosulfate (2)	0.08	7.1	1.3e-12	9e-11	8584
Eubacteriales sp. MGS:0269	isobutyrylcarnitine (C4)	0.08	7.1	1.3e-12	9e-11	8584
Lactobacillus gasseri MGS:0884	gamma-glutamyltyrosine	0.08	7.1	1.3e-12	9.1e-11	8584
Coprococcus comes MGS:0016	lactosyl-N-nervonoyl-sphingosine (d18:1/24:1)*	-0.08	-7.1	1.3e-12	9.1e-11	8584
Eubacteriales sp. MGS:0162	dimethyl sulfone	0.08	7.1	1.3e-12	9.1e-11	8584
Eubacteriales sp. MGS:0751	X - 12013	0.08	7.1	1.3e-12	9.1e-11	8584
Lachnospiraceae sp. MGS:0667	(2,4 or 2,5)-dimethylphenol sulfate	0.08	7.1	1.3e-12	9.1e-11	8584
Lachnospiraceae sp. MGS:0930	2-naphthol sulfate	0.08	7.1	1.3e-12	9.1e-11	8584
Roseburia inulinivorans MGS:0036	X - 23787	0.08	7.1	1.3e-12	9.1e-11	8584
Bilophila wadsworthia MGS:0049	prednisolone	-0.08	-7.1	1.3e-12	9.1e-11	8584
Lachnospiraceae sp. MGS:0393	beta-sitosterol	-0.08	-7.1	1.3e-12	9.1e-11	8584
Eubacteriales sp. MGS:0639	quinate	0.08	7.1	1.3e-12	9.1e-11	8583
Lachnospiraceae sp. MGS:1325	beta-cryptoxanthin	-0.08	-7.1	1.3e-12	9.1e-11	8584
Eubacteriales sp. MGS:0872	X - 24811	-0.08	-7.1	1.3e-12	9.1e-11	8584
Faecalibacterium sp. MGS:0073	X - 21845	0.08	7.1	1.3e-12	9.1e-11	8584
Clostridium sp. MGS:0075	X - 11847	0.09	7.1	1.3e-12	9.1e-11	5703
Eubacteriales sp. MGS:0335	oleoyl-arachidonoyl-glycerol (18:1/20:4) [2]*	0.08	7.1	1.3e-12	9.1e-11	8584
Prevotella sp. Marseille-P4119 MGS:1224	X - 11850	0.08	7.1	1.3e-12	9.1e-11	8584
Eubacteriales sp. MGS:0320	X - 22509	0.08	7.1	1.3e-12	9.1e-11	8584
Eubacteriales sp. MGS:0548	X - 12851	0.08	7.1	1.3e-12	9.1e-11	8584
Anaerostipes hadrus MGS:0124	3-methoxycatechol sulfate (2)	0.08	7.1	1.3e-12	9.1e-11	8584
Oscillospiraceae sp. MGS:0098	hydroxycotinine	0.08	7.1	1.3e-12	9.1e-11	8584
Eubacterium sp. AF22-8LB MGS:0838	X - 21839	-0.08	-7.1	1.3e-12	9.1e-11	8584
Erysipelatoclostridium sp. MGS:0313	X - 25523	0.08	7.1	1.3e-12	9.1e-11	8584
Eggerthellales sp. MGS:0569	cholate	0.08	7.1	1.3e-12	9.1e-11	8584
Oscillospiraceae sp. MGS:0142	carotene diol (2)	-0.08	-7.1	1.3e-12	9.1e-11	8584
Eubacteriales sp. MGS:0335	X - 21842	-0.08	-7.1	1.3e-12	9.1e-11	8584
Clostridiaceae sp. MGS:0431	glucuronide of piperine metabolite C17H21NO3 (4)*	0.08	7.1	1.3e-12	9.2e-11	8584
Eubacteriales sp. MGS:0653	indoleacetate	0.08	7.1	1.3e-12	9.2e-11	8584
Eubacteriales sp. MGS:1019	p-cresol sulfate	0.08	7.1	1.3e-12	9.2e-11	8584
Oscillospiraceae sp. MGS:0142	vanillylmandelate (VMA)	-0.08	-7.1	1.3e-12	9.2e-11	8584
Eubacteriales sp. MGS:0284	X - 21842	0.08	7.1	1.3e-12	9.2e-11	8584
Eubacteriales sp. MGS:0353	1-stearoyl-2-arachidonoyl-GPC (18:0/20:4)	0.08	7.1	1.3e-12	9.2e-11	8584
Eubacteriales sp. MGS:0202	7-alpha-hydroxy-3-oxo-4-cholestenoate (7-Hoca)	0.08	7.1	1.3e-12	9.2e-11	8584
Eubacteriales sp. MGS:0502	hydroxy-CMPF*	0.08	7.1	1.3e-12	9.2e-11	8584
Clostridium sp. AT4 MGS:0347	3-hydroxycotinine glucuronide	0.08	7.1	1.3e-12	9.2e-11	8584
Eubacteriales sp. MGS:0664	1-stearoyl-2-arachidonoyl-GPE (18:0/20:4)	0.08	7.1	1.3e-12	9.2e-11	8584
Enterocloster asparagiformis MGS:0466	catechol sulfate	-0.08	-7.1	1.3e-12	9.2e-11	8584
Clostridium sp. TF06-15AC MGS:0032	1-stearoyl-2-oleoyl-GPE (18:0/18:1)	0.08	7.1	1.3e-12	9.2e-11	8584
Eubacteriales sp. MGS:0477	3-hydroxy-2-ethylpropionate	0.08	7.1	1.3e-12	9.2e-11	8584
Haemophilus pittmaniae MGS:1196	X - 12816	-0.08	-7.1	1.3e-12	9.2e-11	8584
Eubacteriales sp. MGS:1090	X - 12261	0.08	7.1	1.3e-12	9.2e-11	8584
Oscillospiraceae sp. MGS:0648	X - 25271	0.08	7.1	1.3e-12	9.2e-11	8584
Eubacteriales sp. MGS:0267	X - 22509	0.08	7.1	1.3e-12	9.2e-11	8584
Eubacteriales sp. MGS:0137	1-(1-enyl-palmitoyl)-2-linoleoyl-GPC (P-16:0/18:2)*	0.08	7.1	1.3e-12	9.2e-11	8584
Oscillospiraceae sp. MGS:0576	S-methylmethionine	-0.08	-7.1	1.3e-12	9.2e-11	8584
[Ruminococcus] gnavus MGS:0239	1-palmitoyl-2-arachidonoyl-GPI (16:0/20:4)*	0.08	7.1	1.3e-12	9.2e-11	8584
Anaerotruncus massiliensis MGS:0460	X - 21286	0.08	7.1	1.3e-12	9.2e-11	8584
Eubacteriales sp. MGS:0376	cinnamoylglycine	0.08	7.1	1.3e-12	9.3e-11	8584
Eubacteriales sp. MGS:0270	5-hydroxymethyl-2-furoylcarnitine*	0.08	7.1	1.3e-12	9.3e-11	8584
Eubacteriales sp. MGS:0551	taurodeoxycholic acid 3-sulfate	-0.08	-7.1	1.3e-12	9.3e-11	8584
Lachnospiraceae sp. MGS:0217	branched chain 14:0 dicarboxylic acid**	0.08	7.1	1.3e-12	9.3e-11	8584
Eubacteriales sp. MGS:0185	4-allylcatechol sulfate	-0.08	-7.1	1.3e-12	9.3e-11	8584
Clostridium sp. OF03-18AA MGS:0119	N2,N5-diacetylornithine	0.08	7.1	1.3e-12	9.3e-11	8584
Streptococcus oralis subsp. oralis MGS:0705	taurochenodeoxycholate	0.08	7.1	1.3e-12	9.3e-11	8584
Ruminococcus sp. AM42-11 MGS:0002	metabolonic lactone sulfate	0.08	7.1	1.3e-12	9.3e-11	8584
Eubacteriales sp. MGS:0145	6-oxopiperidine-2-carboxylate	-0.08	-7.1	1.3e-12	9.3e-11	8584
Collinsella aerofaciens MGS:0019	5alpha-pregnan-3beta,20alpha-diol monosulfate (2)	-0.08	-7.1	1.3e-12	9.3e-11	8584
Clostridium sp. AF23-8 MGS:0166	branched chain 14:0 dicarboxylic acid**	0.08	7.1	1.3e-12	9.3e-11	8584
Oscillospiraceae sp. MGS:0146	X - 17612	-0.1	-7.1	1.3e-12	9.3e-11	4772
Enterocloster aldenensis MGS:0362	hyocholate	-0.08	-7.1	1.3e-12	9.3e-11	8584
Clostridium celatum MGS:0808	lithocholate sulfate (1)	-0.08	-7.1	1.3e-12	9.3e-11	8584
Faecalibacterium prausnitzii MGS:0017	tigloylglycine	-0.08	-7.1	1.3e-12	9.3e-11	8584
Dielma fastidiosa MGS:0400	3-hydroxypyridine sulfate	-0.08	-7.1	1.3e-12	9.3e-11	8584
Hungatella hathewayi MGS:0287	hyocholate	-0.08	-7.1	1.3e-12	9.3e-11	8584
Lachnospiraceae sp. MGS:0043	X - 26119	-0.17	-7.1	1.3e-12	9.3e-11	1891
Clostridiaceae sp. MGS:0330	cholate	0.08	7.1	1.3e-12	9.3e-11	8584
Eubacteriales sp. MGS:0477	X - 21286	0.08	7.1	1.3e-12	9.4e-11	8584
Eubacteriales sp. MGS:0938	X - 23587	-0.08	-7.1	1.3e-12	9.4e-11	8584
Eubacteriales sp. MGS:0396	1-oleoyl-2-docosahexaenoyl-GPC (18:1/22:6)*	0.08	7.1	1.3e-12	9.4e-11	8584
Eubacteriales sp. MGS:0498	X - 16124	-0.08	-7.1	1.3e-12	9.4e-11	8584
Mediterraneibacter glycyrrhizinilyticus MGS:0314	X - 24588	0.08	7.1	1.3e-12	9.4e-11	8584
Lachnospiraceae sp. MGS:0233	X - 21821	0.08	7.1	1.3e-12	9.4e-11	8584
Eubacteriales sp. MGS:0882	X - 12851	0.08	7.1	1.3e-12	9.4e-11	8584
Clostridia sp. MGS:0470	X - 12126	0.08	7.1	1.3e-12	9.4e-11	8584
Blautia obeum MGS:0001	1-methyl-5-imidazoleacetate	-0.08	-7.1	1.3e-12	9.4e-11	8584
Oscillospiraceae sp. MGS:0343	3-hydroxy-2-ethylpropionate	0.08	7.1	1.3e-12	9.4e-11	8584
Eubacteriales sp. MGS:0664	carotene diol (3)	-0.08	-7.1	1.3e-12	9.4e-11	8584
Eubacteriales sp. MGS:0144	X - 12407	0.08	7.1	1.3e-12	9.4e-11	8584
Clostridium sp. AF15-31 MGS:0293	X - 22509	0.08	7.1	1.3e-12	9.4e-11	8584
Eubacteriales sp. MGS:0439	X - 13844	0.08	7.1	1.3e-12	9.4e-11	8584
Clostridium sp. TM06-18 MGS:0048	1-stearoyl-2-arachidonoyl-GPI (18:0/20:4)	0.08	7.1	1.3e-12	9.4e-11	8584
Eubacteriales sp. MGS:0264	X - 17351	0.08	7.1	1.3e-12	9.5e-11	8584
Eubacteriales sp. MGS:0962	X - 23662	-0.08	-7.1	1.3e-12	9.5e-11	8584
Candidatus Borkfalkiales sp. MGS:1397	X - 11850	0.08	7.1	1.3e-12	9.5e-11	8584
Butyricicoccus sp. MGS:0008	glycoursodeoxycholate	0.08	7.1	1.3e-12	9.5e-11	8584
Eubacteriales sp. MGS:0342	p-cresol glucuronide*	0.08	7.1	1.3e-12	9.5e-11	8584
Lachnospiraceae sp. MGS:0625	hyocholate	-0.08	-7.1	1.3e-12	9.5e-11	8584
Faecalibacterium prausnitzii MGS:0378	carotene diol (1)	0.08	7.1	1.3e-12	9.5e-11	8584
Eubacteriales sp. MGS:0358	1,3-dimethylurate	0.08	7.1	1.3e-12	9.5e-11	8584
[Clostridium] innocuum MGS:0365	1-methylurate	-0.08	-7.1	1.3e-12	9.5e-11	8584
Eubacteriales sp. MGS:0506	androstenediol (3beta,17beta) disulfate (1)	-0.08	-7.1	1.3e-12	9.5e-11	8584
Faecalibacterium prausnitzii MGS:0025	X - 21733	-0.08	-7.1	1.3e-12	9.5e-11	8584
Ruthenibacterium lactatiformans MGS:0020	N2,N5-diacetylornithine	-0.08	-7.1	1.3e-12	9.6e-11	8584
Bilophila wadsworthia MGS:0049	temazepam	-0.08	-7.1	1.3e-12	9.6e-11	8584
Dorea sp. AF36-15AT MGS:0052	3-methylcytidine	0.08	7.1	1.3e-12	9.6e-11	8584
Clostridia sp. MGS:0276	X - 18901	0.08	7.1	1.3e-12	9.6e-11	8584
Oscillibacter sp. PEA192 MGS:0021	X - 12410	-0.08	-7.1	1.3e-12	9.6e-11	8584
Eubacteriales sp. MGS:0978	X - 23655	0.08	7.1	1.3e-12	9.6e-11	8584
Eubacteriales sp. MGS:0308	X - 12306	0.08	7.1	1.4e-12	9.6e-11	8584
Intestinibacter bartlettii MGS:0115	5alpha-androstan-3beta,17beta-diol monosulfate (2)	-0.08	-7.1	1.4e-12	9.6e-11	8584
Roseburia sp. AM16-25 MGS:0344	norcotinine	-0.08	-7.1	1.4e-12	9.6e-11	8584
Eubacteriales sp. MGS:0175	11beta-hydroxyetiocholanolone glucuronide*	0.08	7.1	1.4e-12	9.6e-11	8584
[Ruminococcus] torques MGS:0034	X - 12407	-0.08	-7.1	1.4e-12	9.6e-11	8584
Clostridiaceae sp. MGS:0431	glycosyl-N-behenoyl-sphingadienine (d18:2/22:0)*	-0.08	-7.1	1.4e-12	9.6e-11	8584
Eubacteriales sp. MGS:0548	N,N-dimethylalanine	0.08	7.1	1.4e-12	9.6e-11	8584
Eubacteriales sp. MGS:0580	3b-hydroxy-5-cholenoic acid	0.08	7.1	1.4e-12	9.6e-11	8584
Oscillibacter sp. PEA192 MGS:0021	4-oxo-retinoic acid	-0.08	-7.1	1.4e-12	9.6e-11	8584
Clostridium sp. AT4 MGS:0347	N-methylproline	-0.08	-7.1	1.4e-12	9.6e-11	8584
Lachnospiraceae sp. MGS:0127	ginkgolic acid C15:1	0.08	7.1	1.4e-12	9.6e-11	8583
Bifidobacterium dentium MGS:0579	2-aminobutyrate	-0.08	-7.1	1.4e-12	9.6e-11	8584
Eggerthellales sp. MGS:0569	cholic acid glucuronide	0.08	7.1	1.4e-12	9.7e-11	8584
Lachnospiraceae sp. MGS:0725	1,5-anhydroglucitol (1,5-AG)	-0.08	-7.1	1.4e-12	9.7e-11	8584
Eubacteriales sp. MGS:0254	lactosyl-N-palmitoyl-sphingosine (d18:1/16:0)	-0.08	-7.1	1.4e-12	9.7e-11	8584
Erysipelotrichales sp. MGS:0303	X - 26119	0.17	7.1	1.4e-12	9.7e-11	1891
Firmicutes sp. MGS:0596	X - 12216	0.08	7.1	1.4e-12	9.7e-11	8584
Clostridium sp. TF06-15AC MGS:0032	mannonate*	0.08	7.1	1.4e-12	9.7e-11	8583
Firmicutes sp. MGS:1048	deoxycholic acid 12-sulfate*	-0.08	-7.1	1.4e-12	9.7e-11	8584
Eubacteriales sp. MGS:0300	X - 11315	0.08	7.1	1.4e-12	9.8e-11	8584
Enterocloster citroniae MGS:0285	4-guanidinobutanoate	-0.08	-7.1	1.4e-12	9.8e-11	8584
Eubacteriaceae sp. MGS:1430	p-cresol sulfate	0.08	7.1	1.4e-12	9.8e-11	8584
Eubacteriales sp. MGS:0514	X - 11843	0.08	7.1	1.4e-12	9.8e-11	8584
Eubacteriales sp. MGS:0044	3-hydroxy-2-methylpyridine sulfate	-0.08	-7.1	1.4e-12	9.8e-11	8584
Eggerthellales sp. MGS:0569	X - 21442	0.08	7.1	1.4e-12	9.8e-11	8584
Pseudoflavonifractor sp. BIOML-A3 MGS:0735	X - 12216	0.08	7.1	1.4e-12	9.8e-11	8584
Eubacteriales sp. MGS:0945	glycodeoxycholate	0.08	7.1	1.4e-12	9.8e-11	8584
Candidatus Methanomassiliicoccus intestinalis MGS:0994	X - 17354	0.08	7.1	1.4e-12	9.8e-11	8584
Eubacteriales sp. MGS:0179	1-stearoyl-2-arachidonoyl-GPE (18:0/20:4)	-0.08	-7.1	1.4e-12	9.8e-11	8584
Clostridium sp. MGS:0050	cis-3,4-methyleneheptanoylcarnitine	0.08	7.1	1.4e-12	9.8e-11	8584
Oxalobacter formigenes MGS:0552	X - 11843	0.08	7.1	1.4e-12	9.8e-11	8584
Bacteria sp. MGS:0863	X - 12261	0.08	7.1	1.4e-12	9.8e-11	8584
Eubacteriales sp. MGS:0196	X - 12851	-0.08	-7.1	1.4e-12	9.8e-11	8584
Clostridia sp. MGS:0550	deoxycholate	-0.08	-7.1	1.4e-12	9.9e-11	8584
[Ruminococcus] gnavus MGS:0239	2-hydroxybutyrate/2-hydroxyisobutyrate	0.08	7.1	1.4e-12	9.9e-11	8583
Eubacteriales sp. MGS:0162	5-hydroxyindole sulfate	0.08	7.1	1.4e-12	9.9e-11	8584
Romboutsia timonensis MGS:0053	taurocholate	-0.08	-7.1	1.4e-12	9.9e-11	8584
Eubacteriales sp. MGS:0396	X - 25523	0.08	7.1	1.4e-12	9.9e-11	8584
Clostridium sp. AF23-8 MGS:0166	X - 25503	0.08	7.1	1.4e-12	9.9e-11	8584
Firmicutes sp. MGS:0788	3-hydroxy-2-methylpyridine sulfate	0.08	7.1	1.4e-12	9.9e-11	8584
Oscillospiraceae sp. MGS:0412	X - 25419	0.08	7.1	1.4e-12	9.9e-11	8584
Lachnospiraceae sp. MGS:1615	3-carboxy-4-methyl-5-pentyl-2-furanpropionate (3-CMPFP)**	-0.08	-7.1	1.4e-12	9.9e-11	8584
Enterocloster citroniae MGS:0285	N-stearoyl-sphingosine (d18:1/18:0)*	0.08	7.1	1.4e-12	9.9e-11	8584
Eubacteriales sp. MGS:1285	phenylacetate	0.08	7.1	1.4e-12	9.9e-11	8584
Eubacteriales sp. MGS:1227	carotene diol (2)	0.08	7.1	1.4e-12	9.9e-11	8584
Haemophilus parainfluenzae MGS:0181	vanillylmandelate (VMA)	0.08	7.1	1.4e-12	9.9e-11	8584
Lachnospiraceae sp. MGS:0336	X - 22771	0.08	7.1	1.4e-12	9.9e-11	8584
Eubacteriales sp. MGS:0179	X - 24337	-0.08	-7.1	1.4e-12	9.9e-11	8584
Eubacteriales sp. MGS:1052	X - 12126	0.08	7.1	1.4e-12	9.9e-11	8584
Eubacteriales sp. MGS:0373	norcotinine	-0.08	-7.1	1.4e-12	1e-10	8584
Eubacteriales sp. MGS:0329	X - 21752	0.08	7.1	1.4e-12	1e-10	8584
Eubacteriales sp. MGS:0536	5alpha-androstan-3alpha,17beta-diol monosulfate (2)	0.08	7.1	1.4e-12	1e-10	8584
Intestinibacter sp. MGS:0194	hydroxypalmitoyl sphingomyelin (d18:1/16:0(OH))**	0.08	7.1	1.4e-12	1e-10	8584
Roseburia hominis MGS:0035	indolepropionate	0.08	7.1	1.4e-12	1e-10	8584
Faecalibacterium prausnitzii MGS:0010	X - 24795	0.08	7.1	1.4e-12	1e-10	8584
Eubacteriales sp. MGS:0668	X - 12126	0.08	7.1	1.4e-12	1e-10	8584
Peptostreptococcaceae sp. MGS:0200	1-stearoyl-2-arachidonoyl-GPE (18:0/20:4)	-0.08	-7.1	1.4e-12	1e-10	8584
Clostridium sp. M62/1 MGS:0354	quinate	0.08	7.1	1.4e-12	1e-10	8583
Neglecta timonensis MGS:0478	3-hydroxyhippurate	-0.08	-7.1	1.4e-12	1e-10	8584
Oscillospiraceae sp. MGS:0384	X - 21383	0.08	7.1	1.4e-12	1e-10	8584
Eubacteriales sp. MGS:0585	3b-hydroxy-5-cholenoic acid	0.08	7.1	1.4e-12	1e-10	8584
Eubacteriales sp. MGS:0345	deoxycholate	0.08	7.1	1.4e-12	1e-10	8584
Oscillospiraceae sp. MGS:0210	X - 18913	0.08	7.1	1.4e-12	1e-10	8584
Dorea longicatena MGS:0039	glycolithocholate sulfate*	-0.08	-7.1	1.4e-12	1e-10	8584
[Ruminococcus] gnavus MGS:0239	glutamate	0.08	7.1	1.4e-12	1e-10	8584
Clostridia sp. MGS:0463	3-hydroxy-2-methylpyridine sulfate	0.08	7.1	1.4e-12	1e-10	8584
Gordonibacter urolithinfaciens MGS:0420	X - 21839	0.08	7.1	1.4e-12	1e-10	8584
Blautia massiliensis MGS:0023	1-stearoyl-2-oleoyl-GPC (18:0/18:1)	0.08	7.1	1.4e-12	1e-10	8584
Candidatus Borkfalkia ceftriaxoniphila MGS:0595	p-cresol sulfate	0.08	7.1	1.4e-12	1e-10	8584
Anaerotignum lactatifermentans MGS:0676	X - 17351	-0.08	-7.1	1.4e-12	1e-10	8584
Coprococcus comes MGS:0016	octadecadienedioate (C18:2-DC)*	-0.08	-7.1	1.4e-12	1e-10	8584
Blautia hydrogenotrophica MGS:0430	oxalate (ethanedioate)	-0.08	-7.1	1.4e-12	1e-10	8584
Faecalibacterium sp. OF04-11AC MGS:0070	X - 12216	-0.08	-7.1	1.4e-12	1e-10	8584
Veillonella tobetsuensis MGS:1344	deoxycholate	-0.08	-7.1	1.4e-12	1e-10	8584
Eubacteriales sp. MGS:0744	4-acetylcatechol sulfate (1)	0.08	7.1	1.4e-12	1e-10	8584
Flavonifractor plautii MGS:0079	N-acetylaspartate (NAA)	-0.08	-7.1	1.4e-12	1e-10	8584
Eubacteriales sp. MGS:0345	cholic acid glucuronide	-0.08	-7.1	1.4e-12	1e-10	8584
Eubacteriales sp. MGS:0118	7-alpha-hydroxy-3-oxo-4-cholestenoate (7-Hoca)	-0.08	-7.1	1.4e-12	1e-10	8584
Eubacteriales sp. MGS:0607	X - 16124	-0.08	-7.1	1.4e-12	1e-10	8584
Collinsella bouchesdurhonensis MGS:0299	Urolithin B glucuronide	0.12	7.1	1.4e-12	1e-10	3812
Veillonella atypica MGS:0357	glycocholate	0.08	7.1	1.4e-12	1e-10	8584
Faecalibacterium prausnitzii MGS:0378	X - 17612	-0.1	-7.1	1.4e-12	1e-10	4772
Lachnotalea sp. AF33-28 MGS:0403	glycochenodeoxycholate	-0.08	-7.1	1.4e-12	1e-10	8584
Oscillospiraceae sp. MGS:0382	taurodeoxycholate	-0.08	-7.1	1.4e-12	1e-10	8584
Eubacteriales sp. MGS:0439	levulinoylcarnitine	0.08	7.1	1.4e-12	1e-10	8584
Eubacteriales sp. MGS:0442	1-oleoyl-2-docosahexaenoyl-GPC (18:1/22:6)*	0.08	7.1	1.4e-12	1e-10	8584
Oscillospiraceae sp. MGS:0388	X - 26119	0.17	7.1	1.4e-12	1e-10	1891
Eubacteriales sp. MGS:0442	X - 21845	-0.08	-7.1	1.4e-12	1e-10	8584
Eubacteriales sp. MGS:0457	phenylacetylglutamine	0.08	7.1	1.4e-12	1e-10	8584
Eubacteriales sp. MGS:0230	cotinine	0.08	7.1	1.4e-12	1e-10	8584
Eubacteriales sp. MGS:0349	3-hydroxy-2-methylpyridine sulfate	0.08	7.1	1.4e-12	1e-10	8584
Bacteria sp. MGS:0492	2-methoxyhydroquinone sulfate (1)	-0.08	-7.1	1.4e-12	1e-10	8584
Eubacteriales sp. MGS:0085	hippurate	0.08	7.1	1.5e-12	1e-10	8584
Eubacteriales sp. MGS:1078	X - 12816	0.08	7.1	1.5e-12	1e-10	8584
Erysipelatoclostridium sp. MGS:0313	2,3-dihydroxypyridine	-0.08	-7.1	1.5e-12	1e-10	8584
Clostridia sp. MGS:0550	X - 23662	-0.08	-7.1	1.5e-12	1e-10	8584
Eubacteriales sp. MGS:0116	X - 21839	0.08	7.1	1.5e-12	1e-10	8584
Lachnospiraceae sp. MGS:0172	X - 13729	-0.08	-7.1	1.5e-12	1e-10	8584
Eubacteriales sp. MGS:0213	cinnamoylglycine	0.08	7.1	1.5e-12	1e-10	8584
Lachnospiraceae sp. MGS:1113	3-hydroxycotinine glucuronide	0.08	7.1	1.5e-12	1e-10	8584
Eubacteriales sp. MGS:0442	X - 21842	0.08	7.1	1.5e-12	1e-10	8584
Blautia obeum MGS:0001	gamma-glutamylglutamine	-0.08	-7.1	1.5e-12	1e-10	8584
Eubacteriales sp. MGS:0377	X - 23662	-0.08	-7.1	1.5e-12	1e-10	8584
Evtepia gabavorous MGS:0114	X - 17367	-0.08	-7.1	1.5e-12	1e-10	8584
Clostridium paraputrificum MGS:0793	hippurate	0.08	7.1	1.5e-12	1e-10	8584
Eubacteriales sp. MGS:0547	tryptophan betaine	-0.08	-7.1	1.5e-12	1e-10	8584
Streptococcus parasanguinis MGS:0117	N-acetylcitrulline	0.08	7.1	1.5e-12	1e-10	8584
Oscillospiraceae sp. MGS:0729	1-methylurate	0.08	7.1	1.5e-12	1e-10	8584
Lachnoclostridium sp. An131 MGS:0658	5-acetylamino-6-amino-3-methyluracil	0.08	7.1	1.5e-12	1e-10	8583
Eubacteriales sp. MGS:0335	X - 17351	-0.08	-7.1	1.5e-12	1e-10	8584
Eubacteriales sp. MGS:0962	X - 12830	-0.08	-7.1	1.5e-12	1e-10	8584
Eubacteriales sp. MGS:0175	X - 24352	-0.08	-7.1	1.5e-12	1e-10	8584
Eubacteriales sp. MGS:0609	carotene diol (2)	0.08	7.1	1.5e-12	1e-10	8584
Anaerostipes hadrus MGS:0003	hydroxypalmitoyl sphingomyelin (d18:1/16:0(OH))**	-0.08	-7.1	1.5e-12	1e-10	8584
Eubacteriales sp. MGS:0226	cholate	0.08	7.1	1.5e-12	1e-10	8584
Firmicutes sp. MGS:0581	4-allylphenol sulfate	0.08	7.1	1.5e-12	1e-10	8584
Eubacteriales sp. MGS:0872	S-methylmethionine	0.08	7.1	1.5e-12	1e-10	8584
Lachnoclostridium sp. MGS:1343	3-hydroxy-2-methylpyridine sulfate	0.08	7.1	1.5e-12	1e-10	8584
Coprococcus comes MGS:0016	asparagine	-0.08	-7.1	1.5e-12	1e-10	8584
Eubacteriales sp. MGS:0192	caffeine	0.08	7.1	1.5e-12	1e-10	8584
Mediterraneibacter glycyrrhizinilyticus MGS:0314	sphingomyelin (d18:2/24:1, d18:1/24:2)*	-0.08	-7.1	1.5e-12	1e-10	8584
Oscillospiraceae sp. MGS:0098	hydroxypalmitoyl sphingomyelin (d18:1/16:0(OH))**	-0.08	-7.1	1.5e-12	1e-10	8584
Bacteroidales sp. MGS:0147	X - 23662	-0.08	-7.1	1.5e-12	1e-10	8584
Pseudoflavonifractor sp. An184 MGS:0253	3-carboxy-4-methyl-5-propyl-2-furanpropanoate (CMPF)	-0.08	-7.1	1.5e-12	1e-10	8584
Eubacteriales sp. MGS:0118	5-hydroxyindole sulfate	0.08	7.1	1.5e-12	1e-10	8584
Eggerthellales sp. MGS:0122	3b-hydroxy-5-cholenoic acid	-0.08	-7.1	1.5e-12	1e-10	8584
Oscillospiraceae sp. MGS:0060	1-oleoyl-2-docosahexaenoyl-GPC (18:1/22:6)*	0.08	7.1	1.5e-12	1e-10	8584
Eubacteriales sp. MGS:0792	ergothioneine	-0.08	-7.1	1.5e-12	1e-10	8584
Eubacteriales sp. MGS:0376	X - 24811	0.08	7.1	1.5e-12	1e-10	8584
Faecalibacterium sp. MGS:0073	X - 21286	-0.08	-7.1	1.5e-12	1e-10	8584
Intestinibacillus sp. Marseille-P4005 MGS:0168	1-palmitoyl-GPG (16:0)*	0.08	7.1	1.5e-12	1e-10	8584
Lachnospiraceae sp. MGS:0433	levulinoylcarnitine	0.08	7.1	1.5e-12	1e-10	8584
Bifidobacterium adolescentis MGS:0056	tiglylcarnitine (C5:1-DC)	-0.08	-7.1	1.5e-12	1e-10	8584
Clostridium sp. TF06-15AC MGS:0032	3-methyladipate	-0.08	-7.1	1.5e-12	1e-10	8583
Eubacteriales sp. MGS:0280	methyl glucopyranoside (alpha + beta)	0.08	7.1	1.5e-12	1.1e-10	8584
Eubacteriales sp. MGS:0312	1-(1-enyl-palmitoyl)-2-palmitoyl-GPC (P-16:0/16:0)*	0.08	7.1	1.5e-12	1.1e-10	8584
Oscillospiraceae sp. MGS:0475	X - 25503	0.08	7.1	1.5e-12	1.1e-10	8584
Intestinibacillus sp. Marseille-P4005 MGS:0168	X - 21733	-0.08	-7.1	1.5e-12	1.1e-10	8584
Clostridia sp. MGS:1020	deoxycholate	-0.08	-7.1	1.5e-12	1.1e-10	8584
Coprococcus comes MGS:0016	androstenediol (3beta,17beta) disulfate (1)	0.08	7.1	1.5e-12	1.1e-10	8584
Firmicutes sp. MGS:0650	phenylacetylglutamine	0.08	7.1	1.5e-12	1.1e-10	8584
Eubacteriales sp. MGS:0044	X - 11843	-0.08	-7.1	1.5e-12	1.1e-10	8584
Oscillospiraceae sp. MGS:0770	5-hydroxy-2-methylpyridine sulfate	0.08	7.1	1.5e-12	1.1e-10	8584
Eubacteriales sp. MGS:1101	X - 11843	0.08	7.1	1.5e-12	1.1e-10	8584
Faecalibacterium prausnitzii MGS:0241	N-delta-acetylornithine	0.08	7.1	1.5e-12	1.1e-10	8584
[Ruminococcus] torques MGS:0034	oxalate (ethanedioate)	-0.08	-7.1	1.5e-12	1.1e-10	8584
Clostridia sp. MGS:1427	X - 12013	0.08	7.1	1.5e-12	1.1e-10	8584
Oscillospiraceae sp. MGS:0461	X - 21752	0.08	7.1	1.5e-12	1.1e-10	8584
Butyricicoccus sp. MGS:0008	X - 25790	-0.08	-7.1	1.5e-12	1.1e-10	8584
Streptococcus anginosus MGS:0680	deoxycholate	0.08	7.1	1.5e-12	1.1e-10	8584
Eubacteriales sp. MGS:0062	norcotinine	-0.08	-7.1	1.5e-12	1.1e-10	8584
Eubacteriales sp. MGS:0614	X - 11858	0.08	7.1	1.5e-12	1.1e-10	8584
Eubacteriales sp. MGS:0601	4-allylcatechol sulfate	0.08	7.1	1.5e-12	1.1e-10	8584
Intestinibacter bartlettii MGS:0115	X - 12680	0.08	7.1	1.5e-12	1.1e-10	8584
Eubacteriales sp. MGS:0367	2-piperidinone	-0.08	-7.1	1.5e-12	1.1e-10	8584
[Clostridium] innocuum MGS:0365	3-hydroxypyridine sulfate	-0.08	-7.1	1.5e-12	1.1e-10	8584
Dorea formicigenerans MGS:0006	sphingomyelin (d18:0/20:0, d16:0/22:0)*	0.08	7.1	1.5e-12	1.1e-10	8584
Bacteria sp. MGS:0801	3-hydroxyhippurate	-0.08	-7.1	1.5e-12	1.1e-10	8584
Enterocloster citroniae MGS:0285	5-hydroxy-2-methylpyridine sulfate	-0.08	-7.1	1.5e-12	1.1e-10	8584
Eubacteriales sp. MGS:0421	3-hydroxycotinine glucuronide	-0.08	-7.1	1.5e-12	1.1e-10	8584
[Ruminococcus] torques MGS:0088	X - 12830	0.08	7.1	1.5e-12	1.1e-10	8584
Oscillospiraceae sp. MGS:0739	argininate*	-0.08	-7.1	1.5e-12	1.1e-10	8584
Ruminococcus sp. MGS:0126	X - 12261	-0.08	-7.1	1.5e-12	1.1e-10	8584
Oscillibacter sp. MGS:0372	heneicosapentaenoate (21:5n3)	-0.08	-7.1	1.5e-12	1.1e-10	8584
Eubacteriales sp. MGS:0371	X - 23587	-0.08	-7.1	1.5e-12	1.1e-10	8584
Clostridia sp. MGS:0623	oxalate (ethanedioate)	-0.08	-7.1	1.5e-12	1.1e-10	8584
Eubacteriales sp. MGS:0118	sphingomyelin (d17:1/16:0, d18:1/15:0, d16:1/17:0)*	0.08	7.1	1.5e-12	1.1e-10	8584
Eubacteriales sp. MGS:0179	hydroxypalmitoyl sphingomyelin (d18:1/16:0(OH))**	0.08	7.1	1.5e-12	1.1e-10	8584
Oscillospiraceae sp. MGS:0074	X - 12411	0.08	7.1	1.5e-12	1.1e-10	8584
Clostridiaceae sp. MGS:0431	urate	0.08	7.1	1.5e-12	1.1e-10	8584
Eubacteriales sp. MGS:0696	5-hydroxyhexanoate	0.08	7.1	1.5e-12	1.1e-10	8584
Eubacteriales sp. MGS:0100	7-methylguanine	-0.08	-7.1	1.5e-12	1.1e-10	8584
Eubacteriales sp. MGS:0535	X - 12013	0.08	7.1	1.5e-12	1.1e-10	8584
Clostridia sp. MGS:0272	X - 25523	0.08	7.1	1.5e-12	1.1e-10	8584
Eubacteriales sp. MGS:0635	argininate*	-0.08	-7.1	1.5e-12	1.1e-10	8584
Eubacteriales sp. MGS:1065	dihydroferulate	0.08	7.1	1.5e-12	1.1e-10	8584
Lachnospiraceae sp. MGS:0625	cholic acid glucuronide	-0.08	-7.1	1.5e-12	1.1e-10	8584
Eubacteriales sp. MGS:0162	docosahexaenoylcholine	0.08	7.1	1.5e-12	1.1e-10	8584
Oscillospiraceae sp. MGS:0693	cortolone glucuronide (1)	-0.08	-7.1	1.5e-12	1.1e-10	8584
Oscillospiraceae sp. MGS:0375	3-phenylpropionate (hydrocinnamate)	0.08	7.1	1.5e-12	1.1e-10	8584
Eubacteriales sp. MGS:0439	X - 12410	-0.08	-7.1	1.5e-12	1.1e-10	8584
Erysipelotrichales sp. MGS:0809	hippurate	-0.08	-7.1	1.5e-12	1.1e-10	8584
Catenibacterium mitsuokai MGS:0775	X - 15461	0.08	7.1	1.5e-12	1.1e-10	8584
Intestinimonas massiliensis MGS:0198	heptanoate (7:0)	0.08	7.1	1.5e-12	1.1e-10	8584
Ruminococcus sp. AM42-11 MGS:0002	X - 22520	0.12	7.1	1.5e-12	1.1e-10	3812
Lachnospiraceae sp. MGS:0043	sphingomyelin (d17:2/16:0, d18:2/15:0)*	0.08	7.1	1.5e-12	1.1e-10	8584
Ruminococcus sp. AF17-22AC MGS:0208	X - 16124	0.08	7.1	1.5e-12	1.1e-10	8584
Faecalibacterium prausnitzii MGS:0378	glycolithocholate	-0.08	-7.1	1.5e-12	1.1e-10	8584
Lachnospiraceae sp. MGS:0236	hydroxy-CMPF*	0.08	7.1	1.5e-12	1.1e-10	8584
Eubacteriales sp. MGS:0213	X - 22834	0.08	7.1	1.5e-12	1.1e-10	8584
Eubacteriales sp. MGS:0242	X - 24337	-0.08	-7.1	1.5e-12	1.1e-10	8584
Eubacteriales sp. MGS:0594	X - 23662	-0.08	-7.1	1.5e-12	1.1e-10	8584
Lactobacillus gasseri MGS:0884	3-(N-acetyl-L-cystein-S-yl) acetaminophen	0.08	7.1	1.5e-12	1.1e-10	8584
Eubacteriales sp. MGS:0322	X - 12117	-0.08	-7.1	1.5e-12	1.1e-10	8584
Eubacteriales sp. MGS:0442	X - 24812	-0.08	-7.1	1.5e-12	1.1e-10	8584
Eubacteriales sp. MGS:0383	4-acetylphenol sulfate	0.08	7.1	1.5e-12	1.1e-10	8584
Ruminococcus sp. MGS:0131	3-hydroxypyridine glucuronide	-0.08	-7.1	1.5e-12	1.1e-10	8584
Eubacteriales sp. MGS:0102	sphingomyelin (d18:1/25:0, d19:0/24:1, d20:1/23:0, d19:1/24:0)*	0.08	7.1	1.5e-12	1.1e-10	8584
Clostridium sp. OF03-18AA MGS:0119	X - 17301	-0.09	-7.1	1.5e-12	1.1e-10	6693
Lachnospiraceae sp. MGS:0399	3-carboxy-4-methyl-5-pentyl-2-furanpropionate (3-CMPFP)**	0.08	7.1	1.5e-12	1.1e-10	8584
Oscillibacter sp. PEA192 MGS:0021	homoarginine	-0.08	-7.1	1.5e-12	1.1e-10	8584
Lachnoclostridium sp. MGS:0655	X - 12283	-0.08	-7.1	1.5e-12	1.1e-10	8584
Eubacteriales sp. MGS:0530	X - 17612	0.1	7.1	1.5e-12	1.1e-10	4772
Bacteroides ovatus MGS:0031	X - 22162	0.08	7.1	1.5e-12	1.1e-10	8584
Streptococcus salivarius MGS:0071	X - 13728	0.08	7.1	1.5e-12	1.1e-10	8584
Clostridia sp. MGS:0011	cortolone glucuronide (1)	0.08	7.1	1.5e-12	1.1e-10	8584
Roseburia inulinivorans MGS:0036	2-naphthol sulfate	0.08	7.1	1.5e-12	1.1e-10	8584
Faecalibacterium prausnitzii MGS:0378	lithocholate sulfate (1)	-0.08	-7.1	1.5e-12	1.1e-10	8584
Clostridiaceae sp. MGS:0431	oleoyl-oleoyl-glycerol (18:1/18:1) [2]*	0.12	7.1	1.5e-12	1.1e-10	3812
Merdimonas faecis MGS:0494	X - 11849	-0.08	-7.1	1.5e-12	1.1e-10	8584
Eubacteriales sp. MGS:0396	1-palmitoyl-2-oleoyl-GPC (16:0/18:1)	-0.08	-7.1	1.5e-12	1.1e-10	8584
Eubacteriales sp. MGS:0069	hydroxycotinine	-0.08	-7.1	1.5e-12	1.1e-10	8584
Clostridia sp. MGS:0623	X - 11858	-0.08	-7.1	1.5e-12	1.1e-10	8584
Eubacteriales sp. MGS:0493	beta-cryptoxanthin	0.08	7.1	1.6e-12	1.1e-10	8584
Lachnotalea sp. AF33-28 MGS:0403	X - 21310	0.08	7.1	1.6e-12	1.1e-10	8584
Clostridia sp. MGS:0515	4-allylcatechol sulfate	0.08	7.1	1.6e-12	1.1e-10	8584
Anaerostipes hadrus MGS:0003	cis-3,4-methyleneheptanoylglycine	0.08	7.1	1.6e-12	1.1e-10	8584
Lachnospiraceae sp. MGS:0043	sphingomyelin (d17:1/14:0, d16:1/15:0)*	0.08	7.1	1.6e-12	1.1e-10	8584
Eubacteriales sp. MGS:0635	beta-cryptoxanthin	-0.08	-7.1	1.6e-12	1.1e-10	8584
Flavonifractor plautii MGS:0079	X - 11858	-0.08	-7.1	1.6e-12	1.1e-10	8584
Eubacteriales sp. MGS:0506	X - 23662	-0.08	-7.1	1.6e-12	1.1e-10	8584
Eubacteriales sp. MGS:0970	X - 25503	0.08	7.1	1.6e-12	1.1e-10	8584
Eubacteriales sp. MGS:0269	3-acetylphenol sulfate	-0.08	-7.1	1.6e-12	1.1e-10	8584
Ruminococcus sp. AM42-11 MGS:0002	X - 23587	0.08	7.1	1.6e-12	1.1e-10	8584
Eubacteriales sp. MGS:0154	3-methylcytidine	-0.08	-7.1	1.6e-12	1.1e-10	8584
Desulfovibrionales sp. MGS:0266	2-piperidinone	-0.08	-7.1	1.6e-12	1.1e-10	8584
Eubacteriales sp. MGS:0213	X - 22509	0.08	7.1	1.6e-12	1.1e-10	8584
Clostridium sp. 1001271st1 H5 MGS:0888	catechol sulfate	-0.08	-7.1	1.6e-12	1.1e-10	8584
Eubacteriales sp. MGS:0137	cotinine N-oxide	-0.08	-7.1	1.6e-12	1.1e-10	8584
Eubacteriales sp. MGS:0531	sphingomyelin (d18:0/18:0, d19:0/17:0)*	-0.08	-7.1	1.6e-12	1.1e-10	8584
Eubacteriales sp. MGS:0709	glycyrrhetinate	0.08	7.1	1.6e-12	1.1e-10	8584
Lachnospiraceae sp. MGS:0040	pyrraline	0.08	7.1	1.6e-12	1.1e-10	8584
Firmicutes sp. MGS:0641	X - 12851	-0.08	-7.1	1.6e-12	1.1e-10	8584
Clostridia sp. MGS:0272	taurodeoxycholate	-0.08	-7.1	1.6e-12	1.1e-10	8584
Eubacteriales sp. MGS:0321	X - 21842	0.08	7.1	1.6e-12	1.1e-10	8584
Eubacteriales sp. MGS:0312	1-stearoyl-2-arachidonoyl-GPE (18:0/20:4)	-0.08	-7.1	1.6e-12	1.1e-10	8584
Eubacteriales sp. MGS:0270	N2,N2-dimethylguanosine	-0.08	-7.1	1.6e-12	1.1e-10	8584
Lachnospiraceae sp. MGS:0127	3-hydroxystachydrine*	0.08	7.1	1.6e-12	1.1e-10	8584
Senegalimassilia anaerobia MGS:0129	X - 23587	0.08	7.1	1.6e-12	1.1e-10	8584
Eggerthellaceae sp. MGS:0171	7-alpha-hydroxy-3-oxo-4-cholestenoate (7-Hoca)	-0.08	-7.1	1.6e-12	1.1e-10	8584
Blautia obeum MGS:0001	gamma-glutamylleucine	0.08	7.1	1.6e-12	1.1e-10	8584
Lactococcus cremoris subsp. tructae MGS:0583	5alpha-androstan-3alpha,17beta-diol monosulfate (2)	-0.08	-7.1	1.6e-12	1.1e-10	8584
Clostridia sp. MGS:0276	lithocholate sulfate (1)	0.08	7.1	1.6e-12	1.1e-10	8584
Intestinibacter bartlettii MGS:0115	glycochenodeoxycholate	0.08	7.1	1.6e-12	1.1e-10	8584
Lachnospira pectinoschiza MGS:0099	X - 12126	-0.08	-7.1	1.6e-12	1.1e-10	8584
Clostridium sp. TM06-18 MGS:0048	aspartate	0.08	7.1	1.6e-12	1.1e-10	8584
Eubacteriales sp. MGS:0486	5alpha-androstan-3beta,17alpha-diol disulfate	0.08	7.1	1.6e-12	1.1e-10	8584
Lachnoclostridium sp. An131 MGS:0658	X - 23639	0.08	7.1	1.6e-12	1.1e-10	8584
Eubacteriales sp. MGS:0196	7-methylguanine	-0.08	-7.1	1.6e-12	1.1e-10	8584
Blautia massiliensis MGS:0023	2'-O-methylcytidine	-0.08	-7.1	1.6e-12	1.1e-10	8584
Eubacteriales sp. MGS:0392	N-stearoyl-sphinganine (d18:0/18:0)*	-0.08	-7.1	1.6e-12	1.1e-10	8584
Eubacteriales sp. MGS:0329	X - 18935	0.12	7.1	1.6e-12	1.1e-10	3812
Eubacteriales sp. MGS:0179	L-urobilin	0.08	7.1	1.6e-12	1.1e-10	8584
Eubacteriales sp. MGS:0338	X - 21286	0.08	7.1	1.6e-12	1.1e-10	8584
Atopobiaceae sp. MGS:0937	indole-3-carboxylate	0.08	7.1	1.6e-12	1.1e-10	8584
Eubacteriales sp. MGS:0153	deoxycholate	-0.08	-7.1	1.6e-12	1.1e-10	8584
Eubacteriales sp. MGS:0604	branched chain 14:0 dicarboxylic acid**	0.08	7.1	1.6e-12	1.1e-10	8584
Faecalibacterium prausnitzii MGS:0010	isobutyrylcarnitine (C4)	-0.08	-7.1	1.6e-12	1.1e-10	8584
Eggerthella lenta MGS:0225	carotene diol (1)	-0.08	-7.1	1.6e-12	1.1e-10	8584
Eubacteriales sp. MGS:0084	tauroursodeoxycholate	-0.08	-7.1	1.6e-12	1.1e-10	8584
Faecalibacterium prausnitzii MGS:0378	X - 17438	-0.08	-7.1	1.6e-12	1.1e-10	8584
Oscillospiraceae sp. MGS:0665	4-ethyl-2-methoxyphenol sulfate	0.08	7.1	1.6e-12	1.1e-10	8584
Clostridia sp. MGS:0276	X - 21845	-0.08	-7.1	1.6e-12	1.1e-10	8584
Eubacteriales sp. MGS:0144	temazepam	-0.08	-7.1	1.6e-12	1.1e-10	8584
Eubacteriales sp. MGS:0514	indole-3-carboxylate	0.08	7.1	1.6e-12	1.1e-10	8584
Limosilactobacillus fermentum MGS:0990	4-hydroxyphenylacetylglutamine	0.08	7.1	1.6e-12	1.1e-10	8584
Lachnospiraceae sp. MGS:0422	X - 24795	0.08	7.1	1.6e-12	1.1e-10	8584
Ruminococcus sp. B05 MGS:0261	phenylacetate	-0.08	-7.1	1.6e-12	1.1e-10	8584
Blautia obeum MGS:0009	X - 11850	-0.08	-7.1	1.6e-12	1.1e-10	8584
Ruminococcus sp. AF21-42 MGS:0111	3b-hydroxy-5-cholenoic acid	-0.08	-7.1	1.6e-12	1.1e-10	8584
Oscillospiraceae sp. MGS:0223	cholate	-0.08	-7.1	1.6e-12	1.1e-10	8584
Eubacteriales sp. MGS:0744	4-acetaminophen sulfate	0.08	7.1	1.6e-12	1.1e-10	8584
Peptostreptococcaceae sp. MGS:0200	X - 11315	0.08	7.1	1.6e-12	1.1e-10	8584
Cloacibacillus evryensis MGS:0566	3-hydroxy-2-methylpyridine sulfate	0.08	7.1	1.6e-12	1.1e-10	8584
Eubacteriales sp. MGS:0335	X - 15728	-0.08	-7.1	1.6e-12	1.1e-10	8584
Anaerotruncus colihominis MGS:0307	methyl glucopyranoside (alpha + beta)	-0.08	-7.1	1.6e-12	1.1e-10	8584
Hungatella hathewayi MGS:0287	tryptophan betaine	-0.08	-7.1	1.6e-12	1.1e-10	8584
Oscillibacter sp. PEA192 MGS:0021	N-acetylaspartate (NAA)	-0.08	-7.1	1.6e-12	1.1e-10	8584
Eubacteriales sp. MGS:0269	N-stearoyl-sphinganine (d18:0/18:0)*	-0.08	-7.1	1.6e-12	1.1e-10	8584
Clostridium sp. AF15-31 MGS:0293	indolepropionate	0.08	7.1	1.6e-12	1.1e-10	8584
Blautia obeum MGS:0001	1,2-dipalmitoyl-GPC (16:0/16:0)	-0.08	-7.1	1.6e-12	1.1e-10	8584
Oscillospiraceae sp. MGS:0770	citraconate/glutaconate	0.08	7.1	1.6e-12	1.1e-10	8583
Eisenbergiella massiliensis MGS:0425	X - 12411	-0.08	-7.1	1.6e-12	1.1e-10	8584
Oscillospiraceae sp. MGS:0461	X - 12830	-0.08	-7.1	1.6e-12	1.1e-10	8584
Eubacteriales sp. MGS:0530	X - 23655	0.08	7.1	1.6e-12	1.1e-10	8584
Dorea sp. AF36-15AT MGS:0052	S-methylcysteine	-0.08	-7.1	1.6e-12	1.1e-10	8584
Eubacteriales sp. MGS:0211	1-carboxyethylleucine	-0.08	-7.1	1.6e-12	1.1e-10	8584
Eubacteriales sp. MGS:0270	glycochenodeoxycholate 3-sulfate	-0.08	-7.1	1.6e-12	1.1e-10	8584
Eubacteriales sp. MGS:0254	deoxycholic acid glucuronide	0.08	7.1	1.6e-12	1.1e-10	8584
Eubacteriales sp. MGS:0197	4-hydroxycoumarin	0.08	7.1	1.6e-12	1.1e-10	8584
Eubacteriales sp. MGS:0242	X - 12830	-0.08	-7.1	1.6e-12	1.1e-10	8584
Eubacteriales sp. MGS:0777	X - 12306	0.08	7.1	1.6e-12	1.1e-10	8584
Lachnospiraceae sp. MGS:0326	branched chain 14:0 dicarboxylic acid**	0.08	7.1	1.6e-12	1.1e-10	8584
Haemophilus parainfluenzae MGS:0181	N-stearoyl-sphingadienine (d18:2/18:0)*	-0.08	-7.1	1.6e-12	1.1e-10	8584
Clostridiaceae sp. MGS:0491	mannonate*	0.08	7.1	1.6e-12	1.1e-10	8583
Eubacteriales sp. MGS:0211	1-carboxyethylisoleucine	-0.08	-7.1	1.6e-12	1.1e-10	8584
Eubacteriales sp. MGS:0320	X - 23662	-0.08	-7.1	1.6e-12	1.1e-10	8584
Oscillospiraceae sp. MGS:0770	X - 11315	-0.08	-7.1	1.6e-12	1.1e-10	8584
Sellimonas intestinalis MGS:0417	X - 17301	0.09	7.1	1.6e-12	1.1e-10	6693
Fusicatenibacter saccharivorans MGS:0004	beta-cryptoxanthin	-0.08	-7.1	1.6e-12	1.1e-10	8584
Coprococcus comes MGS:0016	picolinoylglycine	0.08	7.1	1.6e-12	1.1e-10	8584
Clostridia sp. MGS:0815	octadecanedioate (C18-DC)	0.08	7.1	1.6e-12	1.1e-10	8584
Eubacteriales sp. MGS:0730	beta-cryptoxanthin	0.08	7.1	1.6e-12	1.1e-10	8584
Oscillospiraceae sp. MGS:0057	X - 21821	0.08	7.1	1.6e-12	1.1e-10	8584
Clostridia sp. MGS:0756	1-carboxyethylleucine	-0.08	-7.1	1.6e-12	1.1e-10	8584
Ruthenibacterium lactatiformans MGS:0020	1-palmitoyl-2-arachidonoyl-GPC (16:0/20:4n6)	0.08	7.1	1.6e-12	1.1e-10	8584
Intestinimonas massiliensis MGS:0198	branched chain 14:0 dicarboxylic acid**	0.08	7.1	1.6e-12	1.1e-10	8584
[Ruminococcus] gnavus MGS:0239	docosatrienoate (22:3n6)*	0.08	7.1	1.6e-12	1.1e-10	8584
Firmicutes sp. MGS:0501	X - 21845	-0.08	-7.1	1.6e-12	1.1e-10	8584
Faecalibacterium prausnitzii MGS:0241	X - 25271	0.08	7.1	1.6e-12	1.1e-10	8584
Eubacteriales sp. MGS:0232	(2,4 or 2,5)-dimethylphenol sulfate	-0.08	-7.1	1.6e-12	1.1e-10	8584
Eubacteriales sp. MGS:0045	methyl indole-3-acetate	-0.08	-7.1	1.6e-12	1.1e-10	8584
Oscillospiraceae sp. MGS:0343	1-(1-enyl-palmitoyl)-2-palmitoyl-GPC (P-16:0/16:0)*	0.08	7.1	1.6e-12	1.1e-10	8584
Eubacteriales sp. MGS:0085	(2,4 or 2,5)-dimethylphenol sulfate	-0.08	-7.1	1.6e-12	1.1e-10	8584
Anaeromassilibacillus sp. Marseille-P3371 MGS:0304	cysteine sulfinic acid	0.08	7.1	1.6e-12	1.1e-10	8584
Mediterraneibacter glycyrrhizinilyticus MGS:0314	quinate	-0.08	-7.1	1.6e-12	1.1e-10	8583
Blautia obeum MGS:0001	5-hydroxyindole sulfate	-0.08	-7.1	1.6e-12	1.1e-10	8584
Eubacteriales sp. MGS:0363	carotene diol (3)	0.08	7.1	1.6e-12	1.1e-10	8584
Anaeromassilibacillus sp. Marseille-P3371 MGS:0304	1-stearoyl-2-oleoyl-GPC (18:0/18:1)	0.08	7.1	1.6e-12	1.1e-10	8584
Oscillospiraceae sp. MGS:0210	4-oxo-retinoic acid	0.08	7.1	1.6e-12	1.1e-10	8584
Eubacteriales sp. MGS:0548	X - 23587	-0.08	-7.1	1.6e-12	1.1e-10	8584
Bacteroidales sp. MGS:0452	5alpha-androstan-3beta,17alpha-diol disulfate	0.08	7.1	1.6e-12	1.1e-10	8584
Haemophilus parainfluenzae MGS:0181	X - 18886	-0.08	-7.1	1.6e-12	1.1e-10	8584
Blautia obeum MGS:0001	pimeloylcarnitine/3-methyladipoylcarnitine (C7-DC)	-0.08	-7.1	1.6e-12	1.1e-10	8584
Oscillospiraceae sp. MGS:0223	4-hydroxyphenylacetoylcarnitine	-0.08	-7.1	1.6e-12	1.1e-10	8584
Agathobaculum sp. MGS:0679	X - 21842	-0.08	-7.1	1.6e-12	1.1e-10	8584
Oscillospiraceae sp. MGS:0739	5alpha-pregnan-3beta,20alpha-diol monosulfate (2)	0.08	7.1	1.6e-12	1.1e-10	8584
Eubacteriales sp. MGS:0175	1-carboxyethylvaline	-0.08	-7.1	1.6e-12	1.1e-10	8584
Romboutsia sp. MGS:0558	acisoga	-0.08	-7.1	1.6e-12	1.1e-10	8584
Ruthenibacterium lactatiformans MGS:0020	X - 12544	-0.08	-7.1	1.6e-12	1.1e-10	8584
Oscillospiraceae sp. MGS:0060	1-arachidonoyl-GPE (20:4n6)*	-0.08	-7.1	1.6e-12	1.1e-10	8584
Oscillospiraceae sp. MGS:0256	4-acetylcatechol sulfate (1)	-0.08	-7.1	1.6e-12	1.1e-10	8584
Faecalibacterium sp. MGS:0073	glyco-beta-muricholate**	-0.08	-7.1	1.6e-12	1.2e-10	8584
Eubacteriales sp. MGS:0363	glutamate	-0.08	-7.1	1.6e-12	1.2e-10	8584
Eubacteriales sp. MGS:0654	phenylacetylcarnitine	0.08	7.1	1.6e-12	1.2e-10	8584
Eubacterium sp. MGS:0248	indolepropionate	0.08	7.1	1.6e-12	1.2e-10	8584
Clostridia sp. MGS:0787	5alpha-androstan-3beta,17alpha-diol disulfate	0.08	7.1	1.6e-12	1.2e-10	8584
Eubacteriales sp. MGS:0427	X - 21752	0.08	7.1	1.7e-12	1.2e-10	8584
Oscillospiraceae sp. MGS:0806	glycolithocholate sulfate*	-0.08	-7.1	1.7e-12	1.2e-10	8584
Erysipelatoclostridium sp. MGS:0313	N2,N5-diacetylornithine	0.08	7.1	1.7e-12	1.2e-10	8584
Intestinibacillus sp. Marseille-P4005 MGS:0168	N-stearoyl-sphingadienine (d18:2/18:0)*	0.08	7.1	1.7e-12	1.2e-10	8584
Ruminococcus sp. MGS:0487	X - 16124	0.08	7.1	1.7e-12	1.2e-10	8584
Eubacteriales sp. MGS:0133	X - 22509	-0.08	-7.1	1.7e-12	1.2e-10	8584
Eubacteriales sp. MGS:0547	3-phenylpropionate (hydrocinnamate)	0.08	7.1	1.7e-12	1.2e-10	8584
Akkermansia sp. BIOML-A59 MGS:0800	X - 12261	0.08	7.1	1.7e-12	1.2e-10	8584
Eubacteriales sp. MGS:0381	4-methylguaiacol sulfate	0.08	7.1	1.7e-12	1.2e-10	8584
Eubacteriales sp. MGS:0473	phenylacetate	0.08	7.1	1.7e-12	1.2e-10	8584
Blautia sp. MGS:0416	mannonate*	0.08	7.1	1.7e-12	1.2e-10	8583
Oscillospiraceae sp. MGS:0445	cinnamoylglycine	0.08	7.1	1.7e-12	1.2e-10	8584
Eubacteriales sp. MGS:0644	sphingomyelin (d18:0/18:0, d19:0/17:0)*	-0.08	-7.1	1.7e-12	1.2e-10	8584
Eubacteriales sp. MGS:0321	beta-cryptoxanthin	0.08	7.1	1.7e-12	1.2e-10	8584
Eubacteriales sp. MGS:0593	X - 22162	-0.08	-7.1	1.7e-12	1.2e-10	8584
[Ruminococcus] torques MGS:0088	X - 21845	0.08	7.1	1.7e-12	1.2e-10	8584
Eubacteriales sp. MGS:0584	o-cresol sulfate	0.08	7.1	1.7e-12	1.2e-10	8584
Eubacteriales sp. MGS:0013	androstenediol (3beta,17beta) disulfate (1)	0.08	7.1	1.7e-12	1.2e-10	8584
Eubacteriales sp. MGS:0986	1,3-dimethylurate	0.08	7.1	1.7e-12	1.2e-10	8584
Eubacteriales sp. MGS:0103	phenol sulfate	-0.08	-7.1	1.7e-12	1.2e-10	8584
Oscillospiraceae sp. MGS:0729	2,3-dihydroxypyridine	0.08	7.1	1.7e-12	1.2e-10	8584
Eubacteriales sp. MGS:0120	sphingomyelin (d17:1/16:0, d18:1/15:0, d16:1/17:0)*	0.08	7.1	1.7e-12	1.2e-10	8584
Eisenbergiella tayi MGS:0355	X - 15728	-0.08	-7.1	1.7e-12	1.2e-10	8584
Eubacteriales sp. MGS:0192	citramalate	0.08	7.1	1.7e-12	1.2e-10	8584
Bilophila wadsworthia MGS:0049	aripiprazole	-0.08	-7.1	1.7e-12	1.2e-10	8584
Eubacteriales sp. MGS:0926	4-ethylcatechol sulfate	0.08	7.1	1.7e-12	1.2e-10	8584
Eubacteriales sp. MGS:0213	cholate	-0.08	-7.1	1.7e-12	1.2e-10	8584
Eubacteriales sp. MGS:1102	X - 12013	0.08	7.1	1.7e-12	1.2e-10	8584
Ruminococcus champanellensis MGS:0716	X - 11843	0.08	7.1	1.7e-12	1.2e-10	8584
Eubacteriales sp. MGS:0563	deoxycholate	0.08	7.1	1.7e-12	1.2e-10	8584
Eubacteriales sp. MGS:0184	1-palmitoyl-2-arachidonoyl-GPI (16:0/20:4)*	-0.08	-7.1	1.7e-12	1.2e-10	8584
Eubacteriales sp. MGS:0518	cholate	0.08	7.1	1.7e-12	1.2e-10	8584
Intestinibacillus sp. Marseille-P4005 MGS:0168	X - 21839	0.08	7.1	1.7e-12	1.2e-10	8584
Eubacteriales sp. MGS:0083	1-palmitoyl-2-arachidonoyl-GPC (16:0/20:4n6)	-0.08	-7.1	1.7e-12	1.2e-10	8584
Firmicutes sp. MGS:1014	carotene diol (2)	0.08	7.1	1.7e-12	1.2e-10	8584
Blautia obeum MGS:0001	X - 15486	0.08	7.1	1.7e-12	1.2e-10	8584
Firmicutes sp. MGS:0501	beta-cryptoxanthin	0.08	7.1	1.7e-12	1.2e-10	8584
Veillonellaceae sp. MGS:0504	X - 15728	0.08	7.1	1.7e-12	1.2e-10	8584
Ruminococcus sp. MGS:0337	X - 25271	0.08	7.1	1.7e-12	1.2e-10	8584
Eubacteriales sp. MGS:0348	p-cresol glucuronide*	0.08	7.1	1.7e-12	1.2e-10	8584
Coprobacillus sp. MGS:0022	X - 13507	-0.08	-7.1	1.7e-12	1.2e-10	8584
Anaerobutyricum hallii MGS:0012	4-acetylcatechol sulfate (1)	-0.08	-7.1	1.7e-12	1.2e-10	8584
Eubacteriales sp. MGS:0260	cinnamoylglycine	0.08	7.1	1.7e-12	1.2e-10	8584
[Ruminococcus] lactaris MGS:0109	quinate	0.08	7.1	1.7e-12	1.2e-10	8583
Anaerostipes hadrus MGS:0003	taurocholenate sulfate*	0.08	7.1	1.7e-12	1.2e-10	8584
Clostridium sp. MGS:0050	lactate	0.08	7.1	1.7e-12	1.2e-10	8584
Lachnospiraceae sp. MGS:0180	octadecanedioate (C18-DC)	0.08	7.1	1.7e-12	1.2e-10	8584
Eubacteriales sp. MGS:0438	1-palmitoyl-2-oleoyl-GPI (16:0/18:1)*	0.08	7.1	1.7e-12	1.2e-10	8584
Eubacteriales sp. MGS:0763	X - 21442	0.08	7.1	1.7e-12	1.2e-10	8584
Faecalibacterium prausnitzii MGS:0378	dimethyl sulfone	-0.08	-7.1	1.7e-12	1.2e-10	8584
Lachnospiraceae sp. MGS:0236	X - 25271	0.08	7.1	1.7e-12	1.2e-10	8584
Lachnospiraceae sp. MGS:0236	4-allylcatechol sulfate	0.08	7.1	1.7e-12	1.2e-10	8584
Eubacteriales sp. MGS:0322	N-methylproline	0.08	7.1	1.7e-12	1.2e-10	8584
Pseudoflavonifractor sp. An184 MGS:0253	7-methylxanthine	0.08	7.1	1.7e-12	1.2e-10	8584
[Ruminococcus] torques MGS:0088	glycoursodeoxycholic acid sulfate (1)	0.08	7.1	1.7e-12	1.2e-10	8584
Eubacteriales sp. MGS:0325	cholic acid glucuronide	0.08	7.1	1.7e-12	1.2e-10	8584
Eubacteriales sp. MGS:0418	X - 21733	0.08	7.1	1.7e-12	1.2e-10	8584
Oscillospiraceae sp. MGS:0256	cotinine	0.08	7.1	1.7e-12	1.2e-10	8584
Clostridia sp. MGS:1258	X - 16124	0.08	7.1	1.7e-12	1.2e-10	8584
Eubacteriales sp. MGS:0113	L-urobilin	0.08	7.1	1.7e-12	1.2e-10	8584
Holdemania massiliensis MGS:0415	citraconate/glutaconate	-0.08	-7.1	1.7e-12	1.2e-10	8583
Intestinimonas butyriciproducens MGS:0187	X - 23639	-0.08	-7.1	1.7e-12	1.2e-10	8584
Bacteroides sp. MGS:0611	X - 11843	-0.08	-7.1	1.7e-12	1.2e-10	8584
Eubacteriales sp. MGS:0069	4-hydroxyglutamate	-0.08	-7.1	1.7e-12	1.2e-10	8584
Eubacteriales sp. MGS:0102	methylsuccinoylcarnitine	0.08	7.1	1.7e-12	1.2e-10	8584
Oscillospiraceae sp. MGS:0412	1-palmitoyl-2-docosahexaenoyl-GPC (16:0/22:6)	0.08	7.1	1.7e-12	1.2e-10	8584
Streptococcus mutans MGS:0677	X - 17354	-0.08	-7.1	1.7e-12	1.2e-10	8584
Oscillospiraceae sp. MGS:0343	proline	-0.08	-7.1	1.7e-12	1.2e-10	8584
Clostridia sp. MGS:0512	4-methoxyphenol sulfate	0.08	7.1	1.7e-12	1.2e-10	8584
Clostridium sp. TM06-18 MGS:0048	1-stearoyl-2-linoleoyl-GPE (18:0/18:2)*	0.08	7.1	1.7e-12	1.2e-10	8584
Haemophilus parainfluenzae MGS:0181	glycochenodeoxycholate glucuronide (1)	-0.08	-7.1	1.7e-12	1.2e-10	8584
Veillonella rogosae MGS:0324	X - 13431	0.08	7.1	1.7e-12	1.2e-10	8584
Eubacteriales sp. MGS:0136	hydroxy-CMPF*	0.08	7.1	1.7e-12	1.2e-10	8584
Veillonella parvula MGS:0220	3-hydroxycotinine glucuronide	-0.08	-7.1	1.7e-12	1.2e-10	8584
Alistipes onderdonkii subsp. vulgaris MGS:0047	cholic acid glucuronide	-0.08	-7.1	1.7e-12	1.2e-10	8584
Lachnospiraceae sp. MGS:0393	X - 21752	-0.08	-7.1	1.7e-12	1.2e-10	8584
Longicatena caecimuris MGS:0571	X - 25503	-0.08	-7.1	1.7e-12	1.2e-10	8584
Eubacterium ramulus MGS:0068	phenol glucuronide	0.08	7.1	1.7e-12	1.2e-10	8584
Clostridia sp. MGS:0752	X - 15728	0.08	7.1	1.7e-12	1.2e-10	8584
Streptococcus oralis subsp. oralis MGS:0705	carotene diol (1)	-0.08	-7.1	1.7e-12	1.2e-10	8584
Eubacteriales sp. MGS:0288	taurodeoxycholic acid 3-sulfate	-0.08	-7.1	1.7e-12	1.2e-10	8584
Eubacteriales sp. MGS:0427	ursodeoxycholate	0.08	7.1	1.7e-12	1.2e-10	8584
Bacteria sp. MGS:0492	cholic acid glucuronide	-0.08	-7.1	1.7e-12	1.2e-10	8584
Oscillospiraceae sp. MGS:0683	methyl glucopyranoside (alpha + beta)	0.08	7.1	1.7e-12	1.2e-10	8584
Oscillospiraceae sp. MGS:0210	dihydrocaffeate sulfate (2)	0.08	7.1	1.7e-12	1.2e-10	8583
Dorea sp. AF36-15AT MGS:0052	1-palmitoleoylglycerol (16:1)*	0.08	7.1	1.7e-12	1.2e-10	8584
Eubacterium sp. AM49-13BH MGS:0251	threonate	0.08	7.1	1.7e-12	1.2e-10	8583
Lachnospiraceae sp. MGS:0246	oxalate (ethanedioate)	0.08	7.1	1.7e-12	1.2e-10	8584
Eubacteriales sp. MGS:0699	oxalate (ethanedioate)	-0.08	-7.1	1.7e-12	1.2e-10	8584
Ruthenibacterium lactatiformans MGS:0020	hydroxyasparagine**	0.08	7.1	1.7e-12	1.2e-10	8584
Erysipelotrichales sp. MGS:0303	3-acetylphenol sulfate	0.08	7.1	1.7e-12	1.2e-10	8584
Eubacteriales sp. MGS:0790	X - 18935	0.12	7.1	1.7e-12	1.2e-10	3812
Roseburia faecis MGS:0058	fumarate	-0.08	-7.1	1.7e-12	1.2e-10	8583
Clostridia sp. MGS:1128	X - 23997	0.08	7.1	1.7e-12	1.2e-10	8584
Clostridium sp. AT4 MGS:0347	behenoyl dihydrosphingomyelin (d18:0/22:0)*	0.08	7.1	1.7e-12	1.2e-10	8584
Limosilactobacillus mucosae MGS:0953	X - 17325	0.08	7.1	1.7e-12	1.2e-10	8584
Clostridia sp. MGS:0733	X - 21839	-0.08	-7.1	1.7e-12	1.2e-10	8584
Eubacteriales sp. MGS:0045	X - 22509	-0.08	-7.1	1.7e-12	1.2e-10	8584
Firmicutes sp. MGS:0541	5alpha-androstan-3beta,17alpha-diol disulfate	0.08	7.1	1.7e-12	1.2e-10	8584
Oscillospiraceae sp. MGS:0134	argininate*	-0.08	-7.1	1.7e-12	1.2e-10	8584
Clostridia sp. MGS:1053	1-oleoyl-2-docosahexaenoyl-GPC (18:1/22:6)*	0.08	7.1	1.7e-12	1.2e-10	8584
Eubacteriales sp. MGS:0643	3-phenylpropionate (hydrocinnamate)	0.08	7.1	1.7e-12	1.2e-10	8584
Clostridia sp. MGS:0011	3-hydroxypyridine sulfate	-0.08	-7.1	1.7e-12	1.2e-10	8584
Oscillospiraceae sp. MGS:0343	1,3-dimethylurate	0.08	7.1	1.7e-12	1.2e-10	8584
Peptostreptococcaceae sp. MGS:0200	taurocholenate sulfate*	-0.08	-7.1	1.8e-12	1.2e-10	8584
Eubacteriales sp. MGS:1051	X - 23997	0.08	7.1	1.8e-12	1.2e-10	8584
Flavonifractor plautii MGS:0079	4-allylphenol sulfate	-0.08	-7.1	1.8e-12	1.2e-10	8584
Eubacteriales sp. MGS:0209	cinnamoylglycine	0.08	7.1	1.8e-12	1.2e-10	8584
Flavonifractor plautii MGS:0079	X - 17654	-0.08	-7.1	1.8e-12	1.2e-10	8584
Eubacteriales sp. MGS:0396	N-stearoyl-sphinganine (d18:0/18:0)*	-0.08	-7.1	1.8e-12	1.2e-10	8584
Firmicutes sp. MGS:0301	octadecanedioate (C18-DC)	0.08	7.1	1.8e-12	1.2e-10	8584
Eubacteriales sp. MGS:0162	2-O-methylascorbic acid	-0.08	-7.1	1.8e-12	1.2e-10	8584
Oscillospiraceae sp. MGS:0461	3-methyl catechol sulfate (1)	0.08	7.1	1.8e-12	1.2e-10	8584
Bacteria sp. MGS:1096	Urolithin B glucuronide	0.12	7.1	1.8e-12	1.2e-10	3812
Fournierella massiliensis MGS:1189	isoursodeoxycholate	0.08	7.1	1.8e-12	1.2e-10	8584
Victivallis vadensis MGS:0689	X - 12126	0.08	7.1	1.8e-12	1.2e-10	8584
Oscillospiraceae sp. MGS:0412	1-(1-enyl-palmitoyl)-2-palmitoyl-GPC (P-16:0/16:0)*	0.08	7.1	1.8e-12	1.2e-10	8584
Adlercreutzia equolifaciens subsp. celatus MGS:0051	X - 12261	-0.08	-7.1	1.8e-12	1.2e-10	8584
Proteobacteria sp. MGS:0275	5alpha-androstan-3beta,17alpha-diol disulfate	0.08	7.1	1.8e-12	1.2e-10	8584
Negativibacillus massiliensis MGS:0356	X - 17351	-0.08	-7.1	1.8e-12	1.2e-10	8584
Intestinibacillus sp. Marseille-P4005 MGS:0168	tryptophan betaine	-0.08	-7.1	1.8e-12	1.2e-10	8584
Clostridia sp. MGS:0879	cortolone glucuronide (1)	-0.08	-7.1	1.8e-12	1.2e-10	8584
Eubacteriales sp. MGS:0618	X - 21839	-0.08	-7.1	1.8e-12	1.2e-10	8584
Butyricicoccus sp. OM04-18BH MGS:0139	X - 11315	0.08	7.1	1.8e-12	1.2e-10	8584
Bifidobacterium catenulatum subsp. kashiwanohense MGS:0292	p-cresol sulfate	-0.08	-7.1	1.8e-12	1.2e-10	8584
Ruminococcus sp. MGS:0337	N2,N5-diacetylornithine	0.08	7.1	1.8e-12	1.2e-10	8584
Clostridia sp. MGS:0140	N-stearoyl-sphingosine (d18:1/18:0)*	-0.08	-7.1	1.8e-12	1.2e-10	8584
Hydrogeniiclostidium mannosilyticum MGS:0294	X - 11843	-0.08	-7.1	1.8e-12	1.2e-10	8584
Blautia obeum MGS:0009	isobutyrylcarnitine (C4)	-0.08	-7.1	1.8e-12	1.2e-10	8584
Eubacteriales sp. MGS:0618	p-cresol sulfate	0.08	7.1	1.8e-12	1.2e-10	8584
Firmicutes sp. MGS:0923	X - 12830	-0.08	-7.1	1.8e-12	1.2e-10	8584
Clostridiaceae sp. MGS:0431	1-linoleoyl-GPC (18:2)	-0.08	-7.1	1.8e-12	1.2e-10	8584
Lachnospiraceae sp. MGS:0233	1-palmitoyl-2-palmitoleoyl-GPC (16:0/16:1)*	-0.08	-7.1	1.8e-12	1.2e-10	8584
Eubacteriales sp. MGS:0103	ergothioneine	-0.08	-7.1	1.8e-12	1.2e-10	8584
Oscillibacter sp. PEA192 MGS:0021	1-stearoyl-2-docosahexaenoyl-GPE (18:0/22:6)*	0.08	7.1	1.8e-12	1.2e-10	8584
Clostridium sp. MGS:0059	2,3-dihydroxypyridine	-0.08	-7.1	1.8e-12	1.2e-10	8584
Lachnospiraceae sp. MGS:0236	Urolithin B glucuronide	0.11	7.1	1.8e-12	1.3e-10	3812
Firmicutes sp. MGS:0810	citraconate/glutaconate	0.08	7.1	1.8e-12	1.3e-10	8583
Oscillospiraceae sp. MGS:0576	7-alpha-hydroxy-3-oxo-4-cholestenoate (7-Hoca)	-0.08	-7.1	1.8e-12	1.3e-10	8584
Oscillospiraceae sp. MGS:0998	X - 12816	0.08	7.1	1.8e-12	1.3e-10	8584
Eubacteriales sp. MGS:0555	threonate	-0.08	-7.1	1.8e-12	1.3e-10	8583
Lachnospiraceae sp. MGS:0748	glycolithocholate	0.08	7.1	1.8e-12	1.3e-10	8584
Enterocloster clostridioformis MGS:0686	X - 23997	0.08	7.1	1.8e-12	1.3e-10	8584
Enterocloster aldenensis MGS:0362	pyrraline	-0.08	-7.1	1.8e-12	1.3e-10	8584
Eubacteriales sp. MGS:0085	beta-cryptoxanthin	0.08	7.1	1.8e-12	1.3e-10	8584
Eubacteriales sp. MGS:0427	2-acetamidophenol sulfate	0.08	7.1	1.8e-12	1.3e-10	8584
Eubacteriales sp. MGS:0178	norcotinine	0.08	7.1	1.8e-12	1.3e-10	8584
Eubacteriales sp. MGS:0138	chenodeoxycholate	-0.08	-7.1	1.8e-12	1.3e-10	8584
Eubacteriales sp. MGS:0317	1-methylxanthine	0.08	7.1	1.8e-12	1.3e-10	8584
Enterocloster aldenensis MGS:0362	1,2-dilinoleoyl-GPC (18:2/18:2)	-0.08	-7.1	1.8e-12	1.3e-10	8584
Bifidobacterium longum subsp. longum MGS:0038	X - 17654	0.08	7.1	1.8e-12	1.3e-10	8584
Eubacteriales sp. MGS:0758	X - 17354	0.08	7.1	1.8e-12	1.3e-10	8584
Eubacteriales sp. MGS:0594	carotene diol (1)	0.08	7.1	1.8e-12	1.3e-10	8584
Faecalibacterium prausnitzii MGS:0378	taurolithocholate 3-sulfate	-0.08	-7.1	1.8e-12	1.3e-10	8584
Eubacteriales sp. MGS:0133	branched chain 14:0 dicarboxylic acid**	-0.08	-7.1	1.8e-12	1.3e-10	8584
Eubacteriales sp. MGS:0668	X - 21839	-0.08	-7.1	1.8e-12	1.3e-10	8584
Roseburia sp. AM16-25 MGS:0344	X - 25524	0.11	7.1	1.8e-12	1.3e-10	3812
Clostridia sp. MGS:0645	5-hydroxy-2-methylpyridine sulfate	0.08	7.1	1.8e-12	1.3e-10	8584
Eubacteriales sp. MGS:0627	X - 11858	0.08	7.1	1.8e-12	1.3e-10	8584
Firmicutes sp. MGS:0596	N-stearoyl-sphinganine (d18:0/18:0)*	-0.08	-7.1	1.8e-12	1.3e-10	8584
Monoglobus pectinilyticus MGS:0295	p-cresol sulfate	0.08	7.1	1.8e-12	1.3e-10	8584
Intestinibacillus sp. Marseille-P4005 MGS:0168	sphingomyelin (d18:2/24:1, d18:1/24:2)*	-0.08	-7.1	1.8e-12	1.3e-10	8584
Eubacteriales sp. MGS:0328	branched chain 14:0 dicarboxylic acid**	0.08	7.1	1.8e-12	1.3e-10	8584
Eubacteriales sp. MGS:0311	glucuronide of piperine metabolite C17H21NO3 (5)*	-0.08	-7.1	1.8e-12	1.3e-10	8584
Eubacteriales sp. MGS:0230	X - 23997	0.08	7.1	1.8e-12	1.3e-10	8584
Oscillospiraceae sp. MGS:0142	3-carboxy-4-methyl-5-propyl-2-furanpropanoate (CMPF)	-0.08	-7.1	1.8e-12	1.3e-10	8584
Enterocloster clostridioformis MGS:0686	metformin	0.08	7.1	1.8e-12	1.3e-10	8584
Streptococcus mutans MGS:0677	glycerate	-0.08	-7.1	1.8e-12	1.3e-10	8583
Ruminococcus sp. MGS:0131	docosahexaenoylcarnitine (C22:6)*	0.08	7.1	1.8e-12	1.3e-10	8584
Faecalibacterium prausnitzii MGS:0241	tryptophan betaine	0.08	7.1	1.8e-12	1.3e-10	8584
Blautia obeum MGS:0001	N-acetyl-1-methylhistidine*	0.08	7.1	1.8e-12	1.3e-10	8584
Eubacteriales sp. MGS:0418	X - 12816	0.08	7.1	1.8e-12	1.3e-10	8584
Lachnospiraceae sp. MGS:0890	oxalate (ethanedioate)	-0.08	-7.1	1.8e-12	1.3e-10	8584
Rothia mucilaginosa MGS:0559	carotene diol (1)	-0.08	-7.1	1.8e-12	1.3e-10	8584
Clostridia sp. MGS:0933	X - 22509	0.08	7.1	1.8e-12	1.3e-10	8584
Anaerotruncus colihominis MGS:0307	dihydroferulic acid sulfate	-0.08	-7.1	1.8e-12	1.3e-10	8584
Oscillospiraceae sp. MGS:0805	X - 21442	0.08	7.1	1.8e-12	1.3e-10	8584
Eubacteriales sp. MGS:0639	5-hydroxy-2-methylpyridine sulfate	0.08	7.1	1.8e-12	1.3e-10	8584
Clostridia sp. MGS:0623	uridine	-0.08	-7.1	1.8e-12	1.3e-10	8584
Oscillospiraceae sp. MGS:0104	1-palmitoyl-2-arachidonoyl-GPC (16:0/20:4n6)	0.08	7.1	1.8e-12	1.3e-10	8584
Eubacteriales sp. MGS:0557	oxalate (ethanedioate)	0.08	7.1	1.8e-12	1.3e-10	8584
Eubacterium sp. MGS:0248	X - 12111	0.08	7.1	1.8e-12	1.3e-10	8584
Eubacteriales sp. MGS:0392	X - 17325	0.08	7.1	1.8e-12	1.3e-10	8584
Eubacteriales sp. MGS:0264	X - 12283	0.08	7.1	1.8e-12	1.3e-10	8584
Oscillospiraceae sp. MGS:0412	X - 25810	0.08	7.1	1.8e-12	1.3e-10	8584
Erysipelotrichales sp. MGS:0283	campesterol	0.08	7.1	1.8e-12	1.3e-10	8584
Eubacteriales sp. MGS:0472	X - 23782	0.08	7.1	1.8e-12	1.3e-10	8584
Victivallis vadensis MGS:0689	X - 12013	0.08	7.1	1.8e-12	1.3e-10	8584
Anaerotignum faecicola MGS:0090	glutamine	-0.08	-7.1	1.8e-12	1.3e-10	8584
Lachnospiraceae sp. MGS:0598	X - 21821	0.08	7.1	1.8e-12	1.3e-10	8584
Eubacteriales sp. MGS:0864	cotinine	-0.08	-7.1	1.8e-12	1.3e-10	8584
Oscillospiraceae sp. MGS:0134	3-acetylphenol sulfate	0.08	7.1	1.8e-12	1.3e-10	8584
Eubacteriales sp. MGS:0342	docosatrienoate (22:3n6)*	-0.08	-7.1	1.8e-12	1.3e-10	8584
Clostridia sp. MGS:0898	octadecanedioate (C18-DC)	0.08	7.1	1.8e-12	1.3e-10	8584
Eubacteriales sp. MGS:0927	hydroxycotinine	0.08	7.1	1.8e-12	1.3e-10	8584
Eubacteriales sp. MGS:0678	chenodeoxycholate	-0.08	-7.1	1.8e-12	1.3e-10	8584
Eubacteriales sp. MGS:0348	X - 12216	0.08	7.1	1.8e-12	1.3e-10	8584
Eubacteriales sp. MGS:0120	isobutyrylcarnitine (C4)	0.08	7.1	1.8e-12	1.3e-10	8584
Blautia massiliensis MGS:0023	campesterol	-0.08	-7.1	1.8e-12	1.3e-10	8584
Eubacteriales sp. MGS:0229	X - 24531	0.11	7.1	1.8e-12	1.3e-10	3812
Mediterraneibacter glycyrrhizinilyticus MGS:0314	7-alpha-hydroxy-3-oxo-4-cholestenoate (7-Hoca)	0.08	7.1	1.8e-12	1.3e-10	8584
Clostridium sp. SN20 MGS:0603	N-(2-furoyl)glycine	-0.08	-7.1	1.8e-12	1.3e-10	8584
Eubacteriales sp. MGS:0377	X - 17351	0.08	7.1	1.9e-12	1.3e-10	8584
Eubacteriales sp. MGS:0565	phenylacetylglutamate	0.08	7.1	1.9e-12	1.3e-10	8584
Pseudoruminococcus massiliensis MGS:0346	X - 21752	0.08	7.1	1.9e-12	1.3e-10	8584
Eubacteriales sp. MGS:0269	deoxycholic acid 12-sulfate*	-0.08	-7.1	1.9e-12	1.3e-10	8584
Odoribacter laneus MGS:0710	X - 12851	0.08	7.1	1.9e-12	1.3e-10	8584
Clostridia sp. MGS:0893	cinnamoylglycine	0.08	7.1	1.9e-12	1.3e-10	8584
Eubacteriales sp. MGS:0128	X - 11632	0.08	7.1	1.9e-12	1.3e-10	8584
Eubacteriales sp. MGS:0149	indolin-2-one	0.08	7.1	1.9e-12	1.3e-10	8584
Tyzzerella nexilis MGS:0574	glycolithocholate sulfate*	-0.08	-7.1	1.9e-12	1.3e-10	8584
[Ruminococcus] torques MGS:0034	gamma-glutamylisoleucine*	0.08	7.1	1.9e-12	1.3e-10	8584
Eubacteriales sp. MGS:0044	X - 12830	0.08	7.1	1.9e-12	1.3e-10	8584
Clostridium sp. AF15-31 MGS:0293	gentisate	0.08	7.1	1.9e-12	1.3e-10	8584
Eubacteriales sp. MGS:0601	5alpha-androstan-3beta,17alpha-diol disulfate	0.08	7.1	1.9e-12	1.3e-10	8584
Clostridia sp. MGS:0783	octadecanedioate (C18-DC)	0.08	7.1	1.9e-12	1.3e-10	8584
Firmicutes sp. MGS:0397	N-stearoyl-sphinganine (d18:0/18:0)*	-0.08	-7.1	1.9e-12	1.3e-10	8584
Dorea longicatena MGS:0039	tartronate (hydroxymalonate)	-0.08	-7.1	1.9e-12	1.3e-10	8584
Eubacteriales sp. MGS:0270	1-carboxyethyltyrosine	-0.08	-7.1	1.9e-12	1.3e-10	8584
Streptococcus mutans MGS:0677	branched chain 14:0 dicarboxylic acid**	-0.08	-7.1	1.9e-12	1.3e-10	8584
Oscillospiraceae sp. MGS:0256	betaine	-0.08	-7.1	1.9e-12	1.3e-10	8584
Eubacteriales sp. MGS:0731	phenylacetylglutamate	0.08	7.1	1.9e-12	1.3e-10	8584
Eubacteriales sp. MGS:0736	phenylacetate	0.08	7.1	1.9e-12	1.3e-10	8584
Oscillospiraceae sp. MGS:0146	X - 12830	0.08	7.1	1.9e-12	1.3e-10	8584
Bacteria sp. MGS:0575	X - 15728	0.08	7.1	1.9e-12	1.3e-10	8584
Lachnospiraceae sp. MGS:0180	phenol sulfate	-0.08	-7.1	1.9e-12	1.3e-10	8584
Desulfovibrionales sp. MGS:0462	X - 21845	-0.08	-7.1	1.9e-12	1.3e-10	8584
Clostridiaceae sp. MGS:0238	3,4-dihydroxybutyrate	-0.08	-7.1	1.9e-12	1.3e-10	8583
Eubacteriales sp. MGS:0872	methyl glucopyranoside (alpha + beta)	0.08	7.1	1.9e-12	1.3e-10	8584
Eubacteriales sp. MGS:0978	3-hydroxypyridine sulfate	0.08	7.1	1.9e-12	1.3e-10	8584
Bacteria sp. MGS:0708	X - 21821	-0.08	-7.1	1.9e-12	1.3e-10	8584
Eubacteriales sp. MGS:0585	X - 12013	0.08	7.1	1.9e-12	1.3e-10	8584
Eubacteriales sp. MGS:0367	argininate*	-0.08	-7.1	1.9e-12	1.3e-10	8584
Eubacteriales sp. MGS:0149	taurodeoxycholate	-0.08	-7.1	1.9e-12	1.3e-10	8584
Eubacteriales sp. MGS:0701	carotene diol (2)	0.08	7.1	1.9e-12	1.3e-10	8584
Eubacteriales sp. MGS:0555	X - 25503	-0.08	-7.1	1.9e-12	1.3e-10	8584
Amedibacillus dolichus MGS:0798	4-hydroxyglutamate	0.08	7.1	1.9e-12	1.3e-10	8584
Faecalibacterium sp. MGS:0073	glycochenodeoxycholate 3-sulfate	0.08	7.1	1.9e-12	1.3e-10	8584
Eubacteriales sp. MGS:0298	4-acetylcatechol sulfate (1)	-0.08	-7.1	1.9e-12	1.3e-10	8584
Faecalibacterium prausnitzii MGS:0241	2-aminophenol sulfate	0.08	7.1	1.9e-12	1.3e-10	8584
Eubacteriales sp. MGS:0102	dihydroferulate	0.08	7.1	1.9e-12	1.3e-10	8584
Veillonella parvula MGS:0220	X - 16935	-0.08	-7.1	1.9e-12	1.3e-10	8584
Flavonifractor plautii MGS:0079	1-stearoyl-2-arachidonoyl-GPI (18:0/20:4)	0.08	7.1	1.9e-12	1.3e-10	8584
Clostridium sp. OF03-18AA MGS:0119	N-acetylaspartate (NAA)	0.08	7.1	1.9e-12	1.3e-10	8584
Eubacteriales sp. MGS:0639	X - 12216	0.08	7.1	1.9e-12	1.3e-10	8584
Lachnospiraceae sp. MGS:0890	X - 25279	0.08	7.1	1.9e-12	1.3e-10	8584
Eubacteriales sp. MGS:0317	beta-cryptoxanthin	-0.08	-7.1	1.9e-12	1.3e-10	8584
Clostridia sp. MGS:1106	octadecanedioate (C18-DC)	0.08	7.1	1.9e-12	1.3e-10	8584
Lactobacillus gasseri MGS:0884	sucrose	0.11	7.1	1.9e-12	1.3e-10	3812
Lachnospiraceae sp. MGS:0422	1,5-anhydroglucitol (1,5-AG)	0.08	7.1	1.9e-12	1.3e-10	8584
Oscillospiraceae sp. MGS:0507	X - 21752	0.08	7.1	1.9e-12	1.3e-10	8584
Collinsella aerofaciens MGS:0019	pimeloylcarnitine/3-methyladipoylcarnitine (C7-DC)	-0.08	-7.1	1.9e-12	1.3e-10	8584
Eubacteriales sp. MGS:0242	3-methylcytidine	-0.08	-7.1	1.9e-12	1.3e-10	8584
Mediterraneibacter glycyrrhizinilyticus MGS:0314	1-linoleoyl-GPC (18:2)	-0.08	-7.1	1.9e-12	1.3e-10	8584
Mediterraneibacter glycyrrhizinilyticus MGS:0314	N-methylproline	-0.08	-7.1	1.9e-12	1.3e-10	8584
Lachnospiraceae sp. MGS:0625	taurodeoxycholate	0.08	7.1	1.9e-12	1.3e-10	8584
Negativibacillus massiliensis MGS:0356	X - 21821	-0.08	-7.1	1.9e-12	1.3e-10	8584
Eubacteriales sp. MGS:0242	2-aminophenol sulfate	0.08	7.1	1.9e-12	1.3e-10	8584
Ruminococcus sp. AM42-11 MGS:0002	X - 12726	-0.08	-7.1	1.9e-12	1.3e-10	8584
Clostridium sp. M62/1 MGS:0354	cotinine	0.08	7.1	1.9e-12	1.3e-10	8584
Oscillospiraceae sp. MGS:0739	4-vinylcatechol sulfate	0.08	7.1	1.9e-12	1.3e-10	8584
Blautia sp. MGS:0416	stachydrine	-0.08	-7.1	1.9e-12	1.3e-10	8584
Eubacteriales sp. MGS:0178	chenodeoxycholic acid sulfate (1)	0.11	7.1	1.9e-12	1.3e-10	3812
Eubacteriales sp. MGS:0045	X - 21845	0.08	7.1	1.9e-12	1.3e-10	8584
Eubacteriales sp. MGS:0405	1-(1-enyl-palmitoyl)-2-oleoyl-GPC (P-16:0/18:1)*	0.08	7.1	1.9e-12	1.3e-10	8584
Candidatus Methanomassiliicoccus intestinalis MGS:0994	X - 21442	0.08	7.1	1.9e-12	1.3e-10	8584
Ruminococcus sp. MGS:0337	indolepropionate	0.08	7.1	1.9e-12	1.3e-10	8584
Oscillospiraceae sp. MGS:0560	3-hydroxycotinine glucuronide	0.08	7.1	1.9e-12	1.3e-10	8584
Eubacteriales sp. MGS:0568	X - 12411	0.08	7.1	1.9e-12	1.3e-10	8584
Clostridia sp. MGS:0645	1,3-dimethylurate	0.08	7.1	1.9e-12	1.3e-10	8584
[Clostridium] spiroforme MGS:0259	sphingomyelin (d18:0/18:0, d19:0/17:0)*	0.08	7.1	1.9e-12	1.3e-10	8584
Eubacteriales sp. MGS:0506	X - 12544	0.08	7.1	1.9e-12	1.3e-10	8584
Streptococcus mutans MGS:0677	S-methylcysteine	-0.08	-7.1	1.9e-12	1.3e-10	8584
Eubacteriales sp. MGS:0102	5,6-dihydrouridine	-0.08	-7	1.9e-12	1.3e-10	8584
Clostridia sp. MGS:1044	X - 12261	0.08	7	1.9e-12	1.3e-10	8584
Oscillospiraceae sp. MGS:0665	glycodeoxycholate	-0.08	-7	1.9e-12	1.3e-10	8584
Veillonella dispar MGS:0227	X - 21286	-0.08	-7	1.9e-12	1.3e-10	8584
Ruminococcus sp. AM42-11 MGS:0002	X - 12013	-0.08	-7	1.9e-12	1.3e-10	8584
Limosilactobacillus mucosae MGS:0953	deoxycholic acid 3-sulfate	0.11	7.1	1.9e-12	1.3e-10	3812
Hungatella hathewayi MGS:0451	glycochenodeoxycholate glucuronide (1)	0.08	7	1.9e-12	1.3e-10	8584
Eubacteriales sp. MGS:0439	X - 11847	-0.09	-7.1	1.9e-12	1.3e-10	5703
Anaerobutyricum hallii MGS:0012	pyruvate	0.08	7	1.9e-12	1.3e-10	8583
Coprococcus comes MGS:0016	glucuronide of piperine metabolite C17H21NO3 (3)*	0.08	7	1.9e-12	1.3e-10	8584
Eubacteriales sp. MGS:0125	isobutyrylcarnitine (C4)	0.08	7	1.9e-12	1.3e-10	8584
Eubacteriales sp. MGS:0123	asparagine	-0.08	-7	1.9e-12	1.3e-10	8584
Flavonifractor plautii MGS:0079	X - 25520	-0.08	-7	1.9e-12	1.4e-10	8584
Eubacteriales sp. MGS:0138	X - 17351	0.08	7	1.9e-12	1.4e-10	8584
Lachnospiraceae sp. MGS:0855	X - 23997	0.08	7	2e-12	1.4e-10	8584
Ruminococcus bicirculans MGS:0067	X - 12126	-0.08	-7	2e-12	1.4e-10	8584
[Ruminococcus] gnavus MGS:0239	ursocholate	0.11	7.1	2e-12	1.4e-10	3812
Eubacteriales sp. MGS:0965	levulinate (4-oxovalerate)	0.11	7.1	2e-12	1.4e-10	3812
Clostridia sp. MGS:1137	5alpha-androstan-3beta,17alpha-diol disulfate	0.08	7	2e-12	1.4e-10	8584
Eubacteriales sp. MGS:0178	heptanoate (7:0)	0.08	7	2e-12	1.4e-10	8584
Roseburia hominis MGS:0035	p-cresol sulfate	-0.08	-7	2e-12	1.4e-10	8584
Eubacteriales sp. MGS:0254	asparagine	-0.08	-7	2e-12	1.4e-10	8584
Ruthenibacterium lactatiformans MGS:0020	glycoursodeoxycholic acid sulfate (1)	0.08	7	2e-12	1.4e-10	8584
Eubacteriales sp. MGS:0331	beta-cryptoxanthin	0.08	7	2e-12	1.4e-10	8584
Eubacteriales sp. MGS:0263	taurodeoxycholate	-0.08	-7	2e-12	1.4e-10	8584
Eubacteriales sp. MGS:0132	4-hydroxycoumarin	0.08	7	2e-12	1.4e-10	8584
Flavonifractor plautii MGS:0079	glucuronide of piperine metabolite C17H21NO3 (5)*	0.08	7	2e-12	1.4e-10	8584
Eubacteriales sp. MGS:0250	X - 21842	0.08	7	2e-12	1.4e-10	8584
Oscillospiraceae sp. MGS:0223	X - 23587	-0.08	-7	2e-12	1.4e-10	8584
Eubacteriales sp. MGS:0267	isoursodeoxycholate	-0.08	-7	2e-12	1.4e-10	8584
Eubacteriales sp. MGS:0411	cinnamoylglycine	-0.08	-7	2e-12	1.4e-10	8584
Eubacteriales sp. MGS:0193	ferulic acid 4-sulfate	-0.08	-7	2e-12	1.4e-10	8584
Eubacteriales sp. MGS:0322	glycine conjugate of C10H14O2 (1)*	-0.08	-7	2e-12	1.4e-10	8584
Clostridia sp. MGS:0463	octadecanedioate (C18-DC)	0.08	7	2e-12	1.4e-10	8584
Clostridium sp. MGS:0050	X - 21470	0.08	7	2e-12	1.4e-10	8584
Eubacteriales sp. MGS:0128	2-hydroxybutyrate/2-hydroxyisobutyrate	0.08	7	2e-12	1.4e-10	8583
Eubacteriales sp. MGS:0377	hydroxy-CMPF*	0.08	7	2e-12	1.4e-10	8584
Intestinibacillus sp. Marseille-P4005 MGS:0168	X - 17367	-0.08	-7	2e-12	1.4e-10	8584
Eubacteriales sp. MGS:0103	X - 17653	0.08	7	2e-12	1.4e-10	8584
Oscillospiraceae sp. MGS:0060	tryptophan betaine	0.08	7	2e-12	1.4e-10	8584
Eubacteriales sp. MGS:0163	2-piperidinone	-0.08	-7	2e-12	1.4e-10	8584
Bifidobacterium adolescentis MGS:0056	indolepropionate	0.08	7	2e-12	1.4e-10	8584
Clostridia sp. MGS:0623	phenylacetate	0.08	7	2e-12	1.4e-10	8584
Lachnospiraceae sp. MGS:0127	ethyl beta-glucopyranoside	0.08	7	2e-12	1.4e-10	8584
Bifidobacterium longum subsp. longum MGS:0038	imidazole propionate	0.08	7	2e-12	1.4e-10	8584
Lachnospiraceae sp. MGS:0422	3-hydroxyhippurate	0.08	7	2e-12	1.4e-10	8584
Dorea longicatena MGS:0039	tyrosine	0.08	7	2e-12	1.4e-10	8584
Pseudoflavonifractor sp. BSD2780061688st1 E11 MGS:1060	3-hydroxypyridine sulfate	0.08	7	2e-12	1.4e-10	8584
Lachnoclostridium sp. MGS:0655	5alpha-androstan-3alpha,17beta-diol monosulfate (2)	-0.08	-7	2e-12	1.4e-10	8584
Eubacteriales sp. MGS:0668	X - 15728	0.08	7	2e-12	1.4e-10	8584
Lachnospiraceae sp. MGS:0233	X - 11849	0.08	7	2e-12	1.4e-10	8584
Eubacteriales sp. MGS:0878	4-acetylcatechol sulfate (1)	0.08	7	2e-12	1.4e-10	8584
Massilistercora timonensis MGS:0458	cotinine	0.08	7	2e-12	1.4e-10	8584
Intestinimonas butyriciproducens MGS:0187	quinate	-0.08	-7	2e-12	1.4e-10	8583
Anaeromassilibacillus sp. Marseille-P3371 MGS:0304	X - 22520	0.11	7.1	2e-12	1.4e-10	3812
Firmicutes sp. MGS:0397	3-methylcytidine	-0.08	-7	2e-12	1.4e-10	8584
Oscillospiraceae sp. MGS:0384	X - 12407	0.08	7	2e-12	1.4e-10	8584
Erysipelotrichaceae sp. MGS:0867	isoursodeoxycholate	0.08	7	2e-12	1.4e-10	8584
Ruminococcus sp. MGS:0337	hydroxy-CMPF*	0.08	7	2e-12	1.4e-10	8584
Desulfovibrionales sp. MGS:0462	X - 25503	0.08	7	2e-12	1.4e-10	8584
Blautia massiliensis MGS:0023	X - 13729	-0.08	-7	2e-12	1.4e-10	8584
Eubacteriales sp. MGS:0872	branched chain 14:0 dicarboxylic acid**	0.08	7	2e-12	1.4e-10	8584
Clostridia sp. MGS:0918	5alpha-androstan-3beta,17alpha-diol disulfate	0.08	7	2e-12	1.4e-10	8584
Firmicutes sp. MGS:0501	taurodeoxycholic acid 3-sulfate	-0.08	-7	2e-12	1.4e-10	8584
Dielma fastidiosa MGS:0400	X - 23997	0.08	7	2e-12	1.4e-10	8584
Eubacteriales sp. MGS:0405	1-stearoyl-2-arachidonoyl-GPE (18:0/20:4)	-0.08	-7	2e-12	1.4e-10	8584
Eubacteriales sp. MGS:0128	stachydrine	-0.08	-7	2e-12	1.4e-10	8584
Clostridium sp. MGS:0050	X - 21286	-0.08	-7	2e-12	1.4e-10	8584
Eubacteriales sp. MGS:0317	4-vinylcatechol sulfate	0.08	7	2e-12	1.4e-10	8584
Oscillospiraceae sp. MGS:0774	octadecanedioate (C18-DC)	0.08	7	2e-12	1.4e-10	8584
Fusicatenibacter saccharivorans MGS:0004	X - 17612	-0.1	-7.1	2e-12	1.4e-10	4772
Lachnospiraceae sp. MGS:0393	glutamine	-0.08	-7	2e-12	1.4e-10	8584
Lachnospiraceae sp. MGS:0975	4-ethyl-2-methoxyphenol sulfate	0.08	7	2e-12	1.4e-10	8584
Oscillospiraceae sp. MGS:0612	6-hydroxyindole sulfate	-0.08	-7	2e-12	1.4e-10	8584
Clostridia sp. MGS:0276	X - 17357	-0.08	-7	2e-12	1.4e-10	8584
Intestinimonas massiliensis MGS:0198	tigloylglycine	0.08	7	2e-12	1.4e-10	8584
Eubacteriales sp. MGS:0061	X - 21442	-0.08	-7	2e-12	1.4e-10	8584
Enterocloster aldenensis MGS:0362	1-palmitoyl-2-arachidonoyl-GPC (16:0/20:4n6)	0.08	7	2e-12	1.4e-10	8584
Eubacteriales sp. MGS:0353	X - 12306	-0.08	-7	2e-12	1.4e-10	8584
Eubacteriales sp. MGS:0358	taurolithocholate 3-sulfate	0.08	7	2e-12	1.4e-10	8584
Lachnospiraceae sp. MGS:0018	1-(1-enyl-palmitoyl)-2-linoleoyl-GPC (P-16:0/18:2)*	-0.08	-7	2e-12	1.4e-10	8584
Eubacteriales sp. MGS:0312	sphingomyelin (d18:2/24:2)*	0.08	7	2e-12	1.4e-10	8584
Bifidobacterium dentium MGS:0579	3-(cystein-S-yl)acetaminophen*	0.08	7	2e-12	1.4e-10	8584
Lachnospiraceae sp. MGS:0236	sphingomyelin (d18:2/24:2)*	0.08	7	2e-12	1.4e-10	8584
Dorea longicatena MGS:0039	glycine conjugate of C10H12O2*	0.08	7	2e-12	1.4e-10	8584
Oscillospiraceae sp. MGS:0461	catechol sulfate	0.08	7	2e-12	1.4e-10	8584
Eubacteriales sp. MGS:1055	4-methylguaiacol sulfate	0.08	7	2e-12	1.4e-10	8584
Blautia sp. SG-772 MGS:0063	branched chain 14:0 dicarboxylic acid**	-0.08	-7	2e-12	1.4e-10	8584
Eubacteriales sp. MGS:0524	X - 11843	0.08	7	2e-12	1.4e-10	8584
Bacteroides sp. MGS:0611	X - 12013	-0.08	-7	2e-12	1.4e-10	8584
Bacteria sp. MGS:0459	2-acetamidophenol sulfate	-0.08	-7	2e-12	1.4e-10	8584
Bacteria sp. MGS:0218	5alpha-androstan-3beta,17alpha-diol disulfate	0.08	7	2e-12	1.4e-10	8584
Clostridia sp. MGS:0898	X - 13729	0.08	7	2e-12	1.4e-10	8584
Eubacteriales sp. MGS:0211	quinolinate	-0.08	-7	2e-12	1.4e-10	8584
Eubacteriales sp. MGS:0069	3-hydroxycotinine glucuronide	-0.08	-7	2.1e-12	1.4e-10	8584
[Ruminococcus] gnavus MGS:0239	creatine	0.08	7	2.1e-12	1.4e-10	8584
Clostridia sp. MGS:0094	X - 23655	0.08	7	2.1e-12	1.4e-10	8584
Anaerostipes hadrus MGS:0003	4-hydroxycoumarin	-0.08	-7	2.1e-12	1.4e-10	8584
Oscillospiraceae sp. MGS:0207	X - 24736	0.08	7	2.1e-12	1.4e-10	8584
Eubacteriales sp. MGS:0419	1H-indole-7-acetic acid	0.11	7.1	2.1e-12	1.4e-10	3812
Eisenbergiella tayi MGS:0355	X - 24812	0.08	7	2.1e-12	1.4e-10	8584
Roseburia inulinivorans MGS:0036	indoleacetate	-0.08	-7	2.1e-12	1.4e-10	8584
Eubacteriales sp. MGS:0069	1-stearoyl-2-arachidonoyl-GPC (18:0/20:4)	-0.08	-7	2.1e-12	1.4e-10	8584
Blautia massiliensis MGS:0023	urate	0.08	7	2.1e-12	1.4e-10	8584
Ruminococcus sp. AM36-2AA MGS:0096	X - 12740	0.08	7	2.1e-12	1.4e-10	8584
Eubacterium sp. AF16-48 MGS:0219	hydroxypalmitoyl sphingomyelin (d18:1/16:0(OH))**	0.08	7	2.1e-12	1.4e-10	8584
Eubacteriales sp. MGS:0069	X - 21441	-0.08	-7	2.1e-12	1.4e-10	8584
Eubacteriales sp. MGS:0069	2-ketocaprylate	0.08	7	2.1e-12	1.4e-10	8584
Eubacterium sp. AF16-48 MGS:0219	1-stearoyl-2-arachidonoyl-GPE (18:0/20:4)	-0.08	-7	2.1e-12	1.4e-10	8584
Eubacteriales sp. MGS:0100	1-(1-enyl-palmitoyl)-2-oleoyl-GPC (P-16:0/18:1)*	0.08	7	2.1e-12	1.4e-10	8584
Blautia sp. SG-772 MGS:0063	3-hydroxypyridine sulfate	-0.08	-7	2.1e-12	1.4e-10	8584
Faecalibacterium sp. MGS:0042	glycolithocholate	-0.08	-7	2.1e-12	1.4e-10	8584
Clostridiaceae sp. MGS:0491	X - 21442	-0.08	-7	2.1e-12	1.4e-10	8584
Lachnospiraceae sp. MGS:0180	1-palmitoyl-2-oleoyl-GPE (16:0/18:1)	-0.08	-7	2.1e-12	1.4e-10	8584
Clostridia sp. MGS:1053	X - 17354	0.08	7	2.1e-12	1.4e-10	8584
Veillonella parvula MGS:0220	1,3,7-trimethylurate	-0.08	-7	2.1e-12	1.4e-10	8584
Eubacteriales sp. MGS:0322	octadecadienedioate (C18:2-DC)*	0.08	7	2.1e-12	1.4e-10	8584
Clostridia sp. MGS:0512	X - 12013	0.08	7	2.1e-12	1.4e-10	8584
Eubacteriales sp. MGS:0162	N-stearoyl-sphingosine (d18:1/18:0)*	-0.08	-7	2.1e-12	1.4e-10	8584
Bilophila wadsworthia MGS:0049	4-allylcatechol sulfate	-0.08	-7	2.1e-12	1.4e-10	8584
Streptococcus oralis subsp. oralis MGS:0705	X - 21442	-0.08	-7	2.1e-12	1.4e-10	8584
Eubacteriales sp. MGS:0100	perfluorooctanesulfonate (PFOS)	0.08	7	2.1e-12	1.4e-10	8584
Acidaminococcus fermentans MGS:1041	X - 12261	0.08	7	2.1e-12	1.4e-10	8584
Clostridia sp. MGS:0724	carotene diol (1)	0.08	7	2.1e-12	1.4e-10	8584
Desulfovibrionales sp. MGS:0266	pregnanediol-3-glucuronide	0.08	7	2.1e-12	1.4e-10	8584
Eubacteriales sp. MGS:1051	indole-3-carboxylate	0.08	7	2.1e-12	1.4e-10	8584
Bifidobacterium longum subsp. longum MGS:0038	X - 11795	0.08	7	2.1e-12	1.4e-10	8584
Eubacteriales sp. MGS:0254	1-cerotoyl-GPC (26:0)*	-0.08	-7	2.1e-12	1.4e-10	8584
Eisenbergiella tayi MGS:0355	lithocholate sulfate (1)	0.08	7	2.1e-12	1.4e-10	8584
Blastocystis sp. subtype 4 MGS:0446	ursodeoxycholate	-0.08	-7	2.1e-12	1.4e-10	8584
Clostridium disporicum MGS:0222	sphingomyelin (d18:2/24:2)*	0.08	7	2.1e-12	1.4e-10	8584
Rothia mucilaginosa MGS:0559	1-palmitoyl-2-oleoyl-GPC (16:0/18:1)	0.08	7	2.1e-12	1.4e-10	8584
Eubacteriales sp. MGS:0510	5alpha-pregnan-3beta,20alpha-diol monosulfate (2)	0.08	7	2.1e-12	1.4e-10	8584
Methanobrevibacter smithii MGS:0152	N-formylphenylalanine	-0.08	-7	2.1e-12	1.4e-10	8584
Lachnospiraceae sp. MGS:0336	X - 21834	0.08	7	2.1e-12	1.4e-10	8584
Streptococcus thermophilus MGS:0095	5alpha-androstan-3beta,17alpha-diol disulfate	-0.08	-7	2.1e-12	1.5e-10	8584
Eubacteriales sp. MGS:0434	X - 25271	-0.08	-7	2.1e-12	1.5e-10	8584
Firmicutes sp. MGS:1163	X - 11843	0.08	7	2.1e-12	1.5e-10	8584
Firmicutes sp. MGS:0398	sphingomyelin (d18:0/18:0, d19:0/17:0)*	-0.08	-7	2.1e-12	1.5e-10	8584
[Clostridium] innocuum MGS:0365	N-acetyl-1-methylhistidine*	0.08	7	2.1e-12	1.5e-10	8584
[Clostridium] spiroforme MGS:0259	X - 12544	-0.08	-7	2.1e-12	1.5e-10	8584
Lachnospiraceae sp. MGS:0018	S-methylcysteine	-0.08	-7	2.1e-12	1.5e-10	8584
Clostridium sp. TF06-15AC MGS:0032	1-carboxyethylphenylalanine	0.08	7	2.1e-12	1.5e-10	8584
Eubacteriales sp. MGS:0493	glycodeoxycholate	-0.08	-7	2.1e-12	1.5e-10	8584
Butyricicoccus sp. OM04-18BH MGS:0139	X - 11858	0.08	7	2.1e-12	1.5e-10	8584
Dorea sp. AF36-15AT MGS:0052	vanillic alcohol sulfate	-0.08	-7	2.1e-12	1.5e-10	8584
Eubacteriales sp. MGS:0633	X - 23587	-0.08	-7	2.1e-12	1.5e-10	8584
Eubacteriales sp. MGS:0263	X - 12283	0.08	7	2.1e-12	1.5e-10	8584
Eubacteriales sp. MGS:0590	X - 12261	0.08	7	2.1e-12	1.5e-10	8584
Clostridium sp. TF06-15AC MGS:0032	gamma-glutamyltyrosine	0.08	7	2.1e-12	1.5e-10	8584
Eubacteriales sp. MGS:1086	indole-3-carboxylate	0.08	7	2.1e-12	1.5e-10	8584
Dorea formicigenerans MGS:0006	X - 21467	0.08	7	2.1e-12	1.5e-10	8584
Blautia obeum MGS:0001	1-carboxyethylphenylalanine	0.08	7	2.1e-12	1.5e-10	8584
Eubacteriales sp. MGS:0565	4-methylcatechol sulfate	0.08	7	2.1e-12	1.5e-10	8584
Eubacteriales sp. MGS:0537	X - 12851	0.08	7	2.1e-12	1.5e-10	8584
Lachnoclostridium sp. MGS:1343	trigonelline (N'-methylnicotinate)	0.08	7	2.1e-12	1.5e-10	8584
Eubacteriales sp. MGS:0312	gamma-glutamylisoleucine*	-0.08	-7	2.1e-12	1.5e-10	8584
Eubacteriales sp. MGS:0107	X - 23662	0.08	7	2.1e-12	1.5e-10	8584
Lachnospiraceae sp. MGS:0414	X - 16124	-0.08	-7	2.1e-12	1.5e-10	8584
Eubacteriales sp. MGS:0178	X - 24418	0.08	7	2.1e-12	1.5e-10	8584
Veillonella atypica MGS:0357	phenylacetylcarnitine	-0.08	-7	2.1e-12	1.5e-10	8584
[Ruminococcus] torques MGS:0088	3-indoxyl sulfate	0.08	7	2.1e-12	1.5e-10	8584
Bacteria sp. MGS:0492	1,3-dimethylurate	0.08	7	2.1e-12	1.5e-10	8584
Eubacteriales sp. MGS:0083	5alpha-pregnan-3beta,20alpha-diol monosulfate (2)	0.08	7	2.1e-12	1.5e-10	8584
Streptococcus salivarius MGS:0071	hydroxyasparagine**	0.08	7	2.1e-12	1.5e-10	8584
Eubacteriales sp. MGS:0137	ursodeoxycholate	-0.08	-7	2.1e-12	1.5e-10	8584
Flavonifractor plautii MGS:0079	1-oleoyl-2-docosahexaenoyl-GPC (18:1/22:6)*	-0.08	-7	2.1e-12	1.5e-10	8584
Oscillospiraceae sp. MGS:0925	cinnamoylglycine	0.08	7	2.1e-12	1.5e-10	8584
Dorea sp. AF36-15AT MGS:0052	X - 12726	-0.08	-7	2.1e-12	1.5e-10	8584
Eubacteriales sp. MGS:0161	1H-indole-7-acetic acid	0.11	7	2.1e-12	1.5e-10	3812
Eubacteriales sp. MGS:0322	X - 17351	0.08	7	2.1e-12	1.5e-10	8584
Oscillospiraceae sp. MGS:0223	X - 22162	-0.08	-7	2.1e-12	1.5e-10	8584
Roseburia faecis MGS:0058	X - 24811	0.08	7	2.1e-12	1.5e-10	8584
Eubacteriales sp. MGS:0441	4-methylcatechol sulfate	0.08	7	2.1e-12	1.5e-10	8584
Eubacteriales sp. MGS:0161	imidazole propionate	-0.08	-7	2.1e-12	1.5e-10	8584
Eubacteriales sp. MGS:0105	dodecadienoate (12:2)*	-0.08	-7	2.1e-12	1.5e-10	8584
Eubacteriales sp. MGS:0856	X - 17612	-0.1	-7	2.1e-12	1.5e-10	4772
Bifidobacterium bifidum MGS:0262	X - 22834	-0.08	-7	2.1e-12	1.5e-10	8584
Clostridia sp. MGS:0140	ethyl alpha-glucopyranoside	-0.08	-7	2.1e-12	1.5e-10	8584
Oscillospiraceae sp. MGS:1049	4-ethyl-2-methoxyphenol sulfate	0.08	7	2.2e-12	1.5e-10	8584
Streptococcus mutans MGS:0677	1-palmitoyl-GPG (16:0)*	0.08	7	2.2e-12	1.5e-10	8584
[Ruminococcus] gnavus MGS:0239	glutamine	-0.08	-7	2.2e-12	1.5e-10	8584
[Ruminococcus] gnavus MGS:0239	X - 24811	-0.08	-7	2.2e-12	1.5e-10	8584
Eubacteriales sp. MGS:0189	isoursodeoxycholate	-0.08	-7	2.2e-12	1.5e-10	8584
Eubacteriales sp. MGS:0376	ribitol	-0.08	-7	2.2e-12	1.5e-10	8583
Lachnospiraceae sp. MGS:0890	2-naphthol sulfate	0.08	7	2.2e-12	1.5e-10	8584
Eubacteriales sp. MGS:0185	linoleoylcarnitine (C18:2)*	-0.08	-7	2.2e-12	1.5e-10	8584
Intestinibacillus sp. Marseille-P4005 MGS:0168	X - 21736	0.08	7	2.2e-12	1.5e-10	8584
Roseburia sp. AM16-25 MGS:0344	X - 17655	0.08	7	2.2e-12	1.5e-10	8584
Streptococcus oralis subsp. oralis MGS:0705	X - 12726	-0.08	-7	2.2e-12	1.5e-10	8584
Clostridiaceae sp. MGS:0238	5-methylthioadenosine (MTA)	-0.08	-7	2.2e-12	1.5e-10	8584
Intestinibacillus sp. Marseille-P4005 MGS:0168	methionine sulfoxide	-0.08	-7	2.2e-12	1.5e-10	8584
Clostridium sp. OM07-9AC MGS:0448	5alpha-androstan-3beta,17alpha-diol disulfate	0.08	7	2.2e-12	1.5e-10	8584
Dorea sp. AF36-15AT MGS:0052	S-methylmethionine	-0.08	-7	2.2e-12	1.5e-10	8584
Sellimonas intestinalis MGS:0417	X - 24475	-0.08	-7	2.2e-12	1.5e-10	8584
Eubacteriales sp. MGS:1256	phenylacetylglutamine	0.08	7	2.2e-12	1.5e-10	8584
Akkermansia muciniphila MGS:0110	X - 21286	0.08	7	2.2e-12	1.5e-10	8584
Firmicutes sp. MGS:0397	X - 23662	-0.08	-7	2.2e-12	1.5e-10	8584
Eubacteriales sp. MGS:0184	1-stearoyl-2-arachidonoyl-GPE (18:0/20:4)	-0.08	-7	2.2e-12	1.5e-10	8584
Oscillospiraceae sp. MGS:0223	aspartate	-0.08	-7	2.2e-12	1.5e-10	8584
Oscillospiraceae sp. MGS:0207	1,2-dilinoleoyl-GPC (18:2/18:2)	0.08	7	2.2e-12	1.5e-10	8584
Eubacteriales sp. MGS:0268	indoleacetate	0.08	7	2.2e-12	1.5e-10	8584
Coprococcus eutactus MGS:0155	phenol sulfate	-0.08	-7	2.2e-12	1.5e-10	8584
Holdemania massiliensis MGS:0415	1-methylurate	-0.08	-7	2.2e-12	1.5e-10	8584
[Ruminococcus] gnavus MGS:0239	oleoyl-oleoyl-glycerol (18:1/18:1) [2]*	0.11	7	2.2e-12	1.5e-10	3812
Fusicatenibacter saccharivorans MGS:0004	S-methylcysteine sulfoxide	-0.08	-7	2.2e-12	1.5e-10	8584
Blautia obeum MGS:0001	X - 24811	-0.08	-7	2.2e-12	1.5e-10	8584
Eubacterium sp. AF16-48 MGS:0219	cholic acid glucuronide	0.08	7	2.2e-12	1.5e-10	8584
Bilophila wadsworthia MGS:0049	hydroxybupropion	-0.08	-7	2.2e-12	1.5e-10	8584
Faecalibacterium prausnitzii MGS:0241	3-methoxycatechol sulfate (2)	0.08	7	2.2e-12	1.5e-10	8584
Oscillospiraceae sp. MGS:0412	proline	-0.08	-7	2.2e-12	1.5e-10	8584
Collinsella intestinalis MGS:0802	carotene diol (3)	-0.08	-7	2.2e-12	1.5e-10	8584
Massilistercora timonensis MGS:0458	5alpha-pregnan-3beta,20alpha-diol disulfate	0.08	7	2.2e-12	1.5e-10	8584
Dorea sp. AF36-15AT MGS:0052	glycoursodeoxycholic acid sulfate (1)	0.08	7	2.2e-12	1.5e-10	8584
Mediterraneibacter glycyrrhizinilyticus MGS:0314	trigonelline (N'-methylnicotinate)	-0.08	-7	2.2e-12	1.5e-10	8584
Clostridium sp. AT4 MGS:0347	benzoylcarnitine*	-0.09	-7	2.2e-12	1.5e-10	5703
Eubacteriales sp. MGS:0763	Urolithin B glucuronide	0.11	7	2.2e-12	1.5e-10	3812
Lachnospiraceae sp. MGS:0233	1-stearoyl-2-oleoyl-GPE (18:0/18:1)	-0.08	-7	2.2e-12	1.5e-10	8584
Eubacteriales sp. MGS:0498	cholate	-0.08	-7	2.2e-12	1.5e-10	8584
Haemophilus parainfluenzae MGS:0181	N-formylphenylalanine	0.08	7	2.2e-12	1.5e-10	8584
Firmicutes sp. MGS:0581	X - 11858	0.08	7	2.2e-12	1.5e-10	8584
Eubacteriales sp. MGS:0439	X - 12730	0.08	7	2.2e-12	1.5e-10	8584
Collinsella aerofaciens MGS:0019	isobutyrylglycine	-0.08	-7	2.2e-12	1.5e-10	8584
Gordonibacter urolithinfaciens MGS:0420	4-allylcatechol sulfate	-0.08	-7	2.2e-12	1.5e-10	8584
Ruminococcus sp. AF21-42 MGS:0111	4-ethyl-2-methoxyphenol sulfate	-0.08	-7	2.2e-12	1.5e-10	8584
Oscillospiraceae sp. MGS:0576	cotinine N-oxide	0.08	7	2.2e-12	1.5e-10	8584
Bacteroides sp. MGS:0030	X - 24811	-0.08	-7	2.2e-12	1.5e-10	8584
Eubacteriales sp. MGS:0087	X - 22509	0.08	7	2.2e-12	1.5e-10	8584
Victivallis vadensis MGS:0689	X - 11850	0.08	7	2.2e-12	1.5e-10	8584
Lachnospiraceae sp. MGS:0748	2-methoxyhydroquinone sulfate (1)	-0.08	-7	2.2e-12	1.5e-10	8584
Eubacteriales sp. MGS:0438	X - 21353	-0.08	-7	2.2e-12	1.5e-10	8584
Dorea longicatena MGS:0039	X - 25523	-0.08	-7	2.2e-12	1.5e-10	8584
Anaerotignum lactatifermentans MGS:0676	S-methylmethionine	-0.08	-7	2.2e-12	1.5e-10	8584
Eubacteriales sp. MGS:0215	3-hydroxypyridine glucuronide	0.08	7	2.2e-12	1.5e-10	8584
Eubacteriales sp. MGS:0577	X - 16935	-0.08	-7	2.2e-12	1.5e-10	8584
Ruthenibacterium lactatiformans MGS:0020	X - 17354	-0.08	-7	2.2e-12	1.5e-10	8584
Lachnospiraceae sp. MGS:0127	tetradecadienedioate (C14:2-DC)*	-0.08	-7	2.2e-12	1.5e-10	8584
Anaerotruncus massiliensis MGS:0460	indolin-2-one	0.08	7	2.2e-12	1.5e-10	8584
Bacteria sp. MGS:0492	argininate*	-0.08	-7	2.2e-12	1.5e-10	8584
Eubacteriales sp. MGS:0786	taurodeoxycholate	0.08	7	2.2e-12	1.5e-10	8584
Eubacteriales sp. MGS:0664	branched chain 14:0 dicarboxylic acid**	-0.08	-7	2.2e-12	1.5e-10	8584
Clostridia sp. MGS:0741	phenylacetylglutamate	0.08	7	2.2e-12	1.5e-10	8584
Flavonifractor plautii MGS:0079	1-linoleoyl-GPC (18:2)	-0.08	-7	2.2e-12	1.5e-10	8584
Pseudoflavonifractor sp. An184 MGS:0253	5-acetylamino-6-formylamino-3-methyluracil	0.08	7	2.2e-12	1.5e-10	8583
Eubacteriales sp. MGS:0305	X - 11299	0.08	7	2.2e-12	1.5e-10	8584
Eubacteriales sp. MGS:0664	glycerate	-0.08	-7	2.2e-12	1.5e-10	8583
Dialister invisus MGS:0164	X - 15461	-0.08	-7	2.2e-12	1.5e-10	8584
Clostridia sp. MGS:0767	X - 22509	0.08	7	2.2e-12	1.5e-10	8584
Eubacteriales sp. MGS:0242	S-methylcysteine sulfoxide	0.08	7	2.2e-12	1.5e-10	8584
Oscillospiraceae sp. MGS:0146	X - 25419	0.08	7	2.2e-12	1.5e-10	8584
Eubacteriales sp. MGS:0474	X - 23587	-0.08	-7	2.2e-12	1.5e-10	8584
Eubacteriales sp. MGS:0792	X - 13729	0.08	7	2.2e-12	1.5e-10	8584
Roseburia faecis MGS:0058	quinate	0.08	7	2.2e-12	1.5e-10	8583
Oscillospiraceae sp. MGS:0256	oleoyl-oleoyl-glycerol (18:1/18:1) [2]*	0.11	7	2.2e-12	1.5e-10	3812
Eubacteriales sp. MGS:0193	X - 17367	-0.08	-7	2.2e-12	1.5e-10	8584
Coprobacillus sp. MGS:0022	5-hydroxy-2-methylpyridine sulfate	-0.08	-7	2.2e-12	1.5e-10	8584
Intestinibacillus sp. Marseille-P4005 MGS:0168	5-hydroxylysine	0.08	7	2.2e-12	1.5e-10	8584
Eubacteriales sp. MGS:0563	X - 24418	0.08	7	2.2e-12	1.5e-10	8584
Peptostreptococcaceae sp. MGS:0200	glycochenodeoxycholate glucuronide (1)	-0.08	-7	2.2e-12	1.5e-10	8584
Blautia obeum MGS:0001	1-palmitoyl-2-arachidonoyl-GPE (16:0/20:4)*	0.08	7	2.2e-12	1.5e-10	8584
[Ruminococcus] lactaris MGS:0109	3-ethylcatechol sulfate (1)	0.08	7	2.2e-12	1.5e-10	8584
Clostridia sp. MGS:0140	palmitoyl sphingomyelin (d18:1/16:0)	0.08	7	2.2e-12	1.5e-10	8584
Oscillospiraceae sp. MGS:1161	hydroxycotinine	0.08	7	2.2e-12	1.5e-10	8584
Clostridium sp. TF06-15AC MGS:0032	3-hydroxypyridine sulfate	-0.08	-7	2.2e-12	1.5e-10	8584
Oscillospiraceae sp. MGS:0437	phenylacetylcarnitine	0.08	7	2.2e-12	1.5e-10	8584
Eubacteriales sp. MGS:0202	phenylacetylcarnitine	-0.08	-7	2.2e-12	1.5e-10	8584
Eubacteriales sp. MGS:0179	3-hydroxycotinine glucuronide	-0.08	-7	2.2e-12	1.5e-10	8584
Erysipelotrichales sp. MGS:0303	theophylline	0.08	7	2.2e-12	1.5e-10	8584
Oscillospiraceae sp. MGS:0104	X - 24757	-0.08	-7	2.2e-12	1.5e-10	8584
Mesosutterella multiformis MGS:0520	cholate	0.08	7	2.2e-12	1.5e-10	8584
Eubacteriales sp. MGS:0156	ursodeoxycholate	-0.08	-7	2.2e-12	1.5e-10	8584
Coprococcus comes MGS:0016	cysteine-glutathione disulfide	-0.08	-7	2.3e-12	1.5e-10	8584
Oscillospiraceae sp. MGS:0060	X - 11847	0.09	7	2.3e-12	1.6e-10	5703
Eubacteriales sp. MGS:0353	hyocholate	-0.08	-7	2.3e-12	1.6e-10	8584
Collinsella aerofaciens MGS:0019	X - 11483	-0.08	-7	2.3e-12	1.6e-10	8584
Roseburia sp. AM16-25 MGS:0344	branched chain 14:0 dicarboxylic acid**	0.08	7	2.3e-12	1.6e-10	8584
Eubacteriales sp. MGS:0331	2-hydroxyacetaminophen sulfate*	0.08	7	2.3e-12	1.6e-10	8584
Clostridia sp. MGS:0756	X - 15728	0.08	7	2.3e-12	1.6e-10	8584
Clostridia sp. MGS:1057	X - 18935	0.11	7	2.3e-12	1.6e-10	3812
Eubacteriales sp. MGS:0092	palmitoleate (16:1n7)	-0.08	-7	2.3e-12	1.6e-10	8584
Enterocloster citroniae MGS:0285	citraconate/glutaconate	-0.08	-7	2.3e-12	1.6e-10	8583
[Ruminococcus] gnavus MGS:0239	norcotinine	0.08	7	2.3e-12	1.6e-10	8584
Eubacteriales sp. MGS:0312	N-stearoyl-sphingosine (d18:1/18:0)*	-0.08	-7	2.3e-12	1.6e-10	8584
Enterocloster citroniae MGS:0285	1-stearoyl-2-arachidonoyl-GPE (18:0/20:4)	0.08	7	2.3e-12	1.6e-10	8584
Eubacteriales sp. MGS:0914	X - 21442	0.08	7	2.3e-12	1.6e-10	8584
Hungatella hathewayi MGS:0287	glycolithocholate sulfate*	0.08	7	2.3e-12	1.6e-10	8584
Clostridia sp. MGS:1127	X - 12216	0.08	7	2.3e-12	1.6e-10	8584
[Ruminococcus] gnavus MGS:0239	glycodeoxycholate 3-sulfate	0.08	7	2.3e-12	1.6e-10	8584
Eubacteriales sp. MGS:0674	cholic acid glucuronide	-0.08	-7	2.3e-12	1.6e-10	8584
Clostridium sp. OF03-18AA MGS:0119	1,3,7-trimethylurate	-0.08	-7	2.3e-12	1.6e-10	8584
Eubacteriales sp. MGS:0316	phenylacetylcarnitine	0.08	7	2.3e-12	1.6e-10	8584
Sutterella sp. KLE1602 MGS:0228	carotene diol (1)	-0.08	-7	2.3e-12	1.6e-10	8584
Clostridia sp. MGS:0401	branched chain 14:0 dicarboxylic acid**	0.08	7	2.3e-12	1.6e-10	8584
Blautia obeum MGS:0001	tetrahydrocortisol glucuronide	0.08	7	2.3e-12	1.6e-10	8584
Eubacteriales sp. MGS:0145	X - 22771	0.08	7	2.3e-12	1.6e-10	8584
Eubacteriales sp. MGS:0813	X - 16124	0.08	7	2.3e-12	1.6e-10	8584
Eubacteriales sp. MGS:0555	2-piperidinone	-0.08	-7	2.3e-12	1.6e-10	8584
Eubacteriales sp. MGS:0163	taurodeoxycholic acid 3-sulfate	0.08	7	2.3e-12	1.6e-10	8584
Eubacteriales sp. MGS:0968	X - 22162	-0.08	-7	2.3e-12	1.6e-10	8584
Dorea sp. AF36-15AT MGS:0052	1-(1-enyl-palmitoyl)-2-linoleoyl-GPE (P-16:0/18:2)*	-0.08	-7	2.3e-12	1.6e-10	8584
Oscillospiraceae sp. MGS:0256	indoleacetate	-0.08	-7	2.3e-12	1.6e-10	8584
Clostridium sp. OF03-18AA MGS:0119	2-aminooctanoate	0.08	7	2.3e-12	1.6e-10	8584
Eubacteriales sp. MGS:0211	1-carboxyethyltyrosine	-0.08	-7	2.3e-12	1.6e-10	8584
Oscillospiraceae sp. MGS:0445	taurodeoxycholate	-0.08	-7	2.3e-12	1.6e-10	8584
Eubacteriales sp. MGS:0950	X - 12816	0.08	7	2.3e-12	1.6e-10	8584
Eubacteriales sp. MGS:0438	1H-indole-7-acetic acid	0.11	7	2.3e-12	1.6e-10	3812
Parasutterella excrementihominis MGS:0159	X - 22509	0.08	7	2.3e-12	1.6e-10	8584
Blautia sp. AF19-10LB MGS:0157	chenodeoxycholate	-0.08	-7	2.3e-12	1.6e-10	8584
Oscillospiraceae sp. MGS:0060	5alpha-androstan-3beta,17beta-diol disulfate	-0.08	-7	2.3e-12	1.6e-10	8584
Lachnospiraceae sp. MGS:0127	X - 21661	0.11	7	2.3e-12	1.6e-10	3812
Clostridia sp. MGS:0553	X - 11843	0.08	7	2.3e-12	1.6e-10	8584
Lachnoclostridium sp. MGS:1343	o-cresol sulfate	0.08	7	2.3e-12	1.6e-10	8584
Eubacteriales sp. MGS:0183	1,7-dimethylurate	0.08	7	2.3e-12	1.6e-10	8584
Oscillospiraceae sp. MGS:0388	phenylacetylcarnitine	0.08	7	2.3e-12	1.6e-10	8584
Bifidobacterium adolescentis MGS:0056	1-palmitoleoyl-2-linolenoyl-GPC (16:1/18:3)*	0.08	7	2.3e-12	1.6e-10	8584
Oscillospiraceae sp. MGS:0130	sphingomyelin (d18:0/18:0, d19:0/17:0)*	0.08	7	2.3e-12	1.6e-10	8584
Eubacteriales sp. MGS:0857	indole-3-carboxylate	0.08	7	2.3e-12	1.6e-10	8584
Eubacteriales sp. MGS:0116	1-palmitoyl-2-oleoyl-GPI (16:0/18:1)*	0.08	7	2.3e-12	1.6e-10	8584
Slackia isoflavoniconvertens MGS:0160	L-urobilin	0.08	7	2.3e-12	1.6e-10	8584
Eisenbergiella massiliensis MGS:0425	N-methylproline	-0.08	-7	2.3e-12	1.6e-10	8584
Oscillospiraceae sp. MGS:0388	4-methylguaiacol sulfate	0.08	7	2.3e-12	1.6e-10	8584
Eubacteriales sp. MGS:0635	X - 24344	0.08	7	2.3e-12	1.6e-10	8584
Streptococcus parasanguinis MGS:0117	perfluorooctanesulfonate (PFOS)	-0.08	-7	2.3e-12	1.6e-10	8584
Clostridia sp. MGS:0011	metabolonic lactone sulfate	0.08	7	2.3e-12	1.6e-10	8584
Ruminococcus sp. AF46-10NS MGS:0271	X - 17357	0.08	7	2.3e-12	1.6e-10	8584
Oscillospiraceae sp. MGS:0461	1,3-dimethylurate	0.08	7	2.3e-12	1.6e-10	8584
Clostridium sp. MGS:0444	X - 21383	-0.08	-7	2.3e-12	1.6e-10	8584
Blautia hydrogenotrophica MGS:0430	stachydrine	-0.08	-7	2.3e-12	1.6e-10	8584
Lachnospiraceae sp. MGS:0180	4-methoxyphenol sulfate	0.08	7	2.3e-12	1.6e-10	8584
Clostridium sp. AT4 MGS:0347	retinol (Vitamin A)	0.08	7	2.3e-12	1.6e-10	8584
Eubacteriaceae sp. MGS:1430	X - 22162	-0.08	-7	2.3e-12	1.6e-10	8584
Roseburia intestinalis MGS:0078	3-methyladipate	-0.08	-7	2.3e-12	1.6e-10	8583
Parabacteroides merdae MGS:0065	sitagliptin	-0.08	-7	2.3e-12	1.6e-10	8584
Streptococcus oralis subsp. oralis MGS:0705	tricosanoyl sphingomyelin (d18:1/23:0)*	-0.08	-7	2.3e-12	1.6e-10	8584
Veillonella atypica MGS:0357	methionine sulfoxide	0.08	7	2.3e-12	1.6e-10	8584
Blautia sp. AF19-10LB MGS:0157	X - 12816	-0.08	-7	2.3e-12	1.6e-10	8584
Oscillospiraceae sp. MGS:0142	isoleucine	-0.08	-7	2.3e-12	1.6e-10	8584
Parasutterella excrementihominis MGS:0159	perfluorooctanesulfonate (PFOS)	0.08	7	2.3e-12	1.6e-10	8584
Eubacteriales sp. MGS:0771	X - 23662	-0.08	-7	2.3e-12	1.6e-10	8584
Eubacterium sp. AF34-35BH MGS:0231	2-aminophenol sulfate	0.08	7	2.3e-12	1.6e-10	8584
Bifidobacterium dentium MGS:0579	3-(N-acetyl-L-cystein-S-yl) acetaminophen	0.08	7	2.3e-12	1.6e-10	8584
Bifidobacterium longum subsp. longum MGS:0038	3-hydroxypyridine sulfate	0.08	7	2.3e-12	1.6e-10	8584
Lachnospiraceae sp. MGS:0043	glycodeoxycholate 3-sulfate	-0.08	-7	2.3e-12	1.6e-10	8584
Alistipes shahii MGS:0054	6-hydroxyindole sulfate	0.08	7	2.3e-12	1.6e-10	8584
Roseburia intestinalis MGS:0078	urate	0.08	7	2.4e-12	1.6e-10	8584
Eubacteriales sp. MGS:0269	taurodeoxycholic acid 3-sulfate	-0.08	-7	2.4e-12	1.6e-10	8584
Eubacteriales sp. MGS:0145	X - 21661	-0.11	-7	2.4e-12	1.6e-10	3812
Clostridia sp. MGS:0508	p-cresol glucuronide*	0.08	7	2.4e-12	1.6e-10	8584
Methanobrevibacter smithii MGS:0152	indoleacetylglutamine	0.08	7	2.4e-12	1.6e-10	8584
Eubacterium ramulus MGS:0068	7-alpha-hydroxy-3-oxo-4-cholestenoate (7-Hoca)	0.08	7	2.4e-12	1.6e-10	8584
Firmicutes sp. MGS:0641	deoxycholate	-0.08	-7	2.4e-12	1.6e-10	8584
Enterocloster citroniae MGS:0285	benzoylcarnitine*	-0.09	-7	2.4e-12	1.6e-10	5703
Eubacteriales sp. MGS:0175	2-hydroxyglutarate	0.08	7	2.4e-12	1.6e-10	8584
Flavonifractor sp. An10 MGS:0495	7-alpha-hydroxy-3-oxo-4-cholestenoate (7-Hoca)	-0.08	-7	2.4e-12	1.6e-10	8584
Dielma fastidiosa MGS:0400	X - 21842	-0.08	-7	2.4e-12	1.6e-10	8584
Bilophila wadsworthia MGS:0049	2-propyl-2-pentenoate (2-ene-valproate)	-0.08	-7	2.4e-12	1.6e-10	8584
Eubacteriales sp. MGS:0320	4-allylcatechol sulfate	0.08	7	2.4e-12	1.6e-10	8584
Clostridium sp. AF37-5 MGS:0076	carotene diol (1)	0.08	7	2.4e-12	1.6e-10	8584
Clostridium sp. M62/1 MGS:0354	1,3-dimethylurate	0.08	7	2.4e-12	1.6e-10	8584
Eubacteriales sp. MGS:0242	glycoursodeoxycholic acid sulfate (1)	-0.08	-7	2.4e-12	1.6e-10	8584
Eubacteriales sp. MGS:1078	X - 12013	0.08	7	2.4e-12	1.6e-10	8584
Clostridium sp. MGS:0050	1-palmitoyl-2-dihomo-linolenoyl-GPC (16:0/20:3n3 or 6)*	0.08	7	2.4e-12	1.6e-10	8584
Eubacteriales sp. MGS:0697	X - 22509	0.08	7	2.4e-12	1.6e-10	8584
Eubacteriales sp. MGS:1045	X - 26119	0.16	7.1	2.4e-12	1.6e-10	1891
Oscillospiraceae sp. MGS:0388	X - 23639	0.08	7	2.4e-12	1.6e-10	8584
Eubacteriales sp. MGS:0694	glycoursodeoxycholic acid sulfate (1)	-0.08	-7	2.4e-12	1.6e-10	8584
Lachnospiraceae sp. MGS:0748	X - 22834	0.08	7	2.4e-12	1.6e-10	8584
Eubacteriales sp. MGS:0162	4-acetylcatechol sulfate (1)	0.08	7	2.4e-12	1.6e-10	8584
Roseburia sp. AM59-24XD MGS:0391	X - 24475	0.08	7	2.4e-12	1.6e-10	8584
Eubacteriales sp. MGS:0102	N2,N2-dimethylguanosine	-0.08	-7	2.4e-12	1.6e-10	8584
Clostridium sp. MGS:0050	gentisate	-0.08	-7	2.4e-12	1.6e-10	8584
Lachnospiraceae sp. MGS:0043	X - 13431	0.08	7	2.4e-12	1.6e-10	8584
Eubacteriales sp. MGS:1078	p-cresol sulfate	0.08	7	2.4e-12	1.6e-10	8584
Eubacteriales sp. MGS:0123	quinate	-0.08	-7	2.4e-12	1.6e-10	8583
Eubacteriales sp. MGS:0651	X - 11843	0.08	7	2.4e-12	1.6e-10	8584
Eubacteriales sp. MGS:0439	2-methylserine	-0.08	-7	2.4e-12	1.6e-10	8584
Blautia hydrogenotrophica MGS:0430	docosatrienoate (22:3n6)*	0.08	7	2.4e-12	1.6e-10	8584
Oscillospiraceae sp. MGS:0770	X - 24811	0.08	7	2.4e-12	1.6e-10	8584
Bacteroidia sp. MGS:0795	X - 11850	0.08	7	2.4e-12	1.6e-10	8584
Eubacteriales sp. MGS:0656	X - 17354	0.08	7	2.4e-12	1.6e-10	8584
Bacteria sp. MGS:0492	glycolithocholate sulfate*	0.08	7	2.4e-12	1.6e-10	8584
Oscillibacter sp. MGS:0245	hydroxycotinine	-0.08	-7	2.4e-12	1.6e-10	8584
Clostridium sp. AF37-5 MGS:0076	sphingomyelin (d18:2/18:1)*	0.08	7	2.4e-12	1.6e-10	8584
Clostridium sp. TF06-15AC MGS:0032	androstenediol (3beta,17beta) disulfate (1)	0.08	7	2.4e-12	1.6e-10	8584
Blautia obeum MGS:0001	pantothenate	0.08	7	2.4e-12	1.6e-10	8584
Eubacteriales sp. MGS:0270	metabolonic lactone sulfate	-0.08	-7	2.4e-12	1.6e-10	8584
[Ruminococcus] torques MGS:0088	oleoyl-arachidonoyl-glycerol (18:1/20:4) [1]*	0.11	7	2.4e-12	1.6e-10	3812
Dorea formicigenerans MGS:0006	11beta-hydroxyetiocholanolone glucuronide*	-0.08	-7	2.4e-12	1.6e-10	8584
Eubacteriales sp. MGS:0439	guaiacol sulfate	0.08	7	2.4e-12	1.6e-10	8584
Eubacteriales sp. MGS:0329	5alpha-pregnan-3beta,20alpha-diol disulfate	0.08	7	2.4e-12	1.6e-10	8584
Eubacteriales sp. MGS:0506	N-stearoyl-sphingosine (d18:1/18:0)*	-0.08	-7	2.4e-12	1.6e-10	8584
Eisenbergiella tayi MGS:0355	X - 26119	0.16	7.1	2.4e-12	1.6e-10	1891
Amedibacillus dolichus MGS:0798	N-acetyl-2-aminoadipate	0.08	7	2.4e-12	1.7e-10	8584
Oscillospiraceae sp. MGS:0343	N2,N5-diacetylornithine	0.08	7	2.4e-12	1.7e-10	8584
Bifidobacterium longum subsp. longum MGS:0038	X - 18935	-0.11	-7	2.4e-12	1.7e-10	3812
Firmicutes sp. MGS:1054	X - 11315	0.08	7	2.4e-12	1.7e-10	8584
Firmicutes sp. MGS:0454	carotene diol (1)	0.08	7	2.4e-12	1.7e-10	8584
Eubacteriales sp. MGS:0864	X - 12306	0.08	7	2.4e-12	1.7e-10	8584
Flavonifractor plautii MGS:0079	X - 19141	-0.08	-7	2.4e-12	1.7e-10	8584
Bacteria sp. MGS:0483	branched chain 14:0 dicarboxylic acid**	0.08	7	2.4e-12	1.7e-10	8584
Alistipes sp. AF17-16 MGS:0150	X - 22509	0.08	7	2.4e-12	1.7e-10	8584
Alistipes finegoldii MGS:0077	phenol sulfate	0.08	7	2.4e-12	1.7e-10	8584
Hungatella hathewayi MGS:0451	X - 11850	0.08	7	2.4e-12	1.7e-10	8584
Eubacteriales sp. MGS:0671	X - 15728	0.08	7	2.4e-12	1.7e-10	8584
Oscillospiraceae sp. MGS:0072	phenol glucuronide	-0.08	-7	2.4e-12	1.7e-10	8584
Eubacteriales sp. MGS:0084	deoxycholate	-0.08	-7	2.4e-12	1.7e-10	8584
Eubacteriales sp. MGS:0439	pentose acid*	-0.08	-7	2.4e-12	1.7e-10	8583
Eubacteriales sp. MGS:0162	imidazole propionate	-0.08	-7	2.4e-12	1.7e-10	8584
Oscillospiraceae sp. MGS:0104	2-piperidinone	-0.08	-7	2.4e-12	1.7e-10	8584
Oscillospiraceae sp. MGS:0384	X - 23587	-0.08	-7	2.4e-12	1.7e-10	8584
Blautia obeum MGS:0001	isobutyrylglycine	-0.08	-7	2.4e-12	1.7e-10	8584
Lachnospiraceae sp. MGS:0598	1-palmitoyl-2-oleoyl-GPC (16:0/18:1)	-0.08	-7	2.4e-12	1.7e-10	8584
Oscillospiraceae sp. MGS:0461	pregnanediol-3-glucuronide	0.08	7	2.4e-12	1.7e-10	8584
Streptococcus salivarius MGS:0071	1-methyl-4-imidazoleacetate	0.08	7	2.4e-12	1.7e-10	8584
Eubacteriales sp. MGS:0961	X - 17325	-0.08	-7	2.4e-12	1.7e-10	8584
Eubacteriales sp. MGS:0145	X - 24352	-0.08	-7	2.5e-12	1.7e-10	8584
Lachnospiraceae sp. MGS:0257	X - 15728	0.08	7	2.5e-12	1.7e-10	8584
Veillonella rogosae MGS:0324	dihydrocaffeate sulfate (2)	0.08	7	2.5e-12	1.7e-10	8583
Veillonella dispar MGS:0227	3-hydroxyhippurate	0.08	7	2.5e-12	1.7e-10	8584
Dorea formicigenerans MGS:0006	methylsuccinate	-0.08	-7	2.5e-12	1.7e-10	8583
Eubacteriales sp. MGS:0511	2-piperidinone	-0.08	-7	2.5e-12	1.7e-10	8584
Eubacteriales sp. MGS:0506	X - 12306	0.08	7	2.5e-12	1.7e-10	8584
Allisonella histaminiformans MGS:0332	X - 15728	0.08	7	2.5e-12	1.7e-10	8584
Eubacteriales sp. MGS:0973	X - 12261	0.08	7	2.5e-12	1.7e-10	8584
Eubacteriales sp. MGS:0383	1-(1-enyl-palmitoyl)-2-linoleoyl-GPC (P-16:0/18:2)*	0.08	7	2.5e-12	1.7e-10	8584
Oscillibacter sp. MGS:0245	norcotinine	-0.08	-7	2.5e-12	1.7e-10	8584
Actinomyces sp. ICM58 MGS:0410	X - 17354	-0.08	-7	2.5e-12	1.7e-10	8584
Pseudoflavonifractor sp. An184 MGS:0253	2-naphthol sulfate	0.08	7	2.5e-12	1.7e-10	8584
Erysipelotrichales sp. MGS:0809	phenol sulfate	0.08	7	2.5e-12	1.7e-10	8584
Eubacteriales sp. MGS:0232	deoxycholic acid 12-sulfate*	-0.08	-7	2.5e-12	1.7e-10	8584
Streptococcus parasanguinis MGS:0117	4-hydroxyphenylacetoylcarnitine	0.08	7	2.5e-12	1.7e-10	8584
Ruminococcus sp. B05 MGS:0261	N-methylproline	0.08	7	2.5e-12	1.7e-10	8584
Clostridium sp. M62/1 MGS:0354	phenylacetylglutamine	-0.08	-7	2.5e-12	1.7e-10	8584
Eisenbergiella tayi MGS:0355	X - 25271	-0.08	-7	2.5e-12	1.7e-10	8584
Clostridia sp. MGS:0787	X - 17354	0.08	7	2.5e-12	1.7e-10	8584
Bacteroidales sp. MGS:0517	phenylacetylglutamine	0.08	7	2.5e-12	1.7e-10	8584
[Clostridium] innocuum MGS:0365	X - 17325	-0.08	-7	2.5e-12	1.7e-10	8584
Clostridium sp. AF37-5 MGS:0076	X - 17351	0.08	7	2.5e-12	1.7e-10	8584
Eubacteriales sp. MGS:0882	X - 22162	-0.08	-7	2.5e-12	1.7e-10	8584
Anaerostipes hadrus MGS:0003	X - 17654	-0.08	-7	2.5e-12	1.7e-10	8584
Anaerotruncus colihominis MGS:0307	ferulic acid 4-sulfate	-0.08	-7	2.5e-12	1.7e-10	8584
Peptostreptococcaceae sp. MGS:0200	beta-sitosterol	0.08	7	2.5e-12	1.7e-10	8584
Clostridium disporicum MGS:0222	X - 16935	0.08	7	2.5e-12	1.7e-10	8584
Anaerostipes hadrus MGS:0003	2-hydroxybutyrate/2-hydroxyisobutyrate	0.08	7	2.5e-12	1.7e-10	8583
Blautia obeum MGS:0001	glucuronide of piperine metabolite C17H21NO3 (3)*	0.08	7	2.5e-12	1.7e-10	8584
Eubacteriales sp. MGS:1269	5alpha-androstan-3beta,17alpha-diol disulfate	0.08	7	2.5e-12	1.7e-10	8584
Hungatella hathewayi MGS:0451	phenol sulfate	0.08	7	2.5e-12	1.7e-10	8584
Bifidobacterium dentium MGS:0579	1-(1-enyl-palmitoyl)-2-oleoyl-GPE (P-16:0/18:1)*	0.08	7	2.5e-12	1.7e-10	8584
Eubacteriales sp. MGS:0013	5-hydroxy-2-methylpyridine sulfate	-0.08	-7	2.5e-12	1.7e-10	8584
Erysipelotrichales sp. MGS:0809	phenol glucuronide	0.08	7	2.5e-12	1.7e-10	8584
Bifidobacterium adolescentis MGS:0056	X - 12216	-0.08	-7	2.5e-12	1.7e-10	8584
Eubacteriales sp. MGS:0083	mannonate*	-0.08	-7	2.5e-12	1.7e-10	8583
Mediterraneibacter glycyrrhizinilyticus MGS:0314	1-stearoyl-2-arachidonoyl-GPI (18:0/20:4)	0.08	7	2.5e-12	1.7e-10	8584
Eubacteriales sp. MGS:1067	X - 11850	0.08	7	2.5e-12	1.7e-10	8584
Clostridia sp. MGS:0623	glycerate	-0.08	-7	2.5e-12	1.7e-10	8583
Eubacteriales sp. MGS:0184	X - 21442	0.08	7	2.5e-12	1.7e-10	8584
Eubacteriales sp. MGS:0962	X - 21845	-0.08	-7	2.5e-12	1.7e-10	8584
Eubacteriales sp. MGS:0331	androstenediol (3beta,17beta) monosulfate (2)	-0.08	-7	2.5e-12	1.7e-10	8584
Eubacteriales sp. MGS:0162	2-piperidinone	-0.08	-7	2.5e-12	1.7e-10	8584
Lachnospiraceae sp. MGS:0414	3-hydroxycotinine glucuronide	0.08	7	2.5e-12	1.7e-10	8584
Veillonella rogosae MGS:0324	X - 12117	-0.08	-7	2.5e-12	1.7e-10	8584
Eubacteriales sp. MGS:0902	X - 15728	0.08	7	2.5e-12	1.7e-10	8584
Erysipelotrichales sp. MGS:0737	X - 12822	-0.08	-7	2.5e-12	1.7e-10	8584
Eubacteriales sp. MGS:0584	glycyrrhetinate	0.08	7	2.5e-12	1.7e-10	8584
Eubacteriales sp. MGS:0085	5-hydroxyindole sulfate	0.08	7	2.5e-12	1.7e-10	8584
Eubacteriales sp. MGS:0145	X - 24795	0.08	7	2.5e-12	1.7e-10	8584
Anaerobutyricum hallii MGS:0012	X - 21383	0.08	7	2.5e-12	1.7e-10	8584
Prevotella sp. MGS:1508	X - 16124	0.08	7	2.5e-12	1.7e-10	8584
Butyricicoccus sp. MGS:0008	X - 17357	0.08	7	2.5e-12	1.7e-10	8584
Clostridia sp. MGS:0645	X - 12126	0.08	7	2.5e-12	1.7e-10	8584
Clostridium sp. TF06-15AC MGS:0032	glucose	0.08	7	2.5e-12	1.7e-10	8583
Blautia sp. SG-772 MGS:0063	5alpha-androstan-3alpha,17beta-diol monosulfate (2)	0.08	7	2.5e-12	1.7e-10	8584
Oscillospiraceae sp. MGS:0729	4-vinylcatechol sulfate	0.08	7	2.5e-12	1.7e-10	8584
[Clostridium] spiroforme MGS:0259	5-hydroxyindole sulfate	-0.08	-7	2.5e-12	1.7e-10	8584
Limosilactobacillus vaginalis MGS:1341	1-(1-enyl-palmitoyl)-2-oleoyl-GPC (P-16:0/18:1)*	-0.08	-7	2.5e-12	1.7e-10	8584
Eubacteriales sp. MGS:0792	X - 11858	-0.08	-7	2.5e-12	1.7e-10	8584
Coprococcus eutactus MGS:0155	4-allylcatechol sulfate	0.08	7	2.5e-12	1.7e-10	8584
Amedibacillus dolichus MGS:0798	4-hydroxycoumarin	-0.08	-7	2.5e-12	1.7e-10	8584
Eubacteriales sp. MGS:0917	X - 21821	-0.08	-7	2.5e-12	1.7e-10	8584
Pseudoflavonifractor sp. MGS:0844	1-(1-enyl-palmitoyl)-2-oleoyl-GPC (P-16:0/18:1)*	0.08	7	2.5e-12	1.7e-10	8584
Eubacteriales sp. MGS:0045	2-acetamidophenol sulfate	-0.08	-7	2.5e-12	1.7e-10	8584
Alistipes finegoldii MGS:0077	6-hydroxyindole sulfate	0.08	7	2.5e-12	1.7e-10	8584
Eubacteriales sp. MGS:1158	X - 24811	0.08	7	2.5e-12	1.7e-10	8584
Eubacteriales sp. MGS:0045	4-acetylcatechol sulfate (1)	-0.08	-7	2.5e-12	1.7e-10	8584
Prevotella copri MGS:0237	5alpha-androstan-3beta,17alpha-diol disulfate	0.08	7	2.5e-12	1.7e-10	8584
Eubacteriales sp. MGS:0100	adrenate (22:4n6)	-0.08	-7	2.5e-12	1.7e-10	8584
Eubacteriales sp. MGS:0202	X - 22509	-0.08	-7	2.5e-12	1.7e-10	8584
Eubacteriales sp. MGS:0188	X - 17357	-0.08	-7	2.6e-12	1.7e-10	8584
Eubacteriales sp. MGS:0345	ribitol	-0.08	-7	2.6e-12	1.7e-10	8583
Dorea formicigenerans MGS:0006	1-stearoyl-2-arachidonoyl-GPE (18:0/20:4)	0.08	7	2.6e-12	1.7e-10	8584
Faecalibacterium sp. MGS:0042	3-(3-hydroxyphenyl)propionate sulfate	0.08	7	2.6e-12	1.7e-10	8584
Eubacteriales sp. MGS:0762	octadecanedioate (C18-DC)	0.08	7	2.6e-12	1.8e-10	8584
Faecalibacterium prausnitzii MGS:0025	4-hydroxyphenylacetylglutamine	-0.08	-7	2.6e-12	1.8e-10	8584
Eubacteriales sp. MGS:0230	X - 24344	0.08	7	2.6e-12	1.8e-10	8584
Lactococcus cremoris subsp. tructae MGS:0583	X - 11308	-0.08	-7	2.6e-12	1.8e-10	8584
Oscillibacter sp. PEA192 MGS:0021	p-cresol glucuronide*	0.08	7	2.6e-12	1.8e-10	8584
Dialister invisus MGS:0164	deoxycholate	-0.08	-7	2.6e-12	1.8e-10	8584
Bacteroides ovatus MGS:0031	X - 21821	0.08	7	2.6e-12	1.8e-10	8584
Firmicutes sp. MGS:0341	phenylacetate	0.08	7	2.6e-12	1.8e-10	8584
Eubacteriales sp. MGS:0123	citraconate/glutaconate	-0.08	-7	2.6e-12	1.8e-10	8583
Blautia obeum MGS:0001	X - 24556	-0.11	-7	2.6e-12	1.8e-10	3812
Streptococcus mutans MGS:0677	4-hydroxyphenylacetoylcarnitine	0.08	7	2.6e-12	1.8e-10	8584
Eubacteriales sp. MGS:0453	4-hydroxychlorothalonil	0.08	7	2.6e-12	1.8e-10	8584
Oscillospiraceae sp. MGS:0098	X - 17357	0.08	7	2.6e-12	1.8e-10	8584
Burkholderiales sp. MGS:0799	phenylacetylglutamine	0.08	7	2.6e-12	1.8e-10	8584
Lachnospiraceae sp. MGS:0043	1-arachidonoyl-GPE (20:4n6)*	-0.08	-7	2.6e-12	1.8e-10	8584
Eubacteriales sp. MGS:0093	X - 11850	-0.08	-7	2.6e-12	1.8e-10	8584
Firmicutes sp. MGS:0769	branched chain 14:0 dicarboxylic acid**	0.08	7	2.6e-12	1.8e-10	8584
Eubacteriales sp. MGS:0308	5alpha-androstan-3beta,17alpha-diol disulfate	0.08	7	2.6e-12	1.8e-10	8584
Oscillospiraceae sp. MGS:0057	3b-hydroxy-5-cholenoic acid	-0.08	-7	2.6e-12	1.8e-10	8584
Firmicutes sp. MGS:0501	glycodeoxycholate	-0.08	-7	2.6e-12	1.8e-10	8584
Oscillospiraceae sp. MGS:0429	palmitoyl sphingomyelin (d18:1/16:0)	0.08	7	2.6e-12	1.8e-10	8584
Eubacteriales sp. MGS:0438	X - 12851	0.08	7	2.6e-12	1.8e-10	8584
Coprococcus comes MGS:0016	indole-3-carboxylate	-0.08	-7	2.6e-12	1.8e-10	8584
Oscillospiraceae sp. MGS:0437	carotene diol (1)	0.08	7	2.6e-12	1.8e-10	8584
Eubacteriales sp. MGS:0363	glycochenodeoxycholate glucuronide (1)	-0.08	-7	2.6e-12	1.8e-10	8584
Eubacteriales sp. MGS:0133	dihydrocaffeate sulfate (2)	-0.08	-7	2.6e-12	1.8e-10	8583
Bacteroides ovatus MGS:0031	indoleacetate	-0.08	-7	2.6e-12	1.8e-10	8584
Eubacteriales sp. MGS:0349	X - 12830	-0.08	-7	2.6e-12	1.8e-10	8584
Eubacteriales sp. MGS:0145	xanthine	-0.08	-7	2.6e-12	1.8e-10	8583
Eubacteriales sp. MGS:0235	4-methoxyphenol sulfate	0.08	7	2.6e-12	1.8e-10	8584
Dorea longicatena MGS:0039	hydroxy-CMPF*	-0.08	-7	2.6e-12	1.8e-10	8584
Butyricicoccus sp. MGS:0008	1-palmitoyl-2-palmitoleoyl-GPC (16:0/16:1)*	0.08	7	2.6e-12	1.8e-10	8584
Eubacteriales sp. MGS:0188	X - 12117	-0.08	-7	2.6e-12	1.8e-10	8584
Eubacteriales sp. MGS:0472	deoxycholic acid 12-sulfate*	-0.08	-7	2.6e-12	1.8e-10	8584
Roseburia sp. OM04-15AA MGS:0101	p-cresol glucuronide*	-0.08	-7	2.6e-12	1.8e-10	8584
Enterocloster asparagiformis MGS:0466	X - 24757	-0.08	-7	2.6e-12	1.8e-10	8584
Eubacteriales sp. MGS:0717	ergothioneine	-0.08	-7	2.6e-12	1.8e-10	8584
Intestinibacillus sp. Marseille-P4005 MGS:0168	3-indoxyl sulfate	0.08	7	2.6e-12	1.8e-10	8584
Eubacteriales sp. MGS:0084	p-cresol glucuronide*	-0.08	-7	2.6e-12	1.8e-10	8584
Blautia sp. An46 MGS:1487	3-ethylcatechol sulfate (1)	0.08	7	2.6e-12	1.8e-10	8584
Clostridium sp. AF15-31 MGS:0293	beta-cryptoxanthin	0.08	7	2.6e-12	1.8e-10	8584
Lachnospiraceae sp. MGS:0233	glycoursodeoxycholic acid sulfate (1)	-0.08	-7	2.6e-12	1.8e-10	8584
Oscillibacter sp. PEA192 MGS:0021	alpha-ketoglutaramate*	-0.08	-7	2.6e-12	1.8e-10	8583
Collinsella stercoris MGS:1140	carotene diol (1)	-0.08	-7	2.6e-12	1.8e-10	8584
Oscillospiraceae sp. MGS:0223	X - 25523	0.08	7	2.6e-12	1.8e-10	8584
Eubacteriales sp. MGS:0673	(2,4 or 2,5)-dimethylphenol sulfate	0.08	7	2.6e-12	1.8e-10	8584
Oscillospiraceae sp. MGS:0134	methylnaphthyl sulfate (2)*	0.08	7	2.7e-12	1.8e-10	8584
Mediterraneibacter glycyrrhizinilyticus MGS:0314	1-lignoceroyl-GPC (24:0)	-0.08	-7	2.7e-12	1.8e-10	8584
Roseburia inulinivorans MGS:0036	1-palmitoyl-2-oleoyl-GPE (16:0/18:1)	0.08	7	2.7e-12	1.8e-10	8584
Oscillospiraceae sp. MGS:0286	cholic acid glucuronide	0.08	7	2.7e-12	1.8e-10	8584
Clostridia sp. MGS:0521	X - 24475	0.08	7	2.7e-12	1.8e-10	8584
Eubacteriales sp. MGS:0480	branched chain 14:0 dicarboxylic acid**	0.08	7	2.7e-12	1.8e-10	8584
Terrisporobacter othiniensis MGS:1665	glycolithocholate sulfate*	-0.08	-7	2.7e-12	1.8e-10	8584
Eubacteriales sp. MGS:0528	isoursodeoxycholate	-0.08	-7	2.7e-12	1.8e-10	8584
Collinsella aerofaciens MGS:0019	1-stearoyl-2-arachidonoyl-GPC (18:0/20:4)	0.08	7	2.7e-12	1.8e-10	8584
Eubacteriales sp. MGS:0263	X - 15728	0.08	7	2.7e-12	1.8e-10	8584
Intestinibacillus sp. Marseille-P4005 MGS:0168	campesterol	-0.08	-7	2.7e-12	1.8e-10	8584
Eubacteriales sp. MGS:0511	X - 12306	-0.08	-7	2.7e-12	1.8e-10	8584
Pseudoflavonifractor sp. BSD2780061688st1 E11 MGS:1060	phenol sulfate	-0.08	-7	2.7e-12	1.8e-10	8584
Clostridium paraputrificum MGS:0793	5alpha-pregnan-3beta,20beta-diol monosulfate (1)	0.08	7	2.7e-12	1.8e-10	8584
Oscillospiraceae sp. MGS:0207	X - 21442	0.08	7	2.7e-12	1.8e-10	8584
Eggerthellales sp. MGS:0177	X - 23997	0.08	7	2.7e-12	1.8e-10	8584
Eubacteriales sp. MGS:0916	X - 11850	0.08	7	2.7e-12	1.8e-10	8584
Eubacteriales sp. MGS:0144	androstenediol (3beta,17beta) monosulfate (2)	-0.08	-7	2.7e-12	1.8e-10	8584
Bifidobacterium bifidum MGS:0262	X - 12740	0.08	7	2.7e-12	1.8e-10	8584
Oscillospiraceae sp. MGS:0445	X - 21842	0.08	7	2.7e-12	1.8e-10	8584
Eubacteriales sp. MGS:0457	X - 12126	0.08	7	2.7e-12	1.8e-10	8584
Eubacteriales sp. MGS:0269	X - 24812	-0.08	-7	2.7e-12	1.8e-10	8584
Oscillospiraceae sp. MGS:0739	3-phenylpropionate (hydrocinnamate)	0.08	7	2.7e-12	1.8e-10	8584
Clostridium sp. TM06-18 MGS:0048	O-acetylhomoserine	-0.1	-7	2.7e-12	1.8e-10	4772
Eubacteriales sp. MGS:0396	X - 12726	0.08	7	2.7e-12	1.8e-10	8584
Eubacteriales sp. MGS:0377	glycochenodeoxycholate glucuronide (1)	-0.08	-7	2.7e-12	1.8e-10	8584
Dielma fastidiosa MGS:0400	4-allylcatechol sulfate	-0.08	-7	2.7e-12	1.8e-10	8584
Oscillospiraceae sp. MGS:0256	11beta-hydroxyetiocholanolone glucuronide*	-0.08	-7	2.7e-12	1.8e-10	8584
Eubacteriales sp. MGS:0985	3-methyl catechol sulfate (1)	0.08	7	2.7e-12	1.8e-10	8584
Eubacterium sp. AM49-13BH MGS:0251	4-methoxyphenol sulfate	0.08	7	2.7e-12	1.8e-10	8584
Eubacteriales sp. MGS:0093	X - 12306	0.08	7	2.7e-12	1.8e-10	8584
Eubacteriales sp. MGS:0133	X - 21442	-0.08	-7	2.7e-12	1.8e-10	8584
Clostridia sp. MGS:0599	X - 12830	-0.08	-7	2.7e-12	1.8e-10	8584
Eubacterium sp. AF34-35BH MGS:0231	taurodeoxycholic acid 3-sulfate	-0.08	-7	2.7e-12	1.8e-10	8584
Collinsella intestinalis MGS:0802	X - 22834	0.08	7	2.7e-12	1.8e-10	8584
Eubacteriales sp. MGS:0226	X - 24475	0.08	7	2.7e-12	1.8e-10	8584
Oscillospiraceae sp. MGS:0429	X - 24757	0.08	7	2.7e-12	1.8e-10	8584
Oscillospiraceae sp. MGS:0412	X - 23974	0.08	7	2.7e-12	1.8e-10	8584
Eubacteriales sp. MGS:0688	X - 17325	0.08	7	2.7e-12	1.9e-10	8584
Limosilactobacillus mucosae MGS:0953	taurolithocholate 3-sulfate	-0.08	-7	2.7e-12	1.9e-10	8584
Eubacteriales sp. MGS:0215	dimethyl sulfone	0.08	7	2.7e-12	1.9e-10	8584
Eggerthellales sp. MGS:0177	X - 13844	0.08	7	2.7e-12	1.9e-10	8584
Clostridia sp. MGS:1300	X - 12261	0.08	7	2.7e-12	1.9e-10	8584
Eubacteriales sp. MGS:0441	3-hydroxy-2-methylpyridine sulfate	0.08	7	2.7e-12	1.9e-10	8584
Eubacteriales sp. MGS:0069	3-methylcytidine	-0.08	-7	2.7e-12	1.9e-10	8584
Faecalibacterium sp. OF04-11AC MGS:0070	X - 21286	-0.08	-7	2.7e-12	1.9e-10	8584
Oscillospiraceae sp. MGS:0739	5alpha-pregnan-3beta,20alpha-diol disulfate	0.08	7	2.7e-12	1.9e-10	8584
Lachnospiraceae sp. MGS:0629	taurodeoxycholic acid 3-sulfate	0.08	7	2.7e-12	1.9e-10	8584
Anaerotruncus colihominis MGS:0307	mannonate*	0.08	7	2.7e-12	1.9e-10	8583
Oscillospiraceae sp. MGS:0223	4-hydroxychlorothalonil	0.08	7	2.7e-12	1.9e-10	8584
Eubacteriales sp. MGS:0968	X - 23639	0.08	7	2.7e-12	1.9e-10	8584
Eubacteriales sp. MGS:0120	catechol sulfate	0.08	7	2.7e-12	1.9e-10	8584
Parabacteroides distasonis MGS:0024	X - 23639	0.08	7	2.7e-12	1.9e-10	8584
Clostridia sp. MGS:0724	X - 22509	0.08	7	2.7e-12	1.9e-10	8584
Oscillospiraceae sp. MGS:0612	X - 11299	0.08	7	2.7e-12	1.9e-10	8584
Pseudoruminococcus massiliensis MGS:0346	5alpha-androstan-3beta,17alpha-diol disulfate	0.08	7	2.7e-12	1.9e-10	8584
Ruminococcus sp. AF21-42 MGS:0111	X - 11315	0.08	7	2.7e-12	1.9e-10	8584
Eubacteriales sp. MGS:0100	glucose	-0.08	-7	2.7e-12	1.9e-10	8583
Lactobacillus gasseri MGS:0884	11beta-hydroxyetiocholanolone glucuronide*	-0.08	-7	2.7e-12	1.9e-10	8584
Eubacteriales sp. MGS:0242	X - 17357	-0.08	-7	2.7e-12	1.9e-10	8584
Oscillospiraceae sp. MGS:0207	tryptophan betaine	0.08	7	2.7e-12	1.9e-10	8584
Eubacteriales sp. MGS:0102	X - 24795	0.08	7	2.7e-12	1.9e-10	8584
Ruminococcus sp. MGS:0131	histidine betaine (hercynine)*	0.08	7	2.7e-12	1.9e-10	8584
Clostridium sp. AF23-8 MGS:0166	4-hydroxycoumarin	0.08	7	2.7e-12	1.9e-10	8584
Eubacteriales sp. MGS:1078	X - 12126	0.08	7	2.7e-12	1.9e-10	8584
Eubacteriales sp. MGS:0232	5alpha-androstan-3beta,17alpha-diol disulfate	0.08	7	2.7e-12	1.9e-10	8584
Eubacteriales sp. MGS:0249	X - 21839	-0.08	-7	2.7e-12	1.9e-10	8584
Eubacteriales sp. MGS:0249	X - 21842	0.08	7	2.7e-12	1.9e-10	8584
Oscillospiraceae sp. MGS:0134	L-urobilin	-0.08	-7	2.7e-12	1.9e-10	8584
Eubacteriales sp. MGS:0428	beta-sitosterol	0.08	7	2.8e-12	1.9e-10	8584
Eubacteriales sp. MGS:0306	X - 17301	0.09	7	2.8e-12	1.9e-10	6693
Mediterraneibacter glycyrrhizinilyticus MGS:0314	cotinine N-oxide	0.08	7	2.8e-12	1.9e-10	8584
Eubacteriales sp. MGS:0511	X - 13866	-0.08	-7	2.8e-12	1.9e-10	8584
Veillonella parvula MGS:0220	alpha-ketoglutaramate*	0.08	7	2.8e-12	1.9e-10	8583
Oscillospiraceae sp. MGS:0210	X - 21661	0.11	7	2.8e-12	1.9e-10	3812
Eubacteriales sp. MGS:0316	N-acetyl-cadaverine	-0.11	-7	2.8e-12	1.9e-10	3812
Bacteria sp. MGS:0863	X - 12126	0.08	7	2.8e-12	1.9e-10	8584
Eubacteriales sp. MGS:0154	beta-cryptoxanthin	0.08	7	2.8e-12	1.9e-10	8584
Firmicutes sp. MGS:0454	X - 21842	0.08	7	2.8e-12	1.9e-10	8584
Eubacteriales sp. MGS:0983	phenylacetylglutamate	0.08	7	2.8e-12	1.9e-10	8584
Clostridiaceae sp. MGS:0431	glycohyocholate	-0.08	-7	2.8e-12	1.9e-10	8584
Roseburia inulinivorans MGS:0036	carnitine	0.08	7	2.8e-12	1.9e-10	8583
Veillonella parvula MGS:0220	X - 12844	-0.08	-7	2.8e-12	1.9e-10	8584
Eubacteriales sp. MGS:0880	X - 11850	0.08	7	2.8e-12	1.9e-10	8584
Clostridia sp. MGS:0909	X - 12013	0.08	7	2.8e-12	1.9e-10	8584
Lachnospiraceae sp. MGS:1005	4-acetylcatechol sulfate (1)	0.08	7	2.8e-12	1.9e-10	8584
Clostridia sp. MGS:1408	X - 12816	0.08	7	2.8e-12	1.9e-10	8584
Streptococcus mutans MGS:0677	X - 12306	-0.08	-7	2.8e-12	1.9e-10	8584
Clostridiaceae sp. MGS:0238	branched chain 14:0 dicarboxylic acid**	0.08	7	2.8e-12	1.9e-10	8584
Eubacterium sp. AF16-48 MGS:0219	branched chain 14:0 dicarboxylic acid**	0.08	7	2.8e-12	1.9e-10	8584
Clostridium sp. SN20 MGS:0603	4-acetylcatechol sulfate (1)	-0.08	-7	2.8e-12	1.9e-10	8584
Blautia massiliensis MGS:0023	androstenediol (3beta,17beta) monosulfate (2)	0.08	7	2.8e-12	1.9e-10	8584
Eubacteriales sp. MGS:0856	taurochenodeoxycholic acid 3-sulfate	0.08	7	2.8e-12	1.9e-10	8584
Eubacteriales sp. MGS:0486	cholate	0.08	7	2.8e-12	1.9e-10	8584
Eubacteriales sp. MGS:0524	X - 23639	0.08	7	2.8e-12	1.9e-10	8584
Eubacteriales sp. MGS:0580	X - 12306	-0.08	-7	2.8e-12	1.9e-10	8584
Eubacteriales sp. MGS:0211	1-(1-enyl-palmitoyl)-2-palmitoyl-GPC (P-16:0/16:0)*	0.08	7	2.8e-12	1.9e-10	8584
Eubacteriales sp. MGS:0158	X - 12126	0.08	7	2.8e-12	1.9e-10	8584
Longicatena caecimuris MGS:0571	3-(3-hydroxyphenyl)propionate	-0.08	-7	2.8e-12	1.9e-10	8584
Veillonella dispar MGS:0227	X - 17354	-0.08	-7	2.8e-12	1.9e-10	8584
Clostridium sp. MGS:0050	X - 26119	-0.16	-7	2.8e-12	1.9e-10	1891
Eubacteriales sp. MGS:0137	norcotinine	-0.08	-7	2.8e-12	1.9e-10	8584
Streptococcus mutans MGS:0677	3-hydroxyoctanoylcarnitine (1)	-0.08	-7	2.8e-12	1.9e-10	8584
Eubacteriales sp. MGS:0193	X - 18901	0.08	7	2.8e-12	1.9e-10	8584
Eubacteriales sp. MGS:0234	X - 12216	0.08	7	2.8e-12	1.9e-10	8584
Clostridium sp. MGS:0059	X - 25271	0.08	7	2.8e-12	1.9e-10	8584
Eubacteriales sp. MGS:0329	heptanoate (7:0)	0.08	7	2.8e-12	1.9e-10	8584
Flavonifractor plautii MGS:0079	X - 21733	-0.08	-7	2.8e-12	1.9e-10	8584
Oscillospiraceae sp. MGS:0445	methyl glucopyranoside (alpha + beta)	0.08	7	2.8e-12	1.9e-10	8584
Eubacteriales sp. MGS:0709	pregnanediol-3-glucuronide	0.08	7	2.8e-12	1.9e-10	8584
Eubacteriales sp. MGS:0320	catechol sulfate	0.08	7	2.8e-12	1.9e-10	8584
Dorea sp. AF36-15AT MGS:0052	glucose	0.08	7	2.8e-12	1.9e-10	8583
Firmicutes sp. MGS:0398	3-methyladipate	0.08	7	2.8e-12	1.9e-10	8583
Blautia massiliensis MGS:0023	glycine conjugate of C10H12O2*	0.08	7	2.8e-12	1.9e-10	8584
Lachnotalea sp. AF33-28 MGS:0403	1H-indole-7-acetic acid	0.11	7	2.8e-12	1.9e-10	3812
Ruminococcus champanellensis MGS:0716	X - 17354	0.08	7	2.8e-12	1.9e-10	8584
Clostridiaceae sp. MGS:0491	trans-4-hydroxyproline	0.08	7	2.8e-12	1.9e-10	8584
Prevotellamassilia timonensis MGS:0900	X - 12013	0.08	7	2.8e-12	1.9e-10	8584
Eubacteriales sp. MGS:0506	1-palmitoyl-2-palmitoleoyl-GPC (16:0/16:1)*	-0.08	-7	2.8e-12	1.9e-10	8584
Roseburia inulinivorans MGS:0036	glycine conjugate of C10H14O2 (1)*	0.08	7	2.8e-12	1.9e-10	8584
Oscillospiraceae sp. MGS:0665	indole-3-carboxylate	0.08	7	2.8e-12	1.9e-10	8584
Eubacteriales sp. MGS:0250	1H-indole-7-acetic acid	0.11	7	2.8e-12	1.9e-10	3812
Clostridium sp. MGS:0050	X - 22834	0.08	7	2.8e-12	1.9e-10	8584
Eubacteriales sp. MGS:0107	X - 25419	-0.08	-7	2.8e-12	1.9e-10	8584
Clostridiaceae sp. MGS:0471	X - 21821	0.08	7	2.8e-12	1.9e-10	8584
Bacteroidales sp. MGS:0539	propionylcarnitine (C3)	0.08	7	2.8e-12	1.9e-10	8584
Eubacteriales sp. MGS:0107	beta-cryptoxanthin	-0.08	-7	2.8e-12	1.9e-10	8584
Blautia massiliensis MGS:0023	glucose	0.08	7	2.8e-12	1.9e-10	8583
Blautia sp. AF19-10LB MGS:0157	argininate*	0.08	7	2.8e-12	1.9e-10	8584
Streptococcus mutans MGS:0677	X - 24518	0.11	7	2.9e-12	1.9e-10	3812
Faecalibacterium prausnitzii MGS:0378	dihydrocaffeate sulfate (2)	0.08	7	2.9e-12	1.9e-10	8583
Eubacteriales sp. MGS:0694	phenylacetylglutamine	0.08	7	2.9e-12	1.9e-10	8584
Agathobaculum sp. MGS:0679	2,3-dihydroxypyridine	0.08	7	2.9e-12	1.9e-10	8584
Roseburia sp. OM04-15AA MGS:0101	indolepropionate	0.08	7	2.9e-12	1.9e-10	8584
Eubacteriales sp. MGS:1102	X - 11850	0.08	7	2.9e-12	1.9e-10	8584
Eubacteriales sp. MGS:0668	X - 23997	0.08	7	2.9e-12	1.9e-10	8584
Coprococcus comes MGS:0016	dopamine 3-O-sulfate	-0.08	-7	2.9e-12	1.9e-10	8584
Lachnospiraceae sp. MGS:0422	hydantoin-5-propionate	-0.08	-7	2.9e-12	1.9e-10	8583
Clostridia sp. MGS:0861	X - 12851	0.08	7	2.9e-12	1.9e-10	8584
Eubacteriales sp. MGS:0535	phenylacetylglutamate	0.08	7	2.9e-12	1.9e-10	8584
Clostridium sp. MGS:0050	1-linoleoyl-GPC (18:2)	-0.08	-7	2.9e-12	1.9e-10	8584
Oscillospiraceae sp. MGS:0612	hydroxy-CMPF*	0.08	7	2.9e-12	1.9e-10	8584
Intestinibacillus sp. Marseille-P4005 MGS:0168	1-linoleoyl-2-linolenoyl-GPC (18:2/18:3)*	-0.08	-7	2.9e-12	1.9e-10	8584
Sellimonas intestinalis MGS:0417	N-acetylphenylalanine	0.08	7	2.9e-12	1.9e-10	8584
Eubacteriales sp. MGS:0986	X - 24811	0.08	7	2.9e-12	1.9e-10	8584
Bifidobacterium adolescentis MGS:0056	X - 23665	-0.08	-7	2.9e-12	1.9e-10	8584
Faecalibacterium prausnitzii MGS:0378	phenol glucuronide	-0.08	-7	2.9e-12	2e-10	8584
Eubacteriales sp. MGS:0125	catechol sulfate	0.08	7	2.9e-12	2e-10	8584
Eubacterium ramulus MGS:0387	theanine	0.08	7	2.9e-12	2e-10	8584
[Ruminococcus] torques MGS:0088	chenodeoxycholate	-0.08	-7	2.9e-12	2e-10	8584
Eubacteriales sp. MGS:0185	1-palmitoyl-2-arachidonoyl-GPC (16:0/20:4n6)	0.08	7	2.9e-12	2e-10	8584
Eubacteriales sp. MGS:0264	carotene diol (3)	0.08	7	2.9e-12	2e-10	8584
Eubacteriales sp. MGS:0338	4-hydroxychlorothalonil	0.08	7	2.9e-12	2e-10	8584
Clostridium sp. TF06-15AC MGS:0032	isoleucine	0.08	7	2.9e-12	2e-10	8584
Eubacteriales sp. MGS:0263	X - 21821	0.08	7	2.9e-12	2e-10	8584
Lachnospiraceae sp. MGS:0127	1-lignoceroyl-GPC (24:0)	0.08	7	2.9e-12	2e-10	8584
Enterocloster aldenensis MGS:0362	N-stearoyl-sphinganine (d18:0/18:0)*	0.08	7	2.9e-12	2e-10	8584
Lachnospiraceae sp. MGS:0422	cotinine	0.08	7	2.9e-12	2e-10	8584
[Clostridium] spiroforme MGS:0259	stearoylcarnitine (C18)	0.08	7	2.9e-12	2e-10	8584
Erysipelatoclostridium ramosum MGS:0538	X - 17354	-0.08	-7	2.9e-12	2e-10	8584
Ruminococcus sp. MGS:0131	X - 12216	-0.08	-7	2.9e-12	2e-10	8584
Eubacteriales sp. MGS:0604	X - 11850	-0.08	-7	2.9e-12	2e-10	8584
Eubacteriales sp. MGS:0803	paraxanthine	0.08	7	2.9e-12	2e-10	8584
Oscillospiraceae sp. MGS:0060	X - 25524	0.11	7	2.9e-12	2e-10	3812
Eubacteriales sp. MGS:0551	glycodeoxycholate	-0.08	-7	2.9e-12	2e-10	8584
Eubacteriales sp. MGS:0080	isoursodeoxycholate	0.08	7	2.9e-12	2e-10	8584
Clostridium sp. TF06-15AC MGS:0032	1-palmitoyl-2-dihomo-linolenoyl-GPC (16:0/20:3n3 or 6)*	0.08	7	2.9e-12	2e-10	8584
Dorea longicatena MGS:0039	2-hydroxydecanoate	-0.08	-7	2.9e-12	2e-10	8584
Eubacteriales sp. MGS:0371	phenol sulfate	-0.08	-7	2.9e-12	2e-10	8584
Massilimicrobiota timonensis MGS:0825	3-carboxy-4-methyl-5-pentyl-2-furanpropionate (3-CMPFP)**	-0.08	-7	2.9e-12	2e-10	8584
Faecalibacterium sp. OF04-11AC MGS:0070	dodecanedioate (C12-DC)	-0.08	-7	2.9e-12	2e-10	8584
Turicibacter sanguinis MGS:0274	glycochenodeoxycholate	0.08	7	2.9e-12	2e-10	8584
Eubacteriales sp. MGS:0353	lithocholate sulfate (1)	0.08	7	2.9e-12	2e-10	8584
Eubacteriales sp. MGS:0709	lithocholate sulfate (1)	0.08	7	2.9e-12	2e-10	8584
Coprobacillus sp. MGS:0022	propionylcarnitine (C3)	-0.08	-7	2.9e-12	2e-10	8584
Lachnospiraceae sp. MGS:0043	X - 17323	0.08	7	2.9e-12	2e-10	8584
Eubacteriales sp. MGS:0949	chenodeoxycholate	-0.08	-7	2.9e-12	2e-10	8584
Eubacteriales sp. MGS:0280	X - 12283	0.08	7	2.9e-12	2e-10	8584
Clostridiaceae sp. MGS:0608	X - 11849	-0.08	-7	2.9e-12	2e-10	8584
Eubacteriales sp. MGS:0163	lithocholate sulfate (1)	0.08	7	2.9e-12	2e-10	8584
Clostridiaceae sp. MGS:0491	X - 17354	-0.08	-7	2.9e-12	2e-10	8584
Blautia sp. MGS:0416	cotinine	0.08	7	2.9e-12	2e-10	8584
Clostridia sp. MGS:0550	carotene diol (2)	0.08	7	2.9e-12	2e-10	8584
Eubacteriales sp. MGS:0578	X - 23997	0.08	7	2.9e-12	2e-10	8584
Bilophila wadsworthia MGS:0049	X - 23662	0.08	7	2.9e-12	2e-10	8584
Mediterraneibacter glycyrrhizinilyticus MGS:0314	pantothenate	0.08	7	2.9e-12	2e-10	8584
Eubacteriales sp. MGS:0656	hydroxy-CMPF*	0.08	7	2.9e-12	2e-10	8584
Eubacteriales sp. MGS:0649	phenylacetylcarnitine	0.08	7	2.9e-12	2e-10	8584
Eubacteriales sp. MGS:0842	deoxycholic acid 12-sulfate*	-0.08	-7	2.9e-12	2e-10	8584
Eubacteriales sp. MGS:0635	N-carbamoylalanine	0.1	7	2.9e-12	2e-10	4772
Faecalibacterium prausnitzii MGS:0010	6-hydroxyindole sulfate	-0.08	-7	2.9e-12	2e-10	8584
Clostridium sp. SN20 MGS:0603	catechol sulfate	-0.08	-7	2.9e-12	2e-10	8584
Eubacteriales sp. MGS:0334	isoursodeoxycholate	-0.08	-7	2.9e-12	2e-10	8584
Clostridium sp. OF03-18AA MGS:0119	pentose acid*	0.08	7	2.9e-12	2e-10	8583
Eubacteriales sp. MGS:0635	1,3,7-trimethylurate	0.08	7	2.9e-12	2e-10	8584
Veillonella dispar MGS:0227	1-stearoyl-2-arachidonoyl-GPC (18:0/20:4)	-0.08	-7	2.9e-12	2e-10	8584
Eubacteriales sp. MGS:0331	xanthurenate	-0.08	-7	2.9e-12	2e-10	8584
Massilimicrobiota timonensis MGS:0825	3-hydroxy-2-methylpyridine sulfate	0.08	7	2.9e-12	2e-10	8584
Oscillospiraceae sp. MGS:0616	phenylacetate	0.08	7	2.9e-12	2e-10	8584
Butyricicoccus sp. OM04-18BH MGS:0139	S-methylmethionine	0.08	7	2.9e-12	2e-10	8584
Oscillospiraceae sp. MGS:0925	X - 22509	0.08	7	2.9e-12	2e-10	8584
Eubacteriales sp. MGS:1285	X - 12126	0.08	7	2.9e-12	2e-10	8584
Bacteria sp. MGS:0634	p-cresol glucuronide*	0.08	7	2.9e-12	2e-10	8584
Eubacteriales sp. MGS:0614	methyl glucopyranoside (alpha + beta)	0.08	7	2.9e-12	2e-10	8584
Collinsella sp. WCA1-178-WT-3 (M2) MGS:1245	X - 24475	-0.08	-7	2.9e-12	2e-10	8584
Sutterella sp. KLE1602 MGS:0228	carotene diol (2)	-0.08	-7	2.9e-12	2e-10	8584
Bacteria sp. MGS:0218	deoxycholic acid glucuronide	-0.08	-7	2.9e-12	2e-10	8584
Clostridia sp. MGS:0512	1-palmitoyl-2-arachidonoyl-GPC (16:0/20:4n6)	-0.08	-7	3e-12	2e-10	8584
Eubacteriales sp. MGS:0970	phenylacetylglutamine	0.08	7	3e-12	2e-10	8584
Erysipelotrichales sp. MGS:0303	cotinine	0.08	7	3e-12	2e-10	8584
Eubacteriales sp. MGS:0162	cystine	-0.08	-7	3e-12	2e-10	8584
Ruminococcus sp. MGS:0131	heneicosapentaenoate (21:5n3)	0.08	7	3e-12	2e-10	8584
Erysipelatoclostridium sp. MGS:0313	lithocholic acid sulfate (2)	-0.08	-7	3e-12	2e-10	8584
Eubacteriales sp. MGS:0270	X - 24795	0.08	7	3e-12	2e-10	8584
Eubacteriales sp. MGS:0421	X - 23587	-0.08	-7	3e-12	2e-10	8584
Bilophila wadsworthia MGS:0049	2-propyl-4-pentenoate (4-ene-valproate)	-0.08	-7	3e-12	2e-10	8584
Lachnospiraceae sp. MGS:0252	X - 25271	0.08	7	3e-12	2e-10	8584
Eubacteriales sp. MGS:0216	X - 12816	0.08	7	3e-12	2e-10	8584
Clostridia sp. MGS:1058	phenylacetate	0.08	7	3e-12	2e-10	8584
Eubacteriales sp. MGS:0807	X - 22509	0.08	7	3e-12	2e-10	8584
Eubacteriales sp. MGS:0317	X - 17612	0.1	7	3e-12	2e-10	4772
Eubacteriales sp. MGS:0668	X - 21442	0.08	7	3e-12	2e-10	8584
Eubacteriales sp. MGS:0510	X - 12126	0.08	7	3e-12	2e-10	8584
Eubacteriales sp. MGS:0699	N,N-dimethylalanine	0.08	7	3e-12	2e-10	8584
Coprococcus comes MGS:0016	glycosyl ceramide (d18:2/24:1, d18:1/24:2)*	-0.08	-7	3e-12	2e-10	8584
Eubacterium sp. AF16-48 MGS:0219	alpha-hydroxyisovalerate	-0.08	-7	3e-12	2e-10	8584
Agathobaculum sp. MGS:0679	X - 17354	-0.08	-7	3e-12	2e-10	8584
Eubacteriales sp. MGS:0269	cholic acid glucuronide	0.08	7	3e-12	2e-10	8584
Clostridia sp. MGS:0272	sphingomyelin (d18:0/18:0, d19:0/17:0)*	-0.08	-7	3e-12	2e-10	8584
Eubacteriales sp. MGS:0439	3,5-dichloro-2,6-dihydroxybenzoic acid	0.08	7	3e-12	2e-10	8583
Dorea sp. AF36-15AT MGS:0052	X - 18913	-0.08	-7	3e-12	2e-10	8584
Clostridiaceae sp. MGS:0491	X - 12283	-0.08	-7	3e-12	2e-10	8584
Lachnospiraceae sp. MGS:0748	glycodeoxycholate	0.08	7	3e-12	2e-10	8584
Eubacteriales sp. MGS:0123	valine	0.08	7	3e-12	2e-10	8584
Eubacteriales sp. MGS:0242	3,4-dihydroxybutyrate	-0.08	-7	3e-12	2e-10	8583
Clostridium sp. AF15-31 MGS:0293	catechol sulfate	0.08	7	3e-12	2e-10	8584
Eubacteriales sp. MGS:0229	11beta-hydroxyetiocholanolone glucuronide*	0.08	7	3e-12	2e-10	8584
Erysipelotrichales sp. MGS:0303	3beta-hydroxy-5-cholestenoate	0.08	7	3e-12	2e-10	8584
Eubacteriales sp. MGS:0188	cortolone glucuronide (1)	-0.08	-7	3e-12	2e-10	8584
Eubacteriales sp. MGS:0179	androstenediol (3beta,17beta) disulfate (1)	-0.08	-7	3e-12	2e-10	8584
Olsenella sp. AF21-51 MGS:0690	4-acetylcatechol sulfate (1)	0.08	7	3e-12	2e-10	8584
Eubacteriales sp. MGS:0100	oleoyl-oleoyl-glycerol (18:1/18:1) [2]*	-0.11	-7	3e-12	2e-10	3812
Eubacteriales sp. MGS:0477	tyrosine	-0.08	-7	3e-12	2e-10	8584
Eubacteriales sp. MGS:0584	citraconate/glutaconate	0.08	7	3e-12	2e-10	8583
Oscillospiraceae sp. MGS:0925	5-acetylamino-6-amino-3-methyluracil	0.08	7	3e-12	2e-10	8583
Eubacteriales sp. MGS:0235	3-hydroxypyridine sulfate	0.08	7	3e-12	2e-10	8584
Eubacteriales sp. MGS:0762	X - 12816	0.08	7	3e-12	2e-10	8584
Oscillibacter sp. MGS:0245	3-methylcytidine	-0.08	-7	3e-12	2e-10	8584
Blautia producta MGS:0619	glycodeoxycholate	0.08	7	3e-12	2e-10	8584
Firmicutes sp. MGS:0817	octadecanedioate (C18-DC)	0.08	7	3e-12	2e-10	8584
Eubacteriales sp. MGS:0718	X - 17354	0.08	7	3e-12	2e-10	8584
Megasphaera elsdenii MGS:0921	X - 12544	0.08	7	3e-12	2e-10	8584
Firmicutes sp. MGS:0436	indoleacetate	0.08	7	3e-12	2e-10	8584
Roseburia intestinalis MGS:0078	L-urobilin	-0.08	-7	3e-12	2e-10	8584
Clostridia sp. MGS:0879	X - 15728	0.08	7	3e-12	2e-10	8584
Eubacteriales sp. MGS:0100	X - 25271	0.08	7	3e-12	2e-10	8584
Blautia massiliensis MGS:0023	dopamine 3-O-sulfate	-0.08	-7	3e-12	2e-10	8584
Eubacteriales sp. MGS:0383	3-hydroxypyridine glucuronide	0.08	7	3e-12	2e-10	8584
Haemophilus parainfluenzae MGS:0181	1,7-dimethylurate	-0.08	-7	3e-12	2e-10	8584
Clostridium sp. TF06-15AC MGS:0032	methylsuccinate	-0.08	-7	3e-12	2e-10	8583
Eubacteriales sp. MGS:0688	citraconate/glutaconate	0.08	7	3e-12	2e-10	8583
Clostridia sp. MGS:0368	4-acetaminophen sulfate	0.08	7	3e-12	2e-10	8584
Eubacteriales sp. MGS:0699	2-piperidinone	-0.08	-7	3e-12	2.1e-10	8584
Eubacteriales sp. MGS:0577	hyocholate	-0.08	-7	3e-12	2.1e-10	8584
Clostridia sp. MGS:0787	taurodeoxycholate	-0.08	-7	3e-12	2.1e-10	8584
Eubacteriales sp. MGS:0242	gamma-glutamylisoleucine*	-0.08	-7	3e-12	2.1e-10	8584
Clostridium phoceensis MGS:0014	cystathionine	-0.08	-7	3e-12	2.1e-10	8584
Bacteroides ovatus MGS:0031	X - 24531	-0.11	-7	3e-12	2.1e-10	3812
Bifidobacterium longum subsp. longum MGS:0038	X - 23639	0.08	7	3e-12	2.1e-10	8584
Blautia hydrogenotrophica MGS:0430	X - 15728	-0.08	-7	3e-12	2.1e-10	8584
Bacteria sp. MGS:0459	X - 23587	0.08	7	3e-12	2.1e-10	8584
Eubacteriales sp. MGS:0503	taurodeoxycholate	0.08	7	3.1e-12	2.1e-10	8584
Eubacteriales sp. MGS:0188	metabolonic lactone sulfate	-0.08	-7	3.1e-12	2.1e-10	8584
Eubacteriales sp. MGS:0062	hydroxycotinine	-0.08	-7	3.1e-12	2.1e-10	8584
Eubacteriales sp. MGS:0557	ergothioneine	0.08	7	3.1e-12	2.1e-10	8584
Lachnospiraceae sp. MGS:1615	S-methylmethionine	-0.08	-7	3.1e-12	2.1e-10	8584
Eubacterium ramulus MGS:0387	4-vinylcatechol sulfate	-0.08	-7	3.1e-12	2.1e-10	8584
Eubacteriales sp. MGS:0396	ursodeoxycholate	-0.08	-7	3.1e-12	2.1e-10	8584
Oscillospiraceae sp. MGS:0343	X - 25810	0.08	7	3.1e-12	2.1e-10	8584
Eubacteriales sp. MGS:0123	(R)-3-hydroxybutyrylcarnitine	0.08	7	3.1e-12	2.1e-10	8584
Clostridia sp. MGS:0909	X - 23662	-0.08	-7	3.1e-12	2.1e-10	8584
Evtepia gabavorous MGS:0114	methyl glucopyranoside (alpha + beta)	-0.08	-7	3.1e-12	2.1e-10	8584
Eubacteriales sp. MGS:0345	X - 22162	-0.08	-7	3.1e-12	2.1e-10	8584
Blautia obeum MGS:0009	phenol sulfate	0.08	7	3.1e-12	2.1e-10	8584
Oscillospiraceae sp. MGS:0256	X - 24337	0.08	7	3.1e-12	2.1e-10	8584
Eubacteriales sp. MGS:0409	cinnamoylglycine	0.08	7	3.1e-12	2.1e-10	8584
Collinsella aerofaciens MGS:0019	cystine	0.08	7	3.1e-12	2.1e-10	8584
Eubacteriales sp. MGS:0069	isobutyrylglycine	0.08	7	3.1e-12	2.1e-10	8584
Firmicutes sp. MGS:0915	X - 11315	0.08	7	3.1e-12	2.1e-10	8584
Oscillospiraceae sp. MGS:0207	tartronate (hydroxymalonate)	0.08	7	3.1e-12	2.1e-10	8584
Oscillospiraceae sp. MGS:0648	X - 21821	0.08	7	3.1e-12	2.1e-10	8584
Victivallis vadensis MGS:0689	X - 12830	-0.08	-7	3.1e-12	2.1e-10	8584
Eubacteriales sp. MGS:0442	deoxycholic acid 12-sulfate*	-0.08	-7	3.1e-12	2.1e-10	8584
Eubacteriales sp. MGS:1120	X - 11850	0.08	7	3.1e-12	2.1e-10	8584
Parasutterella sp. MGS:0485	X - 16124	-0.08	-7	3.1e-12	2.1e-10	8584
Firmicutes sp. MGS:0942	X - 11850	0.08	7	3.1e-12	2.1e-10	8584
Oscillospiraceae sp. MGS:0142	piperine	-0.08	-7	3.1e-12	2.1e-10	8584
Dorea formicigenerans MGS:0006	2-aminoadipate	0.08	7	3.1e-12	2.1e-10	8584
Eubacteriales sp. MGS:0335	dihydroferulate	-0.08	-7	3.1e-12	2.1e-10	8584
Eubacteriales sp. MGS:0843	citramalate	0.08	7	3.1e-12	2.1e-10	8584
Lachnospiraceae sp. MGS:0252	cotinine N-oxide	-0.08	-7	3.1e-12	2.1e-10	8584
Bacteroidales sp. MGS:0147	levulinate (4-oxovalerate)	0.11	7	3.1e-12	2.1e-10	3812
Eubacterium sp. AM49-13BH MGS:0251	cholate	0.08	7	3.1e-12	2.1e-10	8584
Eubacteriales sp. MGS:0353	X - 23655	0.08	7	3.1e-12	2.1e-10	8584
Lactiplantibacillus plantarum subsp. plantarum MGS:0597	glycerate	0.08	7	3.1e-12	2.1e-10	8583
Eubacteriales sp. MGS:0843	X - 25279	0.08	7	3.1e-12	2.1e-10	8584
Ruminococcus bromii MGS:0089	1,5-anhydroglucitol (1,5-AG)	0.08	7	3.1e-12	2.1e-10	8584
Hydrogeniiclostidium mannosilyticum MGS:0294	X - 22509	-0.08	-7	3.1e-12	2.1e-10	8584
Eubacteriales sp. MGS:0149	2-hydroxyacetaminophen sulfate*	0.08	7	3.1e-12	2.1e-10	8584
Veillonella parvula MGS:0220	2-O-methylascorbic acid	0.08	7	3.1e-12	2.1e-10	8584
[Ruminococcus] torques MGS:0034	pregnenetriol disulfate*	0.08	7	3.1e-12	2.1e-10	8584
Oscillospiraceae sp. MGS:0142	N-acetylphenylalanine	0.08	7	3.1e-12	2.1e-10	8584
Klebsiella quasipneumoniae subsp. similipneumoniae MGS:1629	X - 23662	0.08	7	3.1e-12	2.1e-10	8584
Eubacteriales sp. MGS:0269	carotene diol (1)	0.08	7	3.1e-12	2.1e-10	8584
Lachnospiraceae sp. MGS:0399	hydroxy-CMPF*	0.08	7	3.1e-12	2.1e-10	8584
Mediterraneibacter glycyrrhizinilyticus MGS:0314	X - 21310	0.08	7	3.1e-12	2.1e-10	8584
Prevotellamassilia timonensis MGS:0900	X - 11850	0.08	7	3.1e-12	2.1e-10	8584
[Clostridium] symbiosum MGS:0370	X - 24757	-0.08	-7	3.1e-12	2.1e-10	8584
Anaeromassilibacillus sp. Marseille-P3371 MGS:0304	X - 25271	-0.08	-7	3.1e-12	2.1e-10	8584
Lachnospiraceae sp. MGS:0246	methyl glucopyranoside (alpha + beta)	0.08	7	3.1e-12	2.1e-10	8584
Eubacteriales sp. MGS:0409	indoleacetate	0.08	7	3.1e-12	2.1e-10	8584
Firmicutes sp. MGS:0436	beta-cryptoxanthin	0.08	7	3.1e-12	2.1e-10	8584
Merdimonas faecis MGS:0494	X - 13844	0.08	7	3.1e-12	2.1e-10	8584
Firmicutes sp. MGS:0810	X - 22162	-0.08	-7	3.2e-12	2.1e-10	8584
Clostridia sp. MGS:0470	taurodeoxycholic acid 3-sulfate	-0.08	-7	3.2e-12	2.1e-10	8584
Oscillospiraceae sp. MGS:0461	X - 21310	-0.08	-7	3.2e-12	2.1e-10	8584
Clostridia sp. MGS:0463	X - 21842	0.08	7	3.2e-12	2.1e-10	8584
Eubacteriales sp. MGS:0548	X - 21383	0.08	7	3.2e-12	2.1e-10	8584
Roseburia inulinivorans MGS:0036	X - 22834	0.08	7	3.2e-12	2.1e-10	8584
Eubacteriales sp. MGS:0373	X - 24475	0.08	7	3.2e-12	2.1e-10	8584
Lachnospiraceae sp. MGS:1098	X - 11315	0.08	7	3.2e-12	2.1e-10	8584
Clostridium disporicum MGS:0222	5alpha-pregnan-3beta,20beta-diol monosulfate (1)	0.08	7	3.2e-12	2.1e-10	8584
Escherichia coli MGS:0195	X - 12306	-0.08	-7	3.2e-12	2.1e-10	8584
Eubacteriales sp. MGS:1086	X - 12216	0.08	7	3.2e-12	2.1e-10	8584
Ruminococcus sp. AF21-42 MGS:0111	X - 17351	0.08	7	3.2e-12	2.1e-10	8584
Clostridium sp. MGS:0075	X - 24475	0.08	7	3.2e-12	2.1e-10	8584
Phocaeicola vulgatus MGS:0005	X - 15728	-0.08	-7	3.2e-12	2.1e-10	8584
Veillonella dispar MGS:0227	X - 22509	-0.08	-7	3.2e-12	2.1e-10	8584
Lachnospiraceae sp. MGS:1066	3-hydroxypyridine glucuronide	0.08	7	3.2e-12	2.1e-10	8584
Bacteria sp. MGS:0459	N-acetylglycine	0.08	7	3.2e-12	2.1e-10	8584
Clostridium sp. OF03-18AA MGS:0119	glycoursodeoxycholate	-0.08	-7	3.2e-12	2.1e-10	8584
Eubacteriales sp. MGS:0185	X - 25503	-0.08	-7	3.2e-12	2.1e-10	8584
Eubacteriales sp. MGS:0973	5alpha-androstan-3beta,17alpha-diol disulfate	0.08	7	3.2e-12	2.1e-10	8584
Slackia isoflavoniconvertens MGS:0160	4-methylcatechol sulfate	0.08	7	3.2e-12	2.1e-10	8584
Flavonifractor sp. An10 MGS:0495	paraxanthine	0.08	7	3.2e-12	2.2e-10	8584
Butyricicoccus sp. MGS:0008	hippurate	-0.08	-7	3.2e-12	2.2e-10	8584
Lachnospiraceae sp. MGS:0236	p-cresol glucuronide*	-0.08	-7	3.2e-12	2.2e-10	8584
Bacteroidales sp. MGS:1306	X - 16124	0.08	7	3.2e-12	2.2e-10	8584
Coprococcus comes MGS:0016	mannose	0.08	7	3.2e-12	2.2e-10	8583
Oscillospiraceae sp. MGS:0142	X - 13728	0.08	7	3.2e-12	2.2e-10	8584
Butyricicoccus sp. MGS:0008	methyl indole-3-acetate	-0.08	-7	3.2e-12	2.2e-10	8584
Eubacteriales sp. MGS:0184	cholic acid glucuronide	0.08	7	3.2e-12	2.2e-10	8584
Neglecta timonensis MGS:0478	deoxycholic acid 12-sulfate*	0.08	7	3.2e-12	2.2e-10	8584
Oscillospiraceae sp. MGS:0998	X - 12261	0.08	7	3.2e-12	2.2e-10	8584
Eubacterium sp. AF16-48 MGS:0219	beta-cryptoxanthin	0.08	7	3.2e-12	2.2e-10	8584
Merdimonas faecis MGS:0494	tartronate (hydroxymalonate)	-0.08	-7	3.2e-12	2.2e-10	8584
Enterocloster citroniae MGS:0285	pyrraline	-0.08	-7	3.2e-12	2.2e-10	8584
Oscillospiraceae sp. MGS:0343	X - 21467	-0.08	-7	3.2e-12	2.2e-10	8584
Firmicutes sp. MGS:0835	cholate	-0.08	-7	3.2e-12	2.2e-10	8584
Bacteria sp. MGS:0620	2-piperidinone	-0.08	-7	3.2e-12	2.2e-10	8584
Pseudoflavonifractor sp. An184 MGS:0253	7-alpha-hydroxy-3-oxo-4-cholestenoate (7-Hoca)	-0.08	-7	3.2e-12	2.2e-10	8584
Eubacteriales sp. MGS:0536	X - 12851	0.08	7	3.2e-12	2.2e-10	8584
Eubacteriales sp. MGS:0984	4-ethylcatechol sulfate	0.08	7	3.2e-12	2.2e-10	8584
Eubacteriales sp. MGS:0175	uridine	-0.08	-7	3.2e-12	2.2e-10	8584
Eubacteriales sp. MGS:0624	taurochenodeoxycholic acid 3-sulfate	-0.08	-7	3.2e-12	2.2e-10	8584
Pseudoflavonifractor sp. MGS:0844	X - 12126	0.08	7	3.2e-12	2.2e-10	8584
Eubacteriales sp. MGS:0345	sphingomyelin (d18:1/17:0, d17:1/18:0, d19:1/16:0)	0.08	7	3.2e-12	2.2e-10	8584
Roseburia inulinivorans MGS:0036	leucine	0.08	7	3.2e-12	2.2e-10	8584
Clostridia sp. MGS:0553	5-hydroxyhexanoate	0.08	7	3.2e-12	2.2e-10	8584
Eubacteriales sp. MGS:0480	methyl glucopyranoside (alpha + beta)	0.08	7	3.2e-12	2.2e-10	8584
Coprococcus catus MGS:0037	4-ethylcatechol sulfate	-0.08	-7	3.2e-12	2.2e-10	8584
Eggerthellales sp. MGS:0569	hyocholate	0.08	7	3.2e-12	2.2e-10	8584
Eubacteriales sp. MGS:0123	3-acetylphenol sulfate	-0.08	-7	3.2e-12	2.2e-10	8584
Oscillospiraceae sp. MGS:0382	X - 12306	0.08	7	3.2e-12	2.2e-10	8584
Eubacteriales sp. MGS:0192	phenylacetate	0.08	7	3.2e-12	2.2e-10	8584
Bacteria sp. MGS:0483	behenoyl dihydrosphingomyelin (d18:0/22:0)*	-0.08	-7	3.2e-12	2.2e-10	8584
Eubacteriales sp. MGS:0100	1-linoleoyl-GPC (18:2)	0.08	7	3.2e-12	2.2e-10	8584
Eubacteriales sp. MGS:0153	3-phenylpropionate (hydrocinnamate)	0.08	7	3.2e-12	2.2e-10	8584
Eubacteriales sp. MGS:0329	N-(2-furoyl)glycine	0.08	7	3.2e-12	2.2e-10	8584
Proteobacteria sp. MGS:0327	glycolithocholate sulfate*	0.08	7	3.2e-12	2.2e-10	8584
Eubacteriales sp. MGS:0477	7-alpha-hydroxy-3-oxo-4-cholestenoate (7-Hoca)	-0.08	-7	3.3e-12	2.2e-10	8584
Blautia massiliensis MGS:0023	retinol (Vitamin A)	0.08	7	3.3e-12	2.2e-10	8584
Lachnospiraceae sp. MGS:0246	X - 12822	-0.08	-7	3.3e-12	2.2e-10	8584
Clostridium sp. AM49-4BH MGS:0097	indolepropionate	0.08	7	3.3e-12	2.2e-10	8584
Oscillospiraceae sp. MGS:0576	hydroxycotinine	0.08	7	3.3e-12	2.2e-10	8584
Eubacteriales sp. MGS:0721	7-methylxanthine	0.08	7	3.3e-12	2.2e-10	8584
Atopobiaceae sp. MGS:0937	X - 21839	-0.08	-7	3.3e-12	2.2e-10	8584
Eubacteriales sp. MGS:0083	sphingomyelin (d18:0/18:0, d19:0/17:0)*	-0.08	-7	3.3e-12	2.2e-10	8584
Eubacteriales sp. MGS:0664	X - 23655	0.08	7	3.3e-12	2.2e-10	8584
Eubacteriales sp. MGS:0345	4-hydroxyhippurate	-0.08	-7	3.3e-12	2.2e-10	8584
Oscillospiraceae sp. MGS:1161	cotinine N-oxide	0.08	7	3.3e-12	2.2e-10	8584
Clostridia sp. MGS:0479	ursodeoxycholate	-0.08	-7	3.3e-12	2.2e-10	8584
Collinsella aerofaciens MGS:0019	12,13-DiHOME	-0.08	-7	3.3e-12	2.2e-10	8584
Eubacteriales sp. MGS:0565	4-methylguaiacol sulfate	0.08	7	3.3e-12	2.2e-10	8584
Eubacteriales sp. MGS:0744	X - 24352	-0.08	-7	3.3e-12	2.2e-10	8584
Eubacteriales sp. MGS:0673	4-vinylguaiacol sulfate	0.08	7	3.3e-12	2.2e-10	8584
Clostridium sp. TF06-15AC MGS:0032	palmitoyl-sphingosine-phosphoethanolamine (d18:1/16:0)	-0.08	-7	3.3e-12	2.2e-10	8584
Desulfovibrio desulfuricans MGS:0904	X - 12261	0.08	7	3.3e-12	2.2e-10	8584
Desulfovibrionales sp. MGS:0462	p-cresol glucuronide*	0.08	7	3.3e-12	2.2e-10	8584
Eubacteriales sp. MGS:0128	norcotinine	0.08	7	3.3e-12	2.2e-10	8584
Eubacteriales sp. MGS:0145	deoxycholate	0.08	7	3.3e-12	2.2e-10	8584
Blautia massiliensis MGS:0023	1-stearoyl-GPG (18:0)	0.08	7	3.3e-12	2.2e-10	8584
Eubacteriales sp. MGS:0635	2-hydroxyglutarate	0.08	7	3.3e-12	2.2e-10	8584
Megasphaera sp. BL7 MGS:1145	X - 15728	0.08	7	3.3e-12	2.2e-10	8584
Oscillospiraceae sp. MGS:1516	X - 12126	0.08	7	3.3e-12	2.2e-10	8584
Clostridia sp. MGS:0140	formiminoglutamate	-0.08	-7	3.3e-12	2.2e-10	8584
Clostridiaceae sp. MGS:0431	glucose	0.08	7	3.3e-12	2.2e-10	8583
Eggerthella lenta MGS:0225	1-(1-enyl-palmitoyl)-2-linoleoyl-GPC (P-16:0/18:2)*	-0.08	-7	3.3e-12	2.2e-10	8584
Eubacteriales sp. MGS:0179	4-allylcatechol sulfate	0.08	7	3.3e-12	2.2e-10	8584
Eubacteriales sp. MGS:0184	1-palmitoleoylglycerol (16:1)*	-0.08	-7	3.3e-12	2.2e-10	8584
Collinsella intestinalis MGS:0802	X - 18901	-0.08	-7	3.3e-12	2.2e-10	8584
Eubacteriales sp. MGS:1055	dodecanedioate (C12-DC)	0.08	7	3.3e-12	2.2e-10	8584
Blautia hydrogenotrophica MGS:0430	X - 12111	-0.08	-7	3.3e-12	2.2e-10	8584
Peptostreptococcaceae sp. MGS:0200	1-palmitoyl-2-arachidonoyl-GPC (16:0/20:4n6)	-0.08	-7	3.3e-12	2.2e-10	8584
Eubacteriales sp. MGS:0325	Urolithin B glucuronide	0.11	7	3.3e-12	2.2e-10	3812
Lachnospiraceae sp. MGS:0930	X - 16935	0.08	7	3.3e-12	2.2e-10	8584
Eubacteriales sp. MGS:0100	sphingomyelin (d18:2/23:1)*	0.08	7	3.3e-12	2.2e-10	8584
Eubacteriales sp. MGS:0185	3-hydroxy-2-ethylpropionate	0.08	7	3.3e-12	2.2e-10	8584
Clostridia sp. MGS:0463	X - 18901	0.08	7	3.3e-12	2.2e-10	8584
Eubacteriales sp. MGS:0381	X - 23587	-0.08	-7	3.3e-12	2.2e-10	8584
[Clostridium] innocuum MGS:0365	1-palmitoleoylglycerol (16:1)*	0.08	7	3.3e-12	2.2e-10	8584
Eubacteriales sp. MGS:0289	heptanoate (7:0)	0.08	7	3.3e-12	2.2e-10	8584
Bilophila wadsworthia MGS:0049	phenol sulfate	0.08	7	3.3e-12	2.2e-10	8584
Eubacteriales sp. MGS:0193	X - 12740	-0.08	-7	3.3e-12	2.2e-10	8584
Eubacteriales sp. MGS:0145	X - 12261	0.08	7	3.3e-12	2.2e-10	8584
Lachnospiraceae sp. MGS:0433	hydroxy-CMPF*	-0.08	-7	3.3e-12	2.2e-10	8584
Eubacteriales sp. MGS:0087	cotinine	-0.08	-7	3.3e-12	2.3e-10	8584
Ruthenibacterium lactatiformans MGS:0020	ergothioneine	-0.08	-7	3.4e-12	2.3e-10	8584
Clostridia sp. MGS:0783	4-ethyl-2-methoxyphenol sulfate	0.08	7	3.4e-12	2.3e-10	8584
Eubacteriales sp. MGS:0179	X - 12126	0.08	7	3.4e-12	2.3e-10	8584
Clostridia sp. MGS:0385	pregnanediol-3-glucuronide	0.08	7	3.4e-12	2.3e-10	8584
Eubacteriales sp. MGS:1153	hyocholate	-0.08	-7	3.4e-12	2.3e-10	8584
Eubacteriales sp. MGS:0534	uridine	-0.08	-7	3.4e-12	2.3e-10	8584
Dorea phocaeensis MGS:0865	deoxycholate	0.08	7	3.4e-12	2.3e-10	8584
Eubacteriales sp. MGS:0321	cortolone glucuronide (1)	-0.08	-7	3.4e-12	2.3e-10	8584
Oscillospiraceae sp. MGS:0388	1-(1-enyl-palmitoyl)-2-oleoyl-GPC (P-16:0/18:1)*	0.08	7	3.4e-12	2.3e-10	8584
Lachnoclostridium sp. An131 MGS:0658	X - 24475	-0.08	-7	3.4e-12	2.3e-10	8584
Eubacteriales sp. MGS:0924	X - 11315	0.08	7	3.4e-12	2.3e-10	8584
Lachnospiraceae sp. MGS:1005	2-piperidinone	-0.08	-7	3.4e-12	2.3e-10	8584
Firmicutes sp. MGS:0436	cinnamoylglycine	0.08	7	3.4e-12	2.3e-10	8584
Oscillospiraceae sp. MGS:0806	X - 22834	-0.08	-7	3.4e-12	2.3e-10	8584
Oscillibacter sp. PEA192 MGS:0021	3,5-dichloro-2,6-dihydroxybenzoic acid	0.08	7	3.4e-12	2.3e-10	8583
Ruminococcus sp. AF21-42 MGS:0111	beta-cryptoxanthin	0.08	7	3.4e-12	2.3e-10	8584
Clostridia sp. MGS:0508	X - 21845	-0.08	-7	3.4e-12	2.3e-10	8584
Eubacteriales sp. MGS:0335	taurodeoxycholic acid 3-sulfate	0.08	7	3.4e-12	2.3e-10	8584
Eubacteriales sp. MGS:0193	X - 24410	-0.11	-7	3.4e-12	2.3e-10	3812
Eubacteriales sp. MGS:0211	isoursodeoxycholate	-0.08	-7	3.4e-12	2.3e-10	8584
[Ruminococcus] torques MGS:0034	S-methylcysteine sulfoxide	-0.08	-7	3.4e-12	2.3e-10	8584
Eubacteriales sp. MGS:0694	phenylacetate	0.08	7	3.4e-12	2.3e-10	8584
Eubacteriales sp. MGS:0699	X - 17612	0.1	7	3.4e-12	2.3e-10	4772
Coprococcus sp. AM27-12LB MGS:0687	L-urobilin	-0.08	-7	3.4e-12	2.3e-10	8584
Coprococcus catus MGS:0037	X - 22162	0.08	7	3.4e-12	2.3e-10	8584
Eubacterium ramulus MGS:0068	3-hydroxypyridine glucuronide	-0.08	-7	3.4e-12	2.3e-10	8584
Mediterraneibacter glycyrrhizinilyticus MGS:0314	glucose	0.08	7	3.4e-12	2.3e-10	8583
Roseburia inulinivorans MGS:0036	methylnaphthyl sulfate (2)*	0.08	7	3.4e-12	2.3e-10	8584
Faecalibacterium prausnitzii MGS:0378	4-hydroxyphenylacetylglutamine	-0.08	-7	3.4e-12	2.3e-10	8584
Eubacteriales sp. MGS:0083	(R)-3-hydroxybutyrylcarnitine	-0.08	-7	3.4e-12	2.3e-10	8584
Intestinimonas butyriciproducens MGS:0187	deoxycholic acid glucuronide	-0.08	-7	3.4e-12	2.3e-10	8584
Firmicutes sp. MGS:0341	phenylacetylglutamine	0.08	7	3.4e-12	2.3e-10	8584
Eubacteriales sp. MGS:0940	4-ethylcatechol sulfate	0.08	7	3.4e-12	2.3e-10	8584
Bacteria sp. MGS:0492	3-hydroxypyridine sulfate	0.08	7	3.4e-12	2.3e-10	8584
Clostridia sp. MGS:0861	ursodeoxycholate	-0.08	-7	3.4e-12	2.3e-10	8584
Parabacteroides distasonis MGS:0024	X - 12013	-0.08	-7	3.4e-12	2.3e-10	8584
Eubacteriales sp. MGS:0188	hydroxy-CMPF*	0.08	7	3.4e-12	2.3e-10	8584
Faecalibacterium prausnitzii MGS:0029	3b-hydroxy-5-cholenoic acid	-0.08	-7	3.4e-12	2.3e-10	8584
Eubacteriales sp. MGS:0442	glycodeoxycholate 3-sulfate	-0.08	-7	3.4e-12	2.3e-10	8584
Eubacteriales sp. MGS:0548	pantothenate	-0.08	-7	3.4e-12	2.3e-10	8584
Firmicutes sp. MGS:1054	X - 21752	0.08	7	3.4e-12	2.3e-10	8584
Lachnospiraceae sp. MGS:0393	X - 25422	0.08	7	3.4e-12	2.3e-10	8584
Eubacteriales sp. MGS:0308	indolepropionate	0.08	7	3.4e-12	2.3e-10	8584
Eubacteriales sp. MGS:0138	X - 23997	0.08	7	3.4e-12	2.3e-10	8584
Eubacteriales sp. MGS:1250	X - 12013	0.08	7	3.4e-12	2.3e-10	8584
Eubacterium ventriosum MGS:0082	1,5-anhydroglucitol (1,5-AG)	0.08	7	3.4e-12	2.3e-10	8584
Lachnospiraceae sp. MGS:0233	X - 24812	-0.08	-7	3.4e-12	2.3e-10	8584
Blautia obeum MGS:0009	mannose	0.08	7	3.4e-12	2.3e-10	8583
Lachnospiraceae sp. MGS:0422	X - 15503	-0.08	-7	3.4e-12	2.3e-10	8584
Eubacteriales sp. MGS:0580	methyl glucopyranoside (alpha + beta)	-0.08	-7	3.4e-12	2.3e-10	8584
Clostridia sp. MGS:0140	9,10-DiHOME	0.08	7	3.4e-12	2.3e-10	8584
[Ruminococcus] torques MGS:0034	X - 21736	0.08	7	3.4e-12	2.3e-10	8584
Veillonella dispar MGS:0227	glycochenodeoxycholate glucuronide (1)	-0.08	-7	3.4e-12	2.3e-10	8584
Eubacteriales sp. MGS:0254	glyco-beta-muricholate**	0.08	7	3.4e-12	2.3e-10	8584
Eubacteriales sp. MGS:0284	glycodeoxycholate	-0.08	-7	3.4e-12	2.3e-10	8584
Eubacteriales sp. MGS:0331	2-hydroxybutyrate/2-hydroxyisobutyrate	-0.08	-7	3.4e-12	2.3e-10	8583
Clostridium disporicum MGS:0753	X - 22834	-0.08	-7	3.4e-12	2.3e-10	8584
Firmicutes sp. MGS:0581	X - 25523	0.08	7	3.5e-12	2.3e-10	8584
Eubacteriales sp. MGS:0803	7-methylxanthine	0.08	7	3.5e-12	2.3e-10	8584
Bacteroidales sp. MGS:1236	p-cresol glucuronide*	0.08	7	3.5e-12	2.3e-10	8584
Eubacteriales sp. MGS:0367	X - 12306	-0.08	-7	3.5e-12	2.3e-10	8584
Flavonifractor plautii MGS:0079	beta-hydroxyisovalerate	0.08	7	3.5e-12	2.3e-10	8584
Eubacteriales sp. MGS:0288	3-carboxy-4-methyl-5-pentyl-2-furanpropionate (3-CMPFP)**	0.08	7	3.5e-12	2.3e-10	8584
Lachnospiraceae sp. MGS:0018	isobutyrylcarnitine (C4)	-0.08	-7	3.5e-12	2.3e-10	8584
Eubacteriales sp. MGS:0578	X - 21442	0.08	7	3.5e-12	2.3e-10	8584
Eubacteriales sp. MGS:0396	X - 17351	0.08	7	3.5e-12	2.3e-10	8584
Amedibacillus dolichus MGS:0798	X - 24295	0.08	7	3.5e-12	2.3e-10	8584
Clostridia sp. MGS:0508	taurodeoxycholic acid 3-sulfate	-0.08	-7	3.5e-12	2.3e-10	8584
Evtepia gabavorous MGS:0114	4-allylcatechol sulfate	-0.08	-7	3.5e-12	2.3e-10	8584
Eubacteriales sp. MGS:0671	glycodeoxycholate 3-sulfate	-0.08	-7	3.5e-12	2.3e-10	8584
Eubacteriales sp. MGS:0084	imidazole propionate	-0.08	-7	3.5e-12	2.3e-10	8584
Clostridium sp. TM06-18 MGS:0048	1-stearoyl-2-docosahexaenoyl-GPE (18:0/22:6)*	0.08	7	3.5e-12	2.3e-10	8584
Clostridium sp. 1001271st1 H5 MGS:0888	indolepropionate	-0.08	-7	3.5e-12	2.3e-10	8584
Prevotellamassilia timonensis MGS:0900	X - 11843	0.08	7	3.5e-12	2.3e-10	8584
Lactobacillus gasseri MGS:0884	X - 12707	-0.08	-7	3.5e-12	2.3e-10	8584
Dorea formicigenerans MGS:0006	3-methyl-2-oxobutyrate	0.08	7	3.5e-12	2.3e-10	8584
Dorea formicigenerans MGS:0006	valine	0.08	7	3.5e-12	2.3e-10	8584
Eubacteriales sp. MGS:0614	X - 18901	0.08	7	3.5e-12	2.3e-10	8584
Eubacteriales sp. MGS:0476	X - 23997	0.08	7	3.5e-12	2.3e-10	8584
Roseburia inulinivorans MGS:0036	gamma-glutamylvaline	0.08	7	3.5e-12	2.3e-10	8584
Clostridia sp. MGS:0752	X - 22834	-0.08	-7	3.5e-12	2.3e-10	8584
Eubacteriales sp. MGS:0183	4-vinylcatechol sulfate	0.08	7	3.5e-12	2.4e-10	8584
Eubacteriales sp. MGS:0674	1,3-dimethylurate	0.08	7	3.5e-12	2.4e-10	8584
Eubacteriales sp. MGS:0123	4-methyl-2-oxopentanoate	0.08	7	3.5e-12	2.4e-10	8584
Veillonella rogosae MGS:0324	oleoyl-oleoyl-glycerol (18:1/18:1) [2]*	-0.11	-7	3.5e-12	2.4e-10	3812
Lachnospiraceae sp. MGS:0930	4-acetylcatechol sulfate (1)	0.08	7	3.5e-12	2.4e-10	8584
Firmicutes sp. MGS:0501	X - 12830	-0.08	-7	3.5e-12	2.4e-10	8584
Eubacterium sp. AM49-13BH MGS:0251	lithocholate sulfate (1)	-0.08	-7	3.5e-12	2.4e-10	8584
Eubacteriales sp. MGS:0100	N-delta-acetylornithine	0.08	7	3.5e-12	2.4e-10	8584
Clostridia sp. MGS:0272	X - 12306	0.08	7	3.5e-12	2.4e-10	8584
Eubacteriales sp. MGS:0305	cortolone glucuronide (1)	-0.08	-7	3.5e-12	2.4e-10	8584
Lachnospiraceae sp. MGS:0422	3beta-hydroxy-5-cholestenoate	0.08	7	3.5e-12	2.4e-10	8584
Alistipes shahii MGS:0054	X - 17354	0.08	7	3.5e-12	2.4e-10	8584
Bifidobacterium adolescentis MGS:0056	chenodeoxycholic acid sulfate (1)	-0.11	-7	3.5e-12	2.4e-10	3812
Ruminococcus sp. AF46-10NS MGS:0271	metabolonic lactone sulfate	0.08	7	3.5e-12	2.4e-10	8584
Clostridia sp. MGS:0435	X - 21442	0.08	7	3.5e-12	2.4e-10	8584
Clostridia sp. MGS:0756	X - 12830	-0.08	-7	3.5e-12	2.4e-10	8584
Lachnospiraceae sp. MGS:0855	phenylacetylglutamate	0.08	7	3.5e-12	2.4e-10	8584
Eubacteriales sp. MGS:0474	X - 21442	0.08	7	3.5e-12	2.4e-10	8584
[Ruminococcus] gnavus MGS:0239	indoleacetate	-0.08	-7	3.5e-12	2.4e-10	8584
Eubacteriales sp. MGS:0584	X - 17301	0.09	7	3.5e-12	2.4e-10	6693
Eubacteriales sp. MGS:0100	1-arachidonoyl-GPI (20:4)*	-0.08	-7	3.5e-12	2.4e-10	8584
Eubacteriales sp. MGS:0506	X - 12851	-0.08	-7	3.5e-12	2.4e-10	8584
Eubacteriales sp. MGS:0627	branched chain 14:0 dicarboxylic acid**	0.08	7	3.5e-12	2.4e-10	8584
Eubacteriales sp. MGS:0383	catechol sulfate	0.08	7	3.5e-12	2.4e-10	8584
Prevotella pectinovora MGS:1034	X - 11850	0.08	7	3.5e-12	2.4e-10	8584
Blautia sp. An46 MGS:1487	3-methyl catechol sulfate (1)	0.08	7	3.5e-12	2.4e-10	8584
Eubacteriales sp. MGS:0506	X - 12013	0.08	7	3.5e-12	2.4e-10	8584
Clostridium sp. MGS:0050	X - 21842	-0.08	-7	3.6e-12	2.4e-10	8584
Clostridia sp. MGS:0660	3-methyl catechol sulfate (1)	0.08	7	3.6e-12	2.4e-10	8584
Eubacteriales sp. MGS:0439	N2,N5-diacetylornithine	-0.08	-7	3.6e-12	2.4e-10	8584
Streptococcus mutans MGS:0677	2,3-dihydroxy-5-methylthio-4-pentenoate (DMTPA)*	0.08	7	3.6e-12	2.4e-10	8584
Lachnospiraceae sp. MGS:0018	glutamate	0.08	7	3.6e-12	2.4e-10	8584
Clostridia sp. MGS:0746	5alpha-androstan-3beta,17alpha-diol disulfate	0.08	7	3.6e-12	2.4e-10	8584
Clostridiaceae sp. MGS:0431	X - 12407	-0.08	-7	3.6e-12	2.4e-10	8584
Parabacteroides johnsonii MGS:0469	ethyl alpha-glucopyranoside	0.08	7	3.6e-12	2.4e-10	8584
Eubacteriales sp. MGS:0600	X - 11299	0.08	7	3.6e-12	2.4e-10	8584
Eubacteriales sp. MGS:0442	urate	-0.08	-7	3.6e-12	2.4e-10	8584
Eubacteriales sp. MGS:0502	glycerate	0.08	7	3.6e-12	2.4e-10	8583
Veillonella dispar MGS:0227	phenyllactate (PLA)	0.08	7	3.6e-12	2.4e-10	8583
Eubacteriales sp. MGS:0674	2-piperidinone	-0.08	-7	3.6e-12	2.4e-10	8584
Lachnospiraceae sp. MGS:1325	4-methoxyphenol sulfate	-0.08	-7	3.6e-12	2.4e-10	8584
[Ruminococcus] gnavus MGS:0239	1-stearoyl-2-arachidonoyl-GPI (18:0/20:4)	0.08	7	3.6e-12	2.4e-10	8584
Eubacteriales sp. MGS:0305	X - 21736	-0.08	-7	3.6e-12	2.4e-10	8584
Eubacteriales sp. MGS:0044	X - 23639	-0.08	-7	3.6e-12	2.4e-10	8584
[Ruminococcus] lactaris MGS:0109	X - 12261	-0.08	-7	3.6e-12	2.4e-10	8584
Clostridium sp. AF15-31 MGS:0293	naringenin 7-glucuronide	0.08	7	3.6e-12	2.4e-10	8584
Clostridium sp. M62/1 MGS:0354	1-palmitoyl-2-arachidonoyl-GPC (16:0/20:4n6)	0.08	7	3.6e-12	2.4e-10	8584
Clostridia sp. MGS:0623	4-allylcatechol sulfate	-0.08	-7	3.6e-12	2.4e-10	8584
Eubacteriales sp. MGS:0320	pentose acid*	0.08	7	3.6e-12	2.4e-10	8583
Eubacteriales sp. MGS:0196	1-palmitoyl-2-palmitoleoyl-GPC (16:0/16:1)*	-0.08	-7	3.6e-12	2.4e-10	8584
Eubacteriales sp. MGS:0496	X - 23662	-0.08	-7	3.6e-12	2.4e-10	8584
Agathobaculum sp. MGS:0679	5-hydroxyindole sulfate	-0.08	-7	3.6e-12	2.4e-10	8584
Evtepia gabavorous MGS:0114	X - 21821	-0.08	-7	3.6e-12	2.4e-10	8584
Ruthenibacterium lactatiformans MGS:0020	X - 22509	-0.08	-7	3.6e-12	2.4e-10	8584
Oscillospiraceae sp. MGS:0256	androstenediol (3beta,17beta) disulfate (1)	0.08	7	3.6e-12	2.4e-10	8584
Evtepia gabavorous MGS:0114	X - 15461	0.08	7	3.6e-12	2.4e-10	8584
Anaerotignum lactatifermentans MGS:0676	sphingomyelin (d18:0/18:0, d19:0/17:0)*	0.08	7	3.6e-12	2.4e-10	8584
Candidatus Borkfalkia ceftriaxoniphila MGS:0595	deoxycholic acid glucuronide	-0.08	-7	3.6e-12	2.4e-10	8584
Eubacteriales sp. MGS:0353	deoxycholate	0.08	7	3.6e-12	2.4e-10	8584
Oscillospiraceae sp. MGS:0693	deoxycholic acid 12-sulfate*	-0.08	-7	3.6e-12	2.4e-10	8584
Clostridium phoceensis MGS:0014	2-oxoarginine*	-0.08	-7	3.6e-12	2.4e-10	8584
Eubacteriales sp. MGS:0232	histidine betaine (hercynine)*	0.08	7	3.6e-12	2.4e-10	8584
Eubacteriales sp. MGS:0432	1-palmitoyl-2-oleoyl-GPE (16:0/18:1)	-0.08	-7	3.6e-12	2.4e-10	8584
Eubacteriales sp. MGS:0254	lactosyl-N-nervonoyl-sphingosine (d18:1/24:1)*	-0.08	-7	3.6e-12	2.4e-10	8584
Oscillospiraceae sp. MGS:0223	hyocholate	-0.08	-7	3.6e-12	2.4e-10	8584
Oscillibacter sp. PEA192 MGS:0021	mannonate*	0.08	7	3.6e-12	2.4e-10	8583
Eubacteriales sp. MGS:0149	glycosyl ceramide (d18:2/24:1, d18:1/24:2)*	0.08	7	3.6e-12	2.4e-10	8584
Eubacteriales sp. MGS:1269	X - 12216	0.08	7	3.6e-12	2.4e-10	8584
Clostridium sp. MGS:0059	X - 21845	0.08	7	3.6e-12	2.4e-10	8584
Eubacteriales sp. MGS:0192	indoleacetate	0.08	7	3.6e-12	2.4e-10	8584
Ruminococcus sp. AM42-11 MGS:0002	dihydroferulate	-0.08	-7	3.6e-12	2.4e-10	8584
Anaeromassilibacillus sp. Marseille-P3371 MGS:0304	3-indoxyl sulfate	0.08	7	3.6e-12	2.4e-10	8584
Veillonella dispar MGS:0227	3-ethylcatechol sulfate (1)	-0.08	-7	3.7e-12	2.4e-10	8584
Clostridium sp. AF15-31 MGS:0293	X - 17354	0.08	7	3.7e-12	2.4e-10	8584
Lachnospiraceae sp. MGS:0625	3-hydroxyhippurate	-0.08	-7	3.7e-12	2.4e-10	8584
Faecalibacterium sp. MGS:0073	N,N-dimethylalanine	-0.08	-7	3.7e-12	2.4e-10	8584
Eubacteriales sp. MGS:0161	tauroursodeoxycholate	-0.08	-7	3.7e-12	2.4e-10	8584
Eubacteriales sp. MGS:0651	cotinine	0.08	7	3.7e-12	2.4e-10	8584
Eubacteriales sp. MGS:0209	indoleacetate	0.08	7	3.7e-12	2.5e-10	8584
Candidatus Borkfalkia ceftriaxoniphila MGS:0595	4-hydroxyglutamate	-0.08	-7	3.7e-12	2.5e-10	8584
Clostridium sp. OF03-18AA MGS:0119	glycoursodeoxycholic acid sulfate (1)	-0.08	-7	3.7e-12	2.5e-10	8584
Eubacteriales sp. MGS:0311	4-acetaminophen sulfate	0.08	7	3.7e-12	2.5e-10	8584
Escherichia marmotae MGS:1282	gentisate	0.08	7	3.7e-12	2.5e-10	8584
Bifidobacterium adolescentis MGS:0056	X - 12689	-0.09	-7	3.7e-12	2.5e-10	6693
Eubacteriales sp. MGS:0113	androstenediol (3beta,17beta) disulfate (1)	-0.08	-7	3.7e-12	2.5e-10	8584
Flavonifractor plautii MGS:0079	N-acetylglutamate	0.08	7	3.7e-12	2.5e-10	8584
Blautia obeum MGS:0009	aspartate	0.08	7	3.7e-12	2.5e-10	8584
Firmicutes sp. MGS:1222	X - 12261	0.08	7	3.7e-12	2.5e-10	8584
Blastocystis sp. subtype 4 MGS:0446	p-cresol sulfate	0.08	7	3.7e-12	2.5e-10	8584
Eggerthellales sp. MGS:0174	X - 12816	0.08	7	3.7e-12	2.5e-10	8584
Eubacteriales sp. MGS:0062	propionylcarnitine (C3)	0.08	7	3.7e-12	2.5e-10	8584
Eubacteriales sp. MGS:0209	beta-cryptoxanthin	0.08	7	3.7e-12	2.5e-10	8584
Collinsella aerofaciens MGS:0019	1,2-dilinoleoyl-GPC (18:2/18:2)	-0.08	-7	3.7e-12	2.5e-10	8584
Clostridiaceae sp. MGS:0330	carotene diol (1)	0.08	7	3.7e-12	2.5e-10	8584
Phascolarctobacterium succinatutens MGS:0315	4-acetylcatechol sulfate (1)	-0.08	-7	3.7e-12	2.5e-10	8584
Eubacteriales sp. MGS:0480	3-phenylpropionate (hydrocinnamate)	0.08	7	3.7e-12	2.5e-10	8584
Clostridium sp. OF03-18AA MGS:0119	X - 23782	0.08	7	3.7e-12	2.5e-10	8584
Anaeromassilibacillus sp. Marseille-P3371 MGS:0304	dodecadienoate (12:2)*	-0.08	-7	3.7e-12	2.5e-10	8584
[Ruminococcus] gnavus MGS:0239	oxalate (ethanedioate)	-0.08	-7	3.7e-12	2.5e-10	8584
Eisenbergiella tayi MGS:0355	X - 11849	-0.08	-7	3.7e-12	2.5e-10	8584
Haemophilus parainfluenzae MGS:0181	docosatrienoate (22:3n6)*	-0.08	-7	3.7e-12	2.5e-10	8584
Oscillospiraceae sp. MGS:0072	cortolone glucuronide (1)	-0.08	-7	3.7e-12	2.5e-10	8584
Clostridia sp. MGS:0756	beta-sitosterol	0.08	7	3.7e-12	2.5e-10	8584
Limosilactobacillus fermentum MGS:0990	1-methyl-4-imidazoleacetate	0.08	7	3.7e-12	2.5e-10	8584
Collinsella aerofaciens MGS:0019	X - 25790	-0.08	-7	3.7e-12	2.5e-10	8584
Blastocystis sp. subtype 4 MGS:0446	X - 17354	0.08	7	3.7e-12	2.5e-10	8584
Eubacteriales sp. MGS:0673	oxalate (ethanedioate)	-0.08	-7	3.7e-12	2.5e-10	8584
Eubacteriales sp. MGS:0555	5-acetylamino-6-formylamino-3-methyluracil	0.08	7	3.7e-12	2.5e-10	8583
Lachnospiraceae sp. MGS:0217	cholic acid glucuronide	0.08	7	3.7e-12	2.5e-10	8584
Eubacteriales sp. MGS:0731	X - 12261	0.08	7	3.7e-12	2.5e-10	8584
Clostridia sp. MGS:0463	1-oleoyl-2-docosahexaenoyl-GPC (18:1/22:6)*	0.08	7	3.7e-12	2.5e-10	8584
Eubacteriales sp. MGS:0568	X - 12216	0.08	7	3.7e-12	2.5e-10	8584
Eubacteriales sp. MGS:0486	X - 25503	0.08	7	3.8e-12	2.5e-10	8584
Eubacteriales sp. MGS:0232	X - 16124	0.08	7	3.8e-12	2.5e-10	8584
Coprococcus sp. AM27-12LB MGS:0687	X - 18901	-0.08	-7	3.8e-12	2.5e-10	8584
Eubacteriales sp. MGS:1107	phenylacetylglutamate	0.08	7	3.8e-12	2.5e-10	8584
Butyricicoccus sp. MGS:0008	3-hydroxystachydrine*	0.08	7	3.8e-12	2.5e-10	8584
Eubacteriales sp. MGS:0353	oxalate (ethanedioate)	-0.08	-7	3.8e-12	2.5e-10	8584
Alistipes communis MGS:0064	hippurate	0.08	7	3.8e-12	2.5e-10	8584
Clostridium celatum MGS:0808	deoxycholic acid glucuronide	0.08	7	3.8e-12	2.5e-10	8584
Eubacteriales sp. MGS:0154	N-stearoyl-sphingosine (d18:1/18:0)*	-0.08	-7	3.8e-12	2.5e-10	8584
Faecalibacterium sp. OF04-11AC MGS:0070	4-allylphenol sulfate	0.08	7	3.8e-12	2.5e-10	8584
Eubacterium ramulus MGS:0387	methylnaphthyl sulfate (2)*	-0.08	-7	3.8e-12	2.5e-10	8584
Lachnospiraceae sp. MGS:0393	ferulic acid 4-sulfate	-0.08	-7	3.8e-12	2.5e-10	8584
Intestinibacter sp. MGS:0194	cis-3,4-methyleneheptanoylglycine	-0.08	-7	3.8e-12	2.5e-10	8584
Eubacteriales sp. MGS:0133	taurodeoxycholic acid 3-sulfate	0.08	7	3.8e-12	2.5e-10	8584
Lachnotalea sp. AF33-28 MGS:0403	X - 21839	0.08	7	3.8e-12	2.5e-10	8584
Blautia sp. AF19-10LB MGS:0157	1,5-anhydroglucitol (1,5-AG)	-0.08	-7	3.8e-12	2.5e-10	8584
Eubacteriales sp. MGS:0363	X - 15461	-0.08	-7	3.8e-12	2.5e-10	8584
Flavonifractor plautii MGS:0079	X - 25422	0.08	7	3.8e-12	2.5e-10	8584
Romboutsia timonensis MGS:0053	sphingomyelin (d18:2/18:1)*	0.08	7	3.8e-12	2.5e-10	8584
Veillonella parvula MGS:0220	X - 24473	0.08	7	3.8e-12	2.5e-10	8584
Eubacteriales sp. MGS:0149	heptanoate (7:0)	0.08	7	3.8e-12	2.5e-10	8584
Eubacterium sp. AM49-13BH MGS:0251	X - 17612	-0.1	-7	3.8e-12	2.5e-10	4772
Clostridium sp. AF37-5 MGS:0076	glucose	-0.08	-7	3.8e-12	2.5e-10	8583
Butyricimonas faecalis MGS:0394	L-urobilin	0.08	7	3.8e-12	2.5e-10	8584
Eubacteriales sp. MGS:0426	X - 21752	0.08	7	3.8e-12	2.6e-10	8584
Blautia hydrogenotrophica MGS:0430	X - 24757	-0.08	-7	3.8e-12	2.6e-10	8584
Eubacteriales sp. MGS:0148	hydroxycotinine	-0.08	-7	3.8e-12	2.6e-10	8584
Oscillospiraceae sp. MGS:0429	1-carboxyethylleucine	-0.08	-7	3.8e-12	2.6e-10	8584
Blautia obeum MGS:0001	X - 15245	0.08	7	3.8e-12	2.6e-10	8584
Haemophilus parainfluenzae MGS:0181	cysteine sulfinic acid	-0.08	-7	3.8e-12	2.6e-10	8584
Eubacteriales sp. MGS:0296	X - 21383	0.08	7	3.8e-12	2.6e-10	8584
Eubacteriales sp. MGS:0666	X - 21442	0.08	7	3.8e-12	2.6e-10	8584
Schaalia turicensis MGS:1507	p-cresol glucuronide*	0.08	7	3.8e-12	2.6e-10	8584
Ruminococcus sp. AF41-9 MGS:0203	4-methylcatechol sulfate	-0.08	-7	3.8e-12	2.6e-10	8584
Eubacteriales sp. MGS:1227	ergothioneine	0.08	7	3.8e-12	2.6e-10	8584
Streptococcus oralis subsp. oralis MGS:0705	phenol glucuronide	0.08	7	3.8e-12	2.6e-10	8584
Anaerobutyricum hallii MGS:0112	X - 17654	-0.08	-7	3.8e-12	2.6e-10	8584
Ruminococcus sp. AF21-42 MGS:0111	X - 13729	-0.08	-7	3.8e-12	2.6e-10	8584
Clostridium sp. OF03-18AA MGS:0119	glycerate	0.08	7	3.9e-12	2.6e-10	8583
Eubacteriales sp. MGS:0545	X - 25503	0.08	7	3.9e-12	2.6e-10	8584
Veillonella rogosae MGS:0324	1,3-dimethylurate	-0.08	-7	3.9e-12	2.6e-10	8584
Clostridia sp. MGS:0401	glycodeoxycholate 3-sulfate	-0.08	-7	3.9e-12	2.6e-10	8584
[Clostridium] hylemonae MGS:1580	4-ethyl-2-methoxyphenol sulfate	0.08	7	3.9e-12	2.6e-10	8584
Ruminococcus sp. MGS:0131	X - 23782	0.08	7	3.9e-12	2.6e-10	8584
Bifidobacterium adolescentis MGS:0056	1-palmitoyl-2-arachidonoyl-GPI (16:0/20:4)*	0.08	7	3.9e-12	2.6e-10	8584
Clostridia sp. MGS:0463	N-stearoyl-sphingosine (d18:1/18:0)*	-0.08	-7	3.9e-12	2.6e-10	8584
Eubacteriales sp. MGS:1226	3-hydroxy-2-methylpyridine sulfate	0.08	7	3.9e-12	2.6e-10	8584
Eubacteriales sp. MGS:0635	3-methylxanthine	0.08	7	3.9e-12	2.6e-10	8584
Lachnospiraceae sp. MGS:0930	3-carboxy-4-methyl-5-propyl-2-furanpropanoate (CMPF)	-0.08	-7	3.9e-12	2.6e-10	8584
Pseudoflavonifractor sp. MGS:0844	X - 12816	0.08	7	3.9e-12	2.6e-10	8584
Erysipelotrichales sp. MGS:0303	glycoursodeoxycholic acid sulfate (1)	0.08	7	3.9e-12	2.6e-10	8584
Eubacteriales sp. MGS:0580	5-hydroxy-2-methylpyridine sulfate	0.08	7	3.9e-12	2.6e-10	8584
Veillonella rogosae MGS:0324	X - 21607	0.08	7	3.9e-12	2.6e-10	8584
Eubacteriales sp. MGS:0338	X - 15461	-0.08	-7	3.9e-12	2.6e-10	8584
Bacteria sp. MGS:0708	4-methylguaiacol sulfate	0.08	7	3.9e-12	2.6e-10	8584
Eubacteriales sp. MGS:0405	X - 24337	-0.08	-7	3.9e-12	2.6e-10	8584
Hungatella hathewayi MGS:0287	X - 21286	0.08	7	3.9e-12	2.6e-10	8584
Lachnospiraceae sp. MGS:0180	sphingomyelin (d18:2/24:2)*	0.08	7	3.9e-12	2.6e-10	8584
Eubacteriales sp. MGS:0317	dimethyl sulfone	0.08	7	3.9e-12	2.6e-10	8584
Eubacteriales sp. MGS:0312	X - 12851	-0.08	-7	3.9e-12	2.6e-10	8584
Eubacteriales sp. MGS:0312	hydroxypalmitoyl sphingomyelin (d18:1/16:0(OH))**	0.08	7	3.9e-12	2.6e-10	8584
Eubacteriales sp. MGS:0647	X - 11315	0.08	7	3.9e-12	2.6e-10	8584
Longicatena caecimuris MGS:0571	N-(2-furoyl)glycine	-0.08	-7	3.9e-12	2.6e-10	8584
Eubacteriales sp. MGS:1354	X - 17354	0.08	7	3.9e-12	2.6e-10	8584
Clostridia sp. MGS:0553	X - 11850	0.08	7	3.9e-12	2.6e-10	8584
Eubacteriales sp. MGS:0226	X - 18935	0.11	7	3.9e-12	2.6e-10	3812
Bacteroides uniformis MGS:0007	X - 12830	0.08	7	3.9e-12	2.6e-10	8584
Anaerostipes hadrus MGS:0003	4-methoxyphenol sulfate	-0.08	-7	3.9e-12	2.6e-10	8584
Eubacteriales sp. MGS:0644	deoxycholate	-0.08	-7	3.9e-12	2.6e-10	8584
Sellimonas intestinalis MGS:0417	tartronate (hydroxymalonate)	-0.08	-7	3.9e-12	2.6e-10	8584
Eubacteriales sp. MGS:0196	5alpha-pregnan-3beta,20alpha-diol monosulfate (2)	0.08	7	3.9e-12	2.6e-10	8584
Oscillospiraceae sp. MGS:1049	3-methyl catechol sulfate (1)	0.08	7	3.9e-12	2.6e-10	8584
Eubacteriales sp. MGS:0250	phenol sulfate	-0.08	-7	3.9e-12	2.6e-10	8584
Coprobacillus sp. MGS:0022	5alpha-androstan-3beta,17alpha-diol disulfate	-0.08	-7	3.9e-12	2.6e-10	8584
Eubacteriales sp. MGS:0196	carotene diol (1)	0.08	7	3.9e-12	2.6e-10	8584
Eubacteriales sp. MGS:0062	N-acetylglycine	-0.08	-7	3.9e-12	2.6e-10	8584
Gemmiger formicilis MGS:0027	deoxycholate	0.08	7	3.9e-12	2.6e-10	8584
Eubacteriales sp. MGS:0406	L-urobilin	0.08	7	3.9e-12	2.6e-10	8584
Eubacteriales sp. MGS:0516	2-piperidinone	-0.08	-7	3.9e-12	2.6e-10	8584
Oscillibacter sp. MGS:0245	beta-cryptoxanthin	0.08	7	3.9e-12	2.6e-10	8584
Desulfovibrionales sp. MGS:0462	X - 15728	0.08	6.9	3.9e-12	2.6e-10	8584
Lachnospiraceae sp. MGS:0336	caffeine	0.08	6.9	3.9e-12	2.6e-10	8584
Veillonella parvula MGS:0220	linoleoylcarnitine (C18:2)*	0.08	6.9	3.9e-12	2.6e-10	8584
Oscillospiraceae sp. MGS:0774	4-acetaminophen sulfate	0.08	6.9	3.9e-12	2.6e-10	8584
Eubacteriales sp. MGS:0178	glycochenodeoxycholate 3-sulfate	-0.08	-6.9	3.9e-12	2.6e-10	8584
Haemophilus parainfluenzae MGS:0181	X - 12812	0.08	6.9	3.9e-12	2.6e-10	8584
Eubacteriales sp. MGS:0985	o-cresol sulfate	0.08	6.9	3.9e-12	2.6e-10	8584
Oscillospiraceae sp. MGS:0461	glycodeoxycholate 3-sulfate	-0.08	-6.9	3.9e-12	2.6e-10	8584
Eubacteriales sp. MGS:0453	N-stearoyl-sphingosine (d18:1/18:0)*	-0.08	-6.9	3.9e-12	2.6e-10	8584
Eubacteriales sp. MGS:0145	X - 21733	-0.08	-6.9	3.9e-12	2.6e-10	8584
Eubacteriales sp. MGS:0183	indolepropionate	-0.08	-6.9	3.9e-12	2.6e-10	8584
Blautia massiliensis MGS:0023	X - 12410	-0.08	-6.9	3.9e-12	2.6e-10	8584
Oscillospiraceae sp. MGS:0507	X - 21845	-0.08	-6.9	3.9e-12	2.6e-10	8584
Eubacteriales sp. MGS:0123	benzoylcarnitine*	-0.09	-7	4e-12	2.6e-10	5703
Eubacteriales sp. MGS:0331	alpha-ketoglutarate	-0.08	-6.9	4e-12	2.6e-10	8583
Parabacteroides distasonis MGS:0024	X - 23587	0.08	6.9	4e-12	2.6e-10	8584
Veillonella dispar MGS:0227	4-methylguaiacol sulfate	-0.08	-6.9	4e-12	2.6e-10	8584
Eubacteriales sp. MGS:1065	taurochenodeoxycholate	-0.08	-6.9	4e-12	2.6e-10	8584
Eubacteriales sp. MGS:0306	2-furoylcarnitine	0.11	7	4e-12	2.6e-10	3812
Clostridium phoceensis MGS:0014	X - 24475	-0.08	-6.9	4e-12	2.6e-10	8584
Eubacteriales sp. MGS:0149	citramalate	-0.08	-6.9	4e-12	2.6e-10	8584
Blautia sp. MGS:0416	5-hydroxyhexanoate	-0.08	-6.9	4e-12	2.6e-10	8584
Pseudoflavonifractor sp. An184 MGS:0253	X - 21353	-0.08	-6.9	4e-12	2.6e-10	8584
Bacteria sp. MGS:0483	4-ethylcatechol sulfate	0.08	6.9	4e-12	2.6e-10	8584
Eubacteriales sp. MGS:0373	X - 12216	0.08	6.9	4e-12	2.7e-10	8584
Eubacteriales sp. MGS:0408	dodecanedioate (C12-DC)	0.08	6.9	4e-12	2.7e-10	8584
Eubacteriales sp. MGS:0325	phenylacetylglutamate	0.08	6.9	4e-12	2.7e-10	8584
Streptococcus salivarius MGS:0071	1H-indole-7-acetic acid	-0.11	-7	4e-12	2.7e-10	3812
Eubacteriales sp. MGS:0653	glycoursodeoxycholic acid sulfate (1)	-0.08	-6.9	4e-12	2.7e-10	8584
Eubacteriales sp. MGS:0664	isoursodeoxycholate	0.08	6.9	4e-12	2.7e-10	8584
Eubacteriales sp. MGS:0289	7-alpha-hydroxy-3-oxo-4-cholestenoate (7-Hoca)	-0.08	-6.9	4e-12	2.7e-10	8584
Eubacteriales sp. MGS:0938	phenylacetylglutamine	0.08	6.9	4e-12	2.7e-10	8584
Bacteria sp. MGS:0459	2-methoxyhydroquinone sulfate (1)	-0.08	-6.9	4e-12	2.7e-10	8584
Oscillospiraceae sp. MGS:0142	hyocholate	0.08	6.9	4e-12	2.7e-10	8584
Lachnospiraceae sp. MGS:0890	p-cresol glucuronide*	0.08	6.9	4e-12	2.7e-10	8584
Eubacteriales sp. MGS:0087	X - 21752	0.08	6.9	4e-12	2.7e-10	8584
Anaeromassilibacillus sp. Marseille-P3371 MGS:0304	argininate*	-0.08	-6.9	4e-12	2.7e-10	8584
Eubacteriales sp. MGS:0197	propionylglycine	0.08	6.9	4e-12	2.7e-10	8584
Lachnospiraceae sp. MGS:0433	glycerate	-0.08	-6.9	4e-12	2.7e-10	8583
Eisenbergiella tayi MGS:0355	X - 12216	0.08	6.9	4e-12	2.7e-10	8584
Eubacteriales sp. MGS:0601	1-palmitoyl-2-oleoyl-GPC (16:0/18:1)	-0.08	-6.9	4e-12	2.7e-10	8584
Eubacterium sp. AM49-13BH MGS:0251	taurodeoxycholic acid 3-sulfate	-0.08	-6.9	4e-12	2.7e-10	8584
Ruminococcus sp. MGS:0131	indolepropionate	0.08	6.9	4e-12	2.7e-10	8584
Clostridia sp. MGS:0861	p-cresol sulfate	0.08	6.9	4e-12	2.7e-10	8584
[Ruminococcus] torques MGS:0034	X - 21442	-0.08	-6.9	4e-12	2.7e-10	8584
Blautia hydrogenotrophica MGS:0430	12,13-DiHOME	-0.08	-6.9	4e-12	2.7e-10	8584
Oscillospiraceae sp. MGS:0134	androstenediol (3beta,17beta) monosulfate (2)	0.08	6.9	4e-12	2.7e-10	8584
[Clostridium] innocuum MGS:0365	chenodeoxycholic acid sulfate (1)	0.11	7	4e-12	2.7e-10	3812
Bifidobacterium adolescentis MGS:0056	phenylacetylglutamine	-0.08	-6.9	4e-12	2.7e-10	8584
Eubacteriales sp. MGS:0254	linoleoylcarnitine (C18:2)*	-0.08	-6.9	4e-12	2.7e-10	8584
Eubacteriales sp. MGS:0439	2-hydroxyacetaminophen sulfate*	0.08	6.9	4e-12	2.7e-10	8584
Eubacterium ventriosum MGS:0082	X - 12851	-0.08	-6.9	4e-12	2.7e-10	8584
Hungatella hathewayi MGS:0451	4-allylcatechol sulfate	-0.08	-6.9	4e-12	2.7e-10	8584
Eubacteriales sp. MGS:0568	carotene diol (2)	0.08	6.9	4e-12	2.7e-10	8584
Eubacteriales sp. MGS:0092	mannonate*	-0.08	-6.9	4e-12	2.7e-10	8583
Blautia sp. SG-772 MGS:0063	catechol sulfate	-0.08	-6.9	4e-12	2.7e-10	8584
Oscillibacter sp. PEA192 MGS:0021	dodecadienoate (12:2)*	-0.08	-6.9	4e-12	2.7e-10	8584
Longicatena caecimuris MGS:0571	indolepropionate	-0.08	-6.9	4.1e-12	2.7e-10	8584
Clostridia sp. MGS:0787	phenylacetate	0.08	6.9	4.1e-12	2.7e-10	8584
Eubacteriales sp. MGS:0364	X - 15728	0.08	6.9	4.1e-12	2.7e-10	8584
Eubacteriales sp. MGS:0358	cholic acid glucuronide	-0.08	-6.9	4.1e-12	2.7e-10	8584
Coprococcus comes MGS:0016	2-hydroxydecanoate	-0.08	-6.9	4.1e-12	2.7e-10	8584
Candidatus Borkfalkia ceftriaxoniphila MGS:0595	5-hydroxyhexanoate	0.08	6.9	4.1e-12	2.7e-10	8584
Anaerobutyricum hallii MGS:0012	sphingomyelin (d18:0/20:0, d16:0/22:0)*	0.08	6.9	4.1e-12	2.7e-10	8584
Anaerostipes hadrus MGS:0124	phenylacetylglutamate	-0.08	-6.9	4.1e-12	2.7e-10	8584
Hungatella hathewayi MGS:0455	cinnamoylglycine	-0.08	-6.9	4.1e-12	2.7e-10	8584
Eubacteriales sp. MGS:0489	X - 22509	0.08	6.9	4.1e-12	2.7e-10	8584
Lachnospiraceae sp. MGS:0399	1-(1-enyl-palmitoyl)-2-linoleoyl-GPC (P-16:0/18:2)*	0.08	6.9	4.1e-12	2.7e-10	8584
Intestinibacillus sp. Marseille-P4005 MGS:0168	sphingomyelin (d18:1/22:2, d18:2/22:1, d16:1/24:2)*	-0.08	-6.9	4.1e-12	2.7e-10	8584
Eubacteriales sp. MGS:0145	stachydrine	-0.08	-6.9	4.1e-12	2.7e-10	8584
Coprococcus comes MGS:0016	N2,N5-diacetylornithine	-0.08	-6.9	4.1e-12	2.7e-10	8584
Dielma fastidiosa MGS:0400	4-ethylcatechol sulfate	-0.08	-6.9	4.1e-12	2.7e-10	8584
Eubacteriales sp. MGS:0280	X - 21821	0.08	6.9	4.1e-12	2.7e-10	8584
Lachnospiraceae sp. MGS:0975	3-hydroxy-2-methylpyridine sulfate	0.08	6.9	4.1e-12	2.7e-10	8584
Hungatella hathewayi MGS:0287	glycochenodeoxycholate glucuronide (1)	0.08	6.9	4.1e-12	2.7e-10	8584
Fusicatenibacter saccharivorans MGS:0004	X - 26119	-0.16	-7	4.1e-12	2.7e-10	1891
Prevotella copri MGS:0237	perfluorooctanesulfonate (PFOS)	-0.08	-6.9	4.1e-12	2.7e-10	8584
Erysipelotrichales sp. MGS:0809	X - 12410	-0.08	-6.9	4.1e-12	2.7e-10	8584
Oscillospiraceae sp. MGS:1552	Urolithin B glucuronide	0.11	7	4.1e-12	2.7e-10	3812
Erysipelatoclostridium sp. MGS:0313	X - 11381	-0.08	-6.9	4.1e-12	2.7e-10	8584
Eubacteriales sp. MGS:0128	cortolone glucuronide (1)	0.08	6.9	4.1e-12	2.7e-10	8584
Eubacteriales sp. MGS:0270	pantothenate	-0.08	-6.9	4.1e-12	2.7e-10	8584
Eubacteriales sp. MGS:0696	4-methylguaiacol sulfate	0.08	6.9	4.1e-12	2.7e-10	8584
Eubacteriales sp. MGS:0792	4-acetylcatechol sulfate (1)	0.08	6.9	4.1e-12	2.7e-10	8584
Blautia hydrogenotrophica MGS:0430	creatine	0.08	6.9	4.1e-12	2.7e-10	8584
Eubacteriales sp. MGS:0178	carotene diol (1)	-0.08	-6.9	4.1e-12	2.7e-10	8584
Eubacteriales sp. MGS:0069	2-aminooctanoate	0.08	6.9	4.1e-12	2.7e-10	8584
Enterocloster citroniae MGS:0285	5-hydroxyhexanoate	-0.08	-6.9	4.1e-12	2.7e-10	8584
Eubacteriales sp. MGS:0664	X - 25279	0.08	6.9	4.1e-12	2.7e-10	8584
Oscillospiraceae sp. MGS:0806	glycodeoxycholate 3-sulfate	-0.08	-6.9	4.1e-12	2.7e-10	8584
Blautia obeum MGS:0001	X - 17351	-0.08	-6.9	4.1e-12	2.7e-10	8584
Eubacteriales sp. MGS:0254	1-stearoyl-2-oleoyl-GPE (18:0/18:1)	0.08	6.9	4.1e-12	2.7e-10	8584
Lachnospiraceae sp. MGS:0336	nicotine	0.11	7	4.1e-12	2.7e-10	3812
Haemophilus parainfluenzae MGS:0181	cystine	-0.08	-6.9	4.1e-12	2.7e-10	8584
Lachnospiraceae sp. MGS:0598	p-cresol glucuronide*	-0.08	-6.9	4.1e-12	2.7e-10	8584
Clostridia sp. MGS:0140	4-hydroxyglutamate	-0.08	-6.9	4.1e-12	2.7e-10	8584
Eubacteriales sp. MGS:0149	hydroxypalmitoyl sphingomyelin (d18:1/16:0(OH))**	0.08	6.9	4.1e-12	2.7e-10	8584
Eubacteriales sp. MGS:0438	X - 21661	-0.11	-7	4.1e-12	2.7e-10	3812
[Ruminococcus] torques MGS:0088	N-acetylphenylalanine	0.08	6.9	4.1e-12	2.7e-10	8584
Eubacterium ramulus MGS:0068	deoxycholic acid 12-sulfate*	0.08	6.9	4.1e-12	2.7e-10	8584
Eubacteriales sp. MGS:0334	indolepropionate	0.08	6.9	4.1e-12	2.7e-10	8584
Massilimicrobiota timonensis MGS:0825	norcotinine	0.08	6.9	4.1e-12	2.7e-10	8584
Lachnospiraceae sp. MGS:0018	2-O-methylascorbic acid	0.08	6.9	4.1e-12	2.8e-10	8584
Eubacteriales sp. MGS:0472	carotene diol (3)	0.08	6.9	4.1e-12	2.8e-10	8584
Anaerostipes caccae MGS:0747	imidazole propionate	0.08	6.9	4.1e-12	2.8e-10	8584
Eubacteriales sp. MGS:0396	threonate	0.08	6.9	4.1e-12	2.8e-10	8583
Eubacteriales sp. MGS:0439	X - 22771	0.08	6.9	4.2e-12	2.8e-10	8584
Eubacteriales sp. MGS:0320	3-carboxy-4-methyl-5-pentyl-2-furanpropionate (3-CMPFP)**	0.08	6.9	4.2e-12	2.8e-10	8584
Coprococcus comes MGS:0016	methyl glucopyranoside (alpha + beta)	-0.08	-6.9	4.2e-12	2.8e-10	8584
Eubacteriales sp. MGS:1150	cholate	-0.08	-6.9	4.2e-12	2.8e-10	8584
Eubacteriales sp. MGS:0230	taurochenodeoxycholic acid 3-sulfate	0.08	6.9	4.2e-12	2.8e-10	8584
Eubacteriales sp. MGS:0671	carotene diol (2)	0.08	6.9	4.2e-12	2.8e-10	8584
Blautia sp. AF19-10LB MGS:0157	X - 13866	0.08	6.9	4.2e-12	2.8e-10	8584
Clostridium sp. SN20 MGS:0603	X - 25503	-0.08	-6.9	4.2e-12	2.8e-10	8584
Eubacteriales sp. MGS:1227	ursodeoxycholate	-0.08	-6.9	4.2e-12	2.8e-10	8584
Bifidobacterium adolescentis MGS:0056	tyrosine	0.08	6.9	4.2e-12	2.8e-10	8584
Bacteroidales sp. MGS:0906	X - 11850	0.08	6.9	4.2e-12	2.8e-10	8584
Eubacteriales sp. MGS:0069	hydroxypalmitoyl sphingomyelin (d18:1/16:0(OH))**	0.08	6.9	4.2e-12	2.8e-10	8584
Clostridium sp. MGS:0075	X - 13729	-0.08	-6.9	4.2e-12	2.8e-10	8584
Lachnospiraceae sp. MGS:0422	X - 11849	-0.08	-6.9	4.2e-12	2.8e-10	8584
Eisenbergiella massiliensis MGS:0425	methyl glucopyranoside (alpha + beta)	-0.08	-6.9	4.2e-12	2.8e-10	8584
Peptostreptococcaceae sp. MGS:0200	hydroxy-CMPF*	0.08	6.9	4.2e-12	2.8e-10	8584
Eubacteriales sp. MGS:0859	X - 12126	0.08	6.9	4.2e-12	2.8e-10	8584
Eubacteriales sp. MGS:0269	hydroxycotinine	-0.08	-6.9	4.2e-12	2.8e-10	8584
Coprobacillus sp. MGS:0022	X - 23787	0.08	6.9	4.2e-12	2.8e-10	8584
Eubacteriales sp. MGS:0226	4-methoxyphenol sulfate	0.08	6.9	4.2e-12	2.8e-10	8584
Eubacteriales sp. MGS:0363	taurodeoxycholic acid 3-sulfate	-0.08	-6.9	4.2e-12	2.8e-10	8584
Bacteria sp. MGS:0801	glycolithocholate sulfate*	0.08	6.9	4.2e-12	2.8e-10	8584
Clostridium sp. MGS:0444	X - 23997	-0.08	-6.9	4.2e-12	2.8e-10	8584
Dorea formicigenerans MGS:0006	5-hydroxylysine	0.08	6.9	4.2e-12	2.8e-10	8584
Oscillospiraceae sp. MGS:0146	5alpha-androstan-3alpha,17beta-diol monosulfate (2)	0.08	6.9	4.2e-12	2.8e-10	8584
Eubacteriales sp. MGS:0329	11beta-hydroxyetiocholanolone glucuronide*	0.08	6.9	4.2e-12	2.8e-10	8584
Clostridium sp. MGS:0050	oleoyl-arachidonoyl-glycerol (18:1/20:4) [2]*	0.08	6.9	4.2e-12	2.8e-10	8584
Eubacteriales sp. MGS:0642	branched chain 14:0 dicarboxylic acid**	0.08	6.9	4.2e-12	2.8e-10	8584
Eubacteriales sp. MGS:0120	deoxycholic acid 12-sulfate*	-0.08	-6.9	4.2e-12	2.8e-10	8584
Eubacteriales sp. MGS:0163	3-phenylpropionate (hydrocinnamate)	0.08	6.9	4.2e-12	2.8e-10	8584
Eubacteriales sp. MGS:0162	X - 11483	0.08	6.9	4.2e-12	2.8e-10	8584
Sutterella seckii MGS:0561	propionylcarnitine (C3)	0.08	6.9	4.2e-12	2.8e-10	8584
Oscillospiraceae sp. MGS:0072	glucuronide of piperine metabolite C17H21NO3 (4)*	-0.08	-6.9	4.2e-12	2.8e-10	8584
Eubacteriales sp. MGS:0350	hydroxycotinine	-0.08	-6.9	4.2e-12	2.8e-10	8584
Eubacterium ramulus MGS:0387	3-hydroxypyridine glucuronide	-0.08	-6.9	4.2e-12	2.8e-10	8584
Eisenbergiella tayi MGS:0355	3-ethylcatechol sulfate (1)	0.08	6.9	4.3e-12	2.8e-10	8584
Oscillospiraceae sp. MGS:0849	X - 17357	-0.08	-6.9	4.3e-12	2.8e-10	8584
Oscillospiraceae sp. MGS:0729	nicotinamide riboside	0.08	6.9	4.3e-12	2.8e-10	8584
Eubacteriales sp. MGS:0480	cholate	0.08	6.9	4.3e-12	2.8e-10	8584
Hydrogeniiclostidium mannosilyticum MGS:0294	cotinine N-oxide	0.08	6.9	4.3e-12	2.8e-10	8584
Eubacteriales sp. MGS:0128	X - 17301	0.09	6.9	4.3e-12	2.8e-10	6693
Eubacteriales sp. MGS:0506	catechol sulfate	0.08	6.9	4.3e-12	2.8e-10	8584
Oscillospiraceae sp. MGS:0560	1,3-dimethylurate	0.08	6.9	4.3e-12	2.8e-10	8584
Eubacteriales sp. MGS:0162	12,13-DiHOME	0.08	6.9	4.3e-12	2.8e-10	8584
Akkermansia muciniphila MGS:0110	indole-3-carboxylate	0.08	6.9	4.3e-12	2.8e-10	8584
Eubacteriales sp. MGS:0062	X - 21842	0.08	6.9	4.3e-12	2.8e-10	8584
Alistipes indistinctus MGS:0121	cholic acid glucuronide	-0.08	-6.9	4.3e-12	2.8e-10	8584
Eubacteriales sp. MGS:0630	X - 23662	-0.08	-6.9	4.3e-12	2.8e-10	8584
Evtepia gabavorous MGS:0114	N-stearoyl-sphinganine (d18:0/18:0)*	0.08	6.9	4.3e-12	2.8e-10	8584
Roseburia sp. AM59-24XD MGS:0391	X - 22509	0.08	6.9	4.3e-12	2.8e-10	8584
Eubacteriales sp. MGS:0184	oleoyl-oleoyl-glycerol (18:1/18:1) [2]*	-0.11	-7	4.3e-12	2.8e-10	3812
Eubacteriales sp. MGS:0717	5-hydroxy-2-methylpyridine sulfate	0.08	6.9	4.3e-12	2.8e-10	8584
Eggerthellales sp. MGS:0848	5alpha-androstan-3beta,17alpha-diol disulfate	0.08	6.9	4.3e-12	2.8e-10	8584
Collinsella sp. WCA1-178-WT-3 (M2) MGS:1245	glycoursodeoxycholic acid sulfate (1)	0.08	6.9	4.3e-12	2.8e-10	8584
Dorea longicatena MGS:0039	carotene diol (2)	-0.08	-6.9	4.3e-12	2.8e-10	8584
Oscillospiraceae sp. MGS:0665	N,N,N-trimethyl-5-aminovalerate	-0.08	-6.9	4.3e-12	2.8e-10	8584
Coprococcus comes MGS:0016	1-palmitoyl-2-arachidonoyl-GPC (16:0/20:4n6)	0.08	6.9	4.3e-12	2.8e-10	8584
Firmicutes sp. MGS:0501	X - 23997	0.08	6.9	4.3e-12	2.8e-10	8584
Faecalibacterium prausnitzii MGS:0010	hyocholate	0.08	6.9	4.3e-12	2.9e-10	8584
Oscillibacter sp. MGS:0372	X - 13866	-0.08	-6.9	4.3e-12	2.9e-10	8584
Dorea formicigenerans MGS:0006	2'-O-methylcytidine	-0.08	-6.9	4.3e-12	2.9e-10	8584
Anaeromassilibacillus sp. An250 MGS:0169	5-acetylamino-6-amino-3-methyluracil	0.08	6.9	4.3e-12	2.9e-10	8583
Veillonella dispar MGS:0227	betaine	0.07	6.9	4.3e-12	2.9e-10	8584
Eubacteriales sp. MGS:0192	X - 24531	0.11	6.9	4.3e-12	2.9e-10	3812
Eubacteriales sp. MGS:0162	1-lignoceroyl-GPC (24:0)	0.07	6.9	4.3e-12	2.9e-10	8584
Bifidobacterium angulatum MGS:0632	1,5-anhydroglucitol (1,5-AG)	0.07	6.9	4.3e-12	2.9e-10	8584
Eubacteriales sp. MGS:0524	4-vinylcatechol sulfate	0.07	6.9	4.3e-12	2.9e-10	8584
Clostridiaceae sp. MGS:0431	pantothenate	0.07	6.9	4.3e-12	2.9e-10	8584
Lachnospiraceae sp. MGS:0930	7-methylxanthine	0.07	6.9	4.3e-12	2.9e-10	8584
Clostridia sp. MGS:0750	X - 17354	0.07	6.9	4.3e-12	2.9e-10	8584
Clostridia sp. MGS:0733	4-methylguaiacol sulfate	0.07	6.9	4.3e-12	2.9e-10	8584
Eubacteriales sp. MGS:0322	oleoyl-oleoyl-glycerol (18:1/18:1) [2]*	-0.11	-6.9	4.3e-12	2.9e-10	3812
Eubacteriales sp. MGS:0331	campesterol	0.07	6.9	4.3e-12	2.9e-10	8584
Eubacteriales sp. MGS:0105	caffeine	0.07	6.9	4.3e-12	2.9e-10	8584
Eubacteriales sp. MGS:1199	indolepropionate	-0.07	-6.9	4.3e-12	2.9e-10	8584
Eubacteriales sp. MGS:0502	X - 24475	0.07	6.9	4.3e-12	2.9e-10	8584
Flavonifractor plautii MGS:0079	4-oxo-retinoic acid	-0.07	-6.9	4.3e-12	2.9e-10	8584
Faecalibacterium sp. OF04-11AC MGS:0070	taurodeoxycholate	-0.07	-6.9	4.4e-12	2.9e-10	8584
Eubacteriales sp. MGS:0613	X - 15728	0.07	6.9	4.4e-12	2.9e-10	8584
Eubacteriales sp. MGS:0600	S-methylmethionine	0.07	6.9	4.4e-12	2.9e-10	8584
Senegalimassilia faecalis MGS:0467	4-methylcatechol sulfate	0.07	6.9	4.4e-12	2.9e-10	8584
Bacteroidales sp. MGS:0539	4-methylcatechol sulfate	0.07	6.9	4.4e-12	2.9e-10	8584
Eubacteriales sp. MGS:0249	4-methoxyphenol sulfate	0.07	6.9	4.4e-12	2.9e-10	8584
Faecalibacterium sp. MGS:0073	carotene diol (3)	0.07	6.9	4.4e-12	2.9e-10	8584
Dorea formicigenerans MGS:0006	linoleoylcholine*	-0.07	-6.9	4.4e-12	2.9e-10	8584
Bacteroidales sp. MGS:0147	1H-indole-7-acetic acid	0.11	6.9	4.4e-12	2.9e-10	3812
[Clostridium] symbiosum MGS:0370	glutamine conjugate of C6H10O2 (1)*	0.07	6.9	4.4e-12	2.9e-10	8584
Lachnospiraceae sp. MGS:0180	1-stearoyl-2-oleoyl-GPE (18:0/18:1)	-0.07	-6.9	4.4e-12	2.9e-10	8584
Blautia massiliensis MGS:0023	X - 24736	-0.07	-6.9	4.4e-12	2.9e-10	8584
Clostridiaceae sp. MGS:0431	X - 12689	0.08	6.9	4.4e-12	2.9e-10	6693
Oscillospiraceae sp. MGS:0207	X - 11858	0.07	6.9	4.4e-12	2.9e-10	8584
Oscillospiraceae sp. MGS:0429	1-(1-enyl-palmitoyl)-2-palmitoyl-GPC (P-16:0/16:0)*	0.07	6.9	4.4e-12	2.9e-10	8584
Senegalimassilia anaerobia MGS:0129	3b-hydroxy-5-cholenoic acid	-0.07	-6.9	4.4e-12	2.9e-10	8584
Eubacteriales sp. MGS:0624	X - 16935	0.07	6.9	4.4e-12	2.9e-10	8584
Eubacteriales sp. MGS:0572	3-hydroxy-2-methylpyridine sulfate	0.07	6.9	4.4e-12	2.9e-10	8584
Eubacteriales sp. MGS:0476	cinnamoylglycine	0.07	6.9	4.4e-12	2.9e-10	8584
Firmicutes sp. MGS:0570	3-phenylpropionate (hydrocinnamate)	0.07	6.9	4.4e-12	2.9e-10	8584
Veillonella parvula MGS:0220	cotinine N-oxide	-0.07	-6.9	4.4e-12	2.9e-10	8584
Veillonella rogosae MGS:0324	1-palmitoyl-2-linoleoyl-GPE (16:0/18:2)	-0.07	-6.9	4.4e-12	2.9e-10	8584
Clostridium sp. MGS:0050	glycoursodeoxycholate	0.07	6.9	4.4e-12	2.9e-10	8584
Roseburia inulinivorans MGS:0036	pimeloylcarnitine/3-methyladipoylcarnitine (C7-DC)	-0.07	-6.9	4.4e-12	2.9e-10	8584
Eubacteriales sp. MGS:0249	4-hydroxychlorothalonil	0.07	6.9	4.4e-12	2.9e-10	8584
Eubacteriales sp. MGS:0568	sphingomyelin (d18:2/24:2)*	0.07	6.9	4.4e-12	2.9e-10	8584
Oscillospiraceae sp. MGS:1516	X - 23997	0.07	6.9	4.4e-12	2.9e-10	8584
Flavonifractor plautii MGS:0079	creatine	0.07	6.9	4.4e-12	2.9e-10	8584
Ruminococcus sp. MGS:0337	3-methyladipate	0.07	6.9	4.4e-12	2.9e-10	8583
Clostridia sp. MGS:0645	N-(2-furoyl)glycine	0.07	6.9	4.4e-12	2.9e-10	8584
Blautia massiliensis MGS:0023	2,3-dihydroxy-2-methylbutyrate	-0.07	-6.9	4.4e-12	2.9e-10	8584
Eubacteriales sp. MGS:0961	ursodeoxycholate	-0.07	-6.9	4.4e-12	2.9e-10	8584
Hungatella hathewayi MGS:0451	2-piperidinone	-0.07	-6.9	4.4e-12	2.9e-10	8584
Clostridia sp. MGS:0011	N-stearoyl-sphinganine (d18:0/18:0)*	0.07	6.9	4.4e-12	2.9e-10	8584
Collinsella tanakaei MGS:0850	X - 23662	0.07	6.9	4.4e-12	2.9e-10	8584
Eubacteriales sp. MGS:0323	cinnamoylglycine	0.07	6.9	4.4e-12	2.9e-10	8584
Adlercreutzia equolifaciens subsp. celatus MGS:0051	cholate	-0.07	-6.9	4.4e-12	2.9e-10	8584
Clostridia sp. MGS:0767	X - 18935	0.11	6.9	4.4e-12	2.9e-10	3812
Bifidobacterium adolescentis MGS:0056	4-methylhexanoylglutamine	-0.07	-6.9	4.4e-12	2.9e-10	8584
Lachnospiraceae sp. MGS:0414	X - 18935	-0.11	-6.9	4.4e-12	2.9e-10	3812
Dorea longicatena MGS:0039	tetrahydrocortisone glucuronide (5)	0.07	6.9	4.4e-12	2.9e-10	8584
Atopobiaceae sp. MGS:0937	propionylcarnitine (C3)	0.07	6.9	4.4e-12	2.9e-10	8584
Clostridia sp. MGS:0272	X - 15461	-0.07	-6.9	4.5e-12	2.9e-10	8584
Eubacteriales sp. MGS:0643	X - 12851	-0.07	-6.9	4.5e-12	2.9e-10	8584
Phascolarctobacterium succinatutens MGS:0315	4-methylguaiacol sulfate	0.07	6.9	4.5e-12	2.9e-10	8584
Coprobacillus sp. MGS:0022	8-methoxykynurenate	0.07	6.9	4.5e-12	2.9e-10	8584
Eubacteriales sp. MGS:0692	X - 18901	-0.07	-6.9	4.5e-12	2.9e-10	8584
Eubacteriales sp. MGS:0408	X - 18901	0.07	6.9	4.5e-12	3e-10	8584
Eubacteriales sp. MGS:0392	X - 25433	-0.07	-6.9	4.5e-12	3e-10	8584
Eubacteriales sp. MGS:0534	cotinine N-oxide	0.07	6.9	4.5e-12	3e-10	8584
Firmicutes sp. MGS:0501	3-hydroxy-2-methylpyridine sulfate	0.07	6.9	4.5e-12	3e-10	8584
Lachnospiraceae sp. MGS:0040	X - 18935	-0.11	-6.9	4.5e-12	3e-10	3812
Eubacteriales sp. MGS:0545	phenylacetate	0.07	6.9	4.5e-12	3e-10	8584
Eubacteriales sp. MGS:1126	5alpha-androstan-3beta,17alpha-diol disulfate	0.07	6.9	4.5e-12	3e-10	8584
Clostridium perfringens MGS:0959	glycoursodeoxycholic acid sulfate (1)	0.07	6.9	4.5e-12	3e-10	8584
Veillonella rogosae MGS:0324	tetradecadienoate (14:2)*	0.07	6.9	4.5e-12	3e-10	8584
Bifidobacterium longum subsp. longum MGS:0038	X - 12126	-0.07	-6.9	4.5e-12	3e-10	8584
Firmicutes sp. MGS:0398	4-allylcatechol sulfate	0.07	6.9	4.5e-12	3e-10	8584
Mediterraneibacter glycyrrhizinilyticus MGS:0314	gamma-glutamylisoleucine*	0.07	6.9	4.5e-12	3e-10	8584
Megasphaera elsdenii MGS:0921	indole-3-carboxylate	0.07	6.9	4.5e-12	3e-10	8584
Clostridiaceae sp. MGS:0608	levulinoylcarnitine	0.07	6.9	4.5e-12	3e-10	8584
Eubacteriales sp. MGS:0964	X - 12851	0.07	6.9	4.5e-12	3e-10	8584
[Clostridium] innocuum MGS:0365	5alpha-androstan-3alpha,17beta-diol monosulfate (2)	-0.07	-6.9	4.5e-12	3e-10	8584
Firmicutes sp. MGS:0454	phenylacetylglutamate	0.07	6.9	4.5e-12	3e-10	8584
Lachnoclostridium edouardi MGS:0766	phenol glucuronide	0.07	6.9	4.5e-12	3e-10	8584
Streptococcus oralis subsp. oralis MGS:0705	5alpha-pregnan-3beta,20alpha-diol monosulfate (2)	-0.07	-6.9	4.5e-12	3e-10	8584
Anaeromassilibacillus sp. An250 MGS:0169	2-methoxyhydroquinone sulfate (1)	0.07	6.9	4.5e-12	3e-10	8584
Desulfovibrio piger MGS:0955	p-cresol glucuronide*	0.07	6.9	4.5e-12	3e-10	8584
Eubacteriales sp. MGS:0563	beta-cryptoxanthin	-0.07	-6.9	4.5e-12	3e-10	8584
Bacteroidales sp. MGS:1236	X - 12216	0.07	6.9	4.5e-12	3e-10	8584
Eubacteriales sp. MGS:0244	3-hydroxycotinine glucuronide	0.07	6.9	4.5e-12	3e-10	8584
Lacticaseibacillus rhamnosus MGS:1198	omeprazole	0.07	6.9	4.5e-12	3e-10	8584
Eubacteriales sp. MGS:0045	octadecanedioylcarnitine (C18-DC)*	-0.07	-6.9	4.5e-12	3e-10	8584
Eubacteriales sp. MGS:0175	heptanoate (7:0)	0.07	6.9	4.5e-12	3e-10	8584
Veillonella rogosae MGS:0324	X - 12730	-0.07	-6.9	4.5e-12	3e-10	8584
Anaerotignum lactatifermentans MGS:0676	hydroxy-CMPF*	-0.07	-6.9	4.5e-12	3e-10	8584
Lachnospiraceae sp. MGS:0246	hippurate	0.07	6.9	4.5e-12	3e-10	8584
Eggerthellales sp. MGS:0177	pregnanediol-3-glucuronide	0.07	6.9	4.5e-12	3e-10	8584
Oscillospiraceae sp. MGS:0135	p-cresol sulfate	-0.07	-6.9	4.5e-12	3e-10	8584
Oscillospiraceae sp. MGS:0134	taurocholenate sulfate*	0.07	6.9	4.5e-12	3e-10	8584
Coriobacteriia sp. MGS:0488	X - 21839	-0.07	-6.9	4.5e-12	3e-10	8584
Oscillospiraceae sp. MGS:0739	4-acetaminophen sulfate	0.07	6.9	4.5e-12	3e-10	8584
Aeromonadales sp. MGS:0796	X - 12830	-0.07	-6.9	4.5e-12	3e-10	8584
Streptococcus oralis subsp. oralis MGS:0705	glycoursodeoxycholic acid sulfate (1)	0.07	6.9	4.6e-12	3e-10	8584
Flavonifractor plautii MGS:0079	N-stearoyl-sphingadienine (d18:2/18:0)*	0.07	6.9	4.6e-12	3e-10	8584
Streptococcus anginosus MGS:0680	5alpha-androstan-3beta,17alpha-diol disulfate	-0.07	-6.9	4.6e-12	3e-10	8584
Clostridia sp. MGS:0272	X - 17351	0.07	6.9	4.6e-12	3e-10	8584
Oscillospiraceae sp. MGS:0256	retinol (Vitamin A)	0.07	6.9	4.6e-12	3e-10	8584
Proteobacteria sp. MGS:0327	chenodeoxycholate	-0.07	-6.9	4.6e-12	3e-10	8584
Eubacteriales sp. MGS:0418	X - 11483	0.07	6.9	4.6e-12	3e-10	8584
Clostridia sp. MGS:0094	hippurate	0.07	6.9	4.6e-12	3e-10	8584
Eubacteriales sp. MGS:0322	pyridoxate	0.07	6.9	4.6e-12	3e-10	8584
Clostridium phoceensis MGS:0014	X - 21353	-0.07	-6.9	4.6e-12	3e-10	8584
Eubacteriales sp. MGS:0123	serine	-0.07	-6.9	4.6e-12	3e-10	8584
Eubacteriales sp. MGS:0145	X - 23782	-0.07	-6.9	4.6e-12	3e-10	8584
Eubacteriales sp. MGS:0547	L-urobilin	0.07	6.9	4.6e-12	3e-10	8584
[Ruminococcus] gnavus MGS:0239	X - 18935	-0.11	-6.9	4.6e-12	3e-10	3812
Eubacteriales sp. MGS:0342	X - 21845	-0.07	-6.9	4.6e-12	3e-10	8584
Anaerobutyricum hallii MGS:0112	3-(3-hydroxyphenyl)propionate	-0.07	-6.9	4.6e-12	3e-10	8584
Lachnospiraceae sp. MGS:0748	X - 11381	-0.07	-6.9	4.6e-12	3e-10	8584
Eubacteriales sp. MGS:0673	X - 11849	-0.07	-6.9	4.6e-12	3e-10	8584
Lachnoclostridium edouardi MGS:0766	cholic acid glucuronide	-0.07	-6.9	4.6e-12	3e-10	8584
Eubacteriales sp. MGS:0268	X - 23662	0.07	6.9	4.6e-12	3e-10	8584
Eubacteriales sp. MGS:0949	3-phenylpropionate (hydrocinnamate)	-0.07	-6.9	4.6e-12	3e-10	8584
Eubacteriales sp. MGS:0190	X - 11315	-0.07	-6.9	4.6e-12	3e-10	8584
Eubacteriales sp. MGS:0302	phenylacetylcarnitine	0.07	6.9	4.6e-12	3e-10	8584
Veillonella dispar MGS:0227	X - 24475	0.07	6.9	4.6e-12	3e-10	8584
Eubacteriales sp. MGS:0215	X - 21845	-0.07	-6.9	4.6e-12	3e-10	8584
Lachnospiraceae sp. MGS:0629	chenodeoxycholate	-0.07	-6.9	4.6e-12	3e-10	8584
Oscillospiraceae sp. MGS:0142	4-allylphenol sulfate	-0.07	-6.9	4.6e-12	3e-10	8584
Clostridium disporicum MGS:0753	2-acetamidophenol sulfate	0.07	6.9	4.6e-12	3e-10	8584
Prevotella copri MGS:0237	indoleacetoylcarnitine*	0.09	6.9	4.6e-12	3e-10	5703
Oscillospiraceae sp. MGS:0343	ribonate	-0.07	-6.9	4.6e-12	3.1e-10	8583
Romboutsia timonensis MGS:0053	3-hydroxyadipate	-0.07	-6.9	4.6e-12	3.1e-10	8583
Eubacteriales sp. MGS:0717	quinate	0.07	6.9	4.6e-12	3.1e-10	8583
Eubacteriales sp. MGS:0125	sphingomyelin (d18:0/18:0, d19:0/17:0)*	-0.07	-6.9	4.6e-12	3.1e-10	8584
Oscillibacter sp. MGS:0243	4-vinylphenol sulfate	0.07	6.9	4.6e-12	3.1e-10	8584
Clostridia sp. MGS:0140	azelate (C9-DC)	0.07	6.9	4.6e-12	3.1e-10	8584
Eubacteriales sp. MGS:0306	1-methylurate	0.07	6.9	4.6e-12	3.1e-10	8584
Dorea sp. AF36-15AT MGS:0052	X - 21736	0.07	6.9	4.6e-12	3.1e-10	8584
Eubacteriales sp. MGS:0794	indole-3-carboxylate	0.07	6.9	4.6e-12	3.1e-10	8584
Eubacteriales sp. MGS:0644	carotene diol (1)	0.07	6.9	4.6e-12	3.1e-10	8584
Eubacteriales sp. MGS:0196	nicotinamide riboside	-0.07	-6.9	4.7e-12	3.1e-10	8584
Dialister succinatiphilus MGS:0719	X - 16124	0.07	6.9	4.7e-12	3.1e-10	8584
Clostridium sp. AT4 MGS:0347	1,2-dilinoleoyl-GPC (18:2/18:2)	-0.07	-6.9	4.7e-12	3.1e-10	8584
Eubacteriales sp. MGS:0175	X - 11847	-0.09	-6.9	4.7e-12	3.1e-10	5703
Eubacteriales sp. MGS:0322	X - 11849	0.07	6.9	4.7e-12	3.1e-10	8584
Candidatus Methanomassiliicoccus intestinalis MGS:0994	octadecanedioate (C18-DC)	0.07	6.9	4.7e-12	3.1e-10	8584
Oscillospiraceae sp. MGS:0925	X - 24811	0.07	6.9	4.7e-12	3.1e-10	8584
Sellimonas intestinalis MGS:0417	X - 12816	-0.07	-6.9	4.7e-12	3.1e-10	8584
Eubacterium sp. AM49-13BH MGS:0251	heneicosapentaenoate (21:5n3)	0.07	6.9	4.7e-12	3.1e-10	8584
Roseburia inulinivorans MGS:0036	X - 21285	0.07	6.9	4.7e-12	3.1e-10	8584
Streptococcus salivarius MGS:0071	X - 13507	0.07	6.9	4.7e-12	3.1e-10	8584
Eubacteriales sp. MGS:0145	2-oxoarginine*	-0.07	-6.9	4.7e-12	3.1e-10	8584
Faecalibacterium prausnitzii MGS:0378	carotene diol (2)	0.07	6.9	4.7e-12	3.1e-10	8584
Clostridium disporicum MGS:0222	picolinate	0.07	6.9	4.7e-12	3.1e-10	8584
Alistipes finegoldii MGS:0077	glycodeoxycholate 3-sulfate	0.07	6.9	4.7e-12	3.1e-10	8584
Massilistercora timonensis MGS:0458	methyl glucopyranoside (alpha + beta)	-0.07	-6.9	4.7e-12	3.1e-10	8584
Holdemania massiliensis MGS:0415	X - 23639	-0.07	-6.9	4.7e-12	3.1e-10	8584
Eubacteriales sp. MGS:0373	citramalate	-0.07	-6.9	4.7e-12	3.1e-10	8584
Oscillospiraceae sp. MGS:0256	tetrahydrocortisol glucuronide	0.07	6.9	4.7e-12	3.1e-10	8584
Amedibacillus dolichus MGS:0798	1-carboxyethylleucine	0.07	6.9	4.7e-12	3.1e-10	8584
Anaeromassilibacillus sp. Marseille-P3371 MGS:0304	homoarginine	-0.07	-6.9	4.7e-12	3.1e-10	8584
Eubacteriales sp. MGS:0123	X - 24475	-0.07	-6.9	4.7e-12	3.1e-10	8584
Dorea formicigenerans MGS:0006	X - 21736	0.07	6.9	4.7e-12	3.1e-10	8584
Firmicutes sp. MGS:1014	deoxycholate	-0.07	-6.9	4.7e-12	3.1e-10	8584
Eubacteriales sp. MGS:0961	1,5-anhydroglucitol (1,5-AG)	-0.07	-6.9	4.7e-12	3.1e-10	8584
Ruminococcus sp. AM42-11 MGS:0002	X - 18901	-0.07	-6.9	4.7e-12	3.1e-10	8584
Collinsella intestinalis MGS:0802	hydroxy-CMPF*	-0.07	-6.9	4.7e-12	3.1e-10	8584
Lachnospiraceae sp. MGS:0233	X - 17351	0.07	6.9	4.7e-12	3.1e-10	8584
Clostridium disporicum MGS:0753	2-piperidinone	0.07	6.9	4.7e-12	3.1e-10	8584
Collinsella aerofaciens MGS:0019	1-carboxyethylphenylalanine	0.07	6.9	4.7e-12	3.1e-10	8584
Veillonella dispar MGS:0227	4-acetamidobutanoate	0.07	6.9	4.7e-12	3.1e-10	8584
Anaerotignum lactatifermentans MGS:0676	glycochenodeoxycholate glucuronide (1)	0.07	6.9	4.7e-12	3.1e-10	8584
Clostridiaceae sp. MGS:0608	5-acetylamino-6-amino-3-methyluracil	0.07	6.9	4.7e-12	3.1e-10	8583
Eubacteriales sp. MGS:0342	chenodeoxycholate	0.07	6.9	4.7e-12	3.1e-10	8584
[Clostridium] innocuum MGS:0365	methyl glucopyranoside (alpha + beta)	-0.07	-6.9	4.7e-12	3.1e-10	8584
Blautia hydrogenotrophica MGS:0430	N-acetyl-1-methylhistidine*	0.07	6.9	4.7e-12	3.1e-10	8584
Allisonella histaminiformans MGS:0332	X - 12456	0.07	6.9	4.7e-12	3.1e-10	8584
Eubacteriales sp. MGS:0664	X - 12851	0.07	6.9	4.7e-12	3.1e-10	8584
Lachnospiraceae sp. MGS:1113	o-cresol sulfate	0.07	6.9	4.7e-12	3.1e-10	8584
Mediterraneibacter glycyrrhizinilyticus MGS:0314	phenylacetylglutamine	-0.07	-6.9	4.8e-12	3.1e-10	8584
Ruminococcus sp. AF17-22AC MGS:0208	cholic acid glucuronide	0.07	6.9	4.8e-12	3.1e-10	8584
Erysipelotrichales sp. MGS:0283	X - 13431	0.07	6.9	4.8e-12	3.1e-10	8584
Eubacteriales sp. MGS:0439	taurochenodeoxycholic acid 3-sulfate	-0.07	-6.9	4.8e-12	3.1e-10	8584
Anaerostipes sp. BG01 MGS:1509	3-phenylpropionate (hydrocinnamate)	-0.07	-6.9	4.8e-12	3.1e-10	8584
Eubacteriales sp. MGS:0506	X - 23587	-0.07	-6.9	4.8e-12	3.1e-10	8584
Firmicutes sp. MGS:0398	glycochenodeoxycholate glucuronide (1)	-0.07	-6.9	4.8e-12	3.1e-10	8584
Ruminococcus sp. AM42-11 MGS:0002	gentisate	-0.07	-6.9	4.8e-12	3.2e-10	8584
Eubacteriales sp. MGS:0184	1-linoleoyl-GPC (18:2)	0.07	6.9	4.8e-12	3.2e-10	8584
Veillonella parvula MGS:0220	X - 22509	-0.07	-6.9	4.8e-12	3.2e-10	8584
Lachnospiraceae sp. MGS:0127	2-acetamidophenol sulfate	0.07	6.9	4.8e-12	3.2e-10	8584
Bacteroidales sp. MGS:0912	X - 16124	0.07	6.9	4.8e-12	3.2e-10	8584
Eubacteriales sp. MGS:1256	dodecanedioate (C12-DC)	0.07	6.9	4.8e-12	3.2e-10	8584
Eubacteriales sp. MGS:0408	2,3-dihydroxypyridine	0.07	6.9	4.8e-12	3.2e-10	8584
Coprococcus catus MGS:0037	phenylacetate	-0.07	-6.9	4.8e-12	3.2e-10	8584
Eubacteriales sp. MGS:0179	X - 12283	0.07	6.9	4.8e-12	3.2e-10	8584
Lachnospiraceae sp. MGS:0930	citramalate	0.07	6.9	4.8e-12	3.2e-10	8584
Dorea sp. AF24-7LB MGS:0086	X - 21845	0.07	6.9	4.8e-12	3.2e-10	8584
Eubacteriales sp. MGS:0322	1-stearoyl-2-oleoyl-GPC (18:0/18:1)	-0.07	-6.9	4.8e-12	3.2e-10	8584
Eubacteriales sp. MGS:0363	aspartate	-0.07	-6.9	4.8e-12	3.2e-10	8584
Ruminococcus sp. AM42-11 MGS:0002	carotene diol (2)	-0.07	-6.9	4.8e-12	3.2e-10	8584
Lachnospiraceae sp. MGS:0422	1,7-dimethylurate	0.07	6.9	4.8e-12	3.2e-10	8584
Clostridium sp. TM06-18 MGS:0048	octadecadienedioate (C18:2-DC)*	-0.07	-6.9	4.8e-12	3.2e-10	8584
Blautia massiliensis MGS:0023	1-stearoyl-2-arachidonoyl-GPC (18:0/20:4)	0.07	6.9	4.8e-12	3.2e-10	8584
Lachnospiraceae sp. MGS:0246	indolepropionate	0.07	6.9	4.8e-12	3.2e-10	8584
Eubacteriales sp. MGS:0284	X - 25523	0.07	6.9	4.8e-12	3.2e-10	8584
Eisenbergiella tayi MGS:0355	hyocholate	-0.07	-6.9	4.8e-12	3.2e-10	8584
Dielma fastidiosa MGS:0400	X - 17351	-0.07	-6.9	4.8e-12	3.2e-10	8584
Eubacteriales sp. MGS:0069	10-heptadecenoate (17:1n7)	-0.07	-6.9	4.9e-12	3.2e-10	8584
Oscillospiraceae sp. MGS:0142	2-hydroxydecanoate	-0.07	-6.9	4.9e-12	3.2e-10	8584
Streptococcus parasanguinis MGS:0117	X - 21840	0.07	6.9	4.9e-12	3.2e-10	8584
Eubacteriales sp. MGS:0331	1-linoleoyl-GPC (18:2)	0.07	6.9	4.9e-12	3.2e-10	8584
Turicibacter sanguinis MGS:0274	picolinate	0.07	6.9	4.9e-12	3.2e-10	8584
Eisenbergiella tayi MGS:0355	ergothioneine	-0.07	-6.9	4.9e-12	3.2e-10	8584
Veillonella tobetsuensis MGS:1344	X - 22834	-0.07	-6.9	4.9e-12	3.2e-10	8584
Eubacteriales sp. MGS:0185	N-stearoyl-sphinganine (d18:0/18:0)*	0.07	6.9	4.9e-12	3.2e-10	8584
Clostridia sp. MGS:1008	X - 22162	-0.07	-6.9	4.9e-12	3.2e-10	8584
Oscillospiraceae sp. MGS:0207	X - 17357	-0.07	-6.9	4.9e-12	3.2e-10	8584
Lachnospiraceae sp. MGS:0890	X - 11849	-0.07	-6.9	4.9e-12	3.2e-10	8584
Butyricimonas faecalis MGS:0394	X - 12830	-0.07	-6.9	4.9e-12	3.2e-10	8584
Oscillospiraceae sp. MGS:0384	N,N-dimethyl-5-aminovalerate	0.08	6.9	4.9e-12	3.2e-10	6693
Eubacteriales sp. MGS:1158	3-hydroxy-2-methylpyridine sulfate	0.07	6.9	4.9e-12	3.2e-10	8584
Collinsella aerofaciens MGS:0019	cotinine	0.07	6.9	4.9e-12	3.2e-10	8584
Eubacteriales sp. MGS:0316	4-hydroxycoumarin	0.07	6.9	4.9e-12	3.2e-10	8584
Eubacteriales sp. MGS:0644	X - 17354	0.07	6.9	4.9e-12	3.2e-10	8584
Clostridia sp. MGS:1020	12,13-DiHOME	0.07	6.9	4.9e-12	3.2e-10	8584
Eubacteriales sp. MGS:0369	3-phenylpropionate (hydrocinnamate)	0.07	6.9	4.9e-12	3.2e-10	8584
Eubacteriales sp. MGS:0269	norcotinine	-0.07	-6.9	4.9e-12	3.2e-10	8584
Eubacteriales sp. MGS:0103	deoxycholic acid glucuronide	0.07	6.9	4.9e-12	3.2e-10	8584
Eubacteriales sp. MGS:0477	4-acetylcatechol sulfate (1)	0.07	6.9	4.9e-12	3.2e-10	8584
Oscillospiraceae sp. MGS:0343	X - 25419	0.07	6.9	4.9e-12	3.2e-10	8584
Streptococcus oralis subsp. oralis MGS:0705	5-methylthioadenosine (MTA)	0.07	6.9	4.9e-12	3.2e-10	8584
Clostridium perfringens MGS:0959	ursocholate	0.11	6.9	4.9e-12	3.2e-10	3812
Anaeromassilibacillus sp. Marseille-P3371 MGS:0304	4-oxo-retinoic acid	-0.07	-6.9	4.9e-12	3.2e-10	8584
Oscillospiraceae sp. MGS:0683	p-cresol glucuronide*	-0.07	-6.9	4.9e-12	3.2e-10	8584
Eubacteriales sp. MGS:0506	beta-cryptoxanthin	0.07	6.9	4.9e-12	3.2e-10	8584
Eubacteriales sp. MGS:0145	caffeic acid sulfate	0.07	6.9	4.9e-12	3.2e-10	8583
Eubacteriales sp. MGS:0087	temazepam	0.07	6.9	4.9e-12	3.2e-10	8584
Faecalibacterium prausnitzii MGS:0378	taurodeoxycholic acid 3-sulfate	-0.07	-6.9	4.9e-12	3.2e-10	8584
Blautia massiliensis MGS:0023	X - 15461	0.07	6.9	4.9e-12	3.2e-10	8584
Eubacteriales sp. MGS:0125	sphingomyelin (d18:2/24:2)*	0.07	6.9	4.9e-12	3.2e-10	8584
Oscillospiraceae sp. MGS:1203	3-hydroxycotinine glucuronide	0.07	6.9	4.9e-12	3.3e-10	8584
Eisenbergiella massiliensis MGS:0425	dihydroferulic acid sulfate	-0.07	-6.9	4.9e-12	3.3e-10	8584
Lachnospiraceae sp. MGS:0236	X - 12544	0.07	6.9	4.9e-12	3.3e-10	8584
Erysipelatoclostridium ramosum MGS:0538	4-methoxyphenol sulfate	-0.07	-6.9	5e-12	3.3e-10	8584
Eubacteriales sp. MGS:0970	X - 16124	0.07	6.9	5e-12	3.3e-10	8584
Eubacteriales sp. MGS:0442	L-urobilin	0.07	6.9	5e-12	3.3e-10	8584
Flavonifractor plautii MGS:0079	3-methyladipate	-0.07	-6.9	5e-12	3.3e-10	8583
Veillonella dispar MGS:0227	o-cresol sulfate	-0.07	-6.9	5e-12	3.3e-10	8584
Clostridia sp. MGS:0368	4-acetylcatechol sulfate (1)	0.07	6.9	5e-12	3.3e-10	8584
Roseburia sp. AM16-25 MGS:0344	3-hydroxycotinine glucuronide	-0.07	-6.9	5e-12	3.3e-10	8584
Eubacteriales sp. MGS:0153	X - 21442	0.07	6.9	5e-12	3.3e-10	8584
Eubacteriales sp. MGS:0531	taurodeoxycholate	-0.07	-6.9	5e-12	3.3e-10	8584
Eubacteriales sp. MGS:0242	X - 16124	0.07	6.9	5e-12	3.3e-10	8584
Eubacteriales sp. MGS:0555	methylnaphthyl sulfate (2)*	0.07	6.9	5e-12	3.3e-10	8584
Eubacteriales sp. MGS:0950	5alpha-androstan-3beta,17alpha-diol disulfate	0.07	6.9	5e-12	3.3e-10	8584
Clostridia sp. MGS:0893	X - 25503	0.07	6.9	5e-12	3.3e-10	8584
Firmicutes sp. MGS:0581	X - 22834	-0.07	-6.9	5e-12	3.3e-10	8584
Methanobrevibacter smithii MGS:0152	octadecanedioylcarnitine (C18-DC)*	0.07	6.9	5e-12	3.3e-10	8584
Eubacteriales sp. MGS:0426	X - 11858	0.07	6.9	5e-12	3.3e-10	8584
Butyricimonas faecalis MGS:0394	phenylacetylglutamate	0.07	6.9	5e-12	3.3e-10	8584
Eubacteriales sp. MGS:0438	X - 22771	0.07	6.9	5e-12	3.3e-10	8584
Streptococcus oralis subsp. oralis MGS:0705	hippurate	-0.07	-6.9	5e-12	3.3e-10	8584
Oscillospiraceae sp. MGS:0142	5-hydroxyindole sulfate	-0.07	-6.9	5e-12	3.3e-10	8584
Eubacteriales sp. MGS:0260	phenylacetylcarnitine	0.07	6.9	5e-12	3.3e-10	8584
Intestinibacter sp. MGS:0194	5alpha-androstan-3beta,17beta-diol disulfate	-0.07	-6.9	5e-12	3.3e-10	8584
Limosilactobacillus fermentum MGS:0990	3-(cystein-S-yl)acetaminophen*	0.07	6.9	5e-12	3.3e-10	8584
Eubacteriales sp. MGS:0563	1,3-dimethylurate	0.07	6.9	5e-12	3.3e-10	8584
Fusicatenibacter saccharivorans MGS:0004	4-hydroxychlorothalonil	-0.07	-6.9	5e-12	3.3e-10	8584
Eubacteriales sp. MGS:0120	5alpha-pregnan-3beta,20alpha-diol monosulfate (2)	0.07	6.9	5e-12	3.3e-10	8584
Eubacteriales sp. MGS:0116	9-hydroxystearate	0.07	6.9	5e-12	3.3e-10	8584
Anaerotignum lactatifermentans MGS:0676	X - 25503	-0.07	-6.9	5e-12	3.3e-10	8584
Alistipes ihumii MGS:0106	taurodeoxycholic acid 3-sulfate	0.07	6.9	5e-12	3.3e-10	8584
Prevotella timonensis MGS:1043	phenylacetylglutamine	0.07	6.9	5e-12	3.3e-10	8584
Clostridium sp. AT4 MGS:0347	formiminoglutamate	0.07	6.9	5e-12	3.3e-10	8584
Clostridia sp. MGS:1137	X - 17354	0.07	6.9	5e-12	3.3e-10	8584
Eubacteriales sp. MGS:0083	3-methylcytidine	-0.07	-6.9	5e-12	3.3e-10	8584
Eubacteriales sp. MGS:0184	methyl glucopyranoside (alpha + beta)	0.07	6.9	5e-12	3.3e-10	8584
Lachnoclostridium sp. An131 MGS:0658	citraconate/glutaconate	0.07	6.9	5e-12	3.3e-10	8583
Intestinibacter bartlettii MGS:0115	epiandrosterone sulfate	-0.07	-6.9	5e-12	3.3e-10	8584
Eubacteriales sp. MGS:0242	1,7-dimethylurate	-0.07	-6.9	5e-12	3.3e-10	8584
Streptococcus australis MGS:0310	glycolithocholate sulfate*	-0.07	-6.9	5e-12	3.3e-10	8584
Eubacteriales sp. MGS:0580	glycodeoxycholate 3-sulfate	0.07	6.9	5e-12	3.3e-10	8584
Streptococcus anginosus MGS:0680	formiminoglutamate	0.07	6.9	5e-12	3.3e-10	8584
Coprococcus eutactus MGS:0155	X - 21752	0.07	6.9	5e-12	3.3e-10	8584
Pseudoflavonifractor sp. An184 MGS:0253	3,5-dichloro-2,6-dihydroxybenzoic acid	0.07	6.9	5e-12	3.3e-10	8583
Eubacteriales sp. MGS:0162	glucuronide of piperine metabolite C17H21NO3 (4)*	-0.07	-6.9	5e-12	3.3e-10	8584
Flavonifractor plautii MGS:0079	dopamine 3-O-sulfate	-0.07	-6.9	5e-12	3.3e-10	8584
Bifidobacterium adolescentis MGS:0056	pipecolate	-0.07	-6.9	5e-12	3.3e-10	8584
Eubacteriales sp. MGS:0511	X - 24337	0.07	6.9	5e-12	3.3e-10	8584
Methanobrevibacter smithii MGS:0152	X - 24795	-0.07	-6.9	5e-12	3.3e-10	8584
Veillonella parvula MGS:0220	etiocholanolone glucuronide	-0.07	-6.9	5.1e-12	3.3e-10	8584
Clostridia sp. MGS:0845	phenylacetate	0.07	6.9	5.1e-12	3.3e-10	8584
Eubacteriales sp. MGS:0145	N-palmitoyl-sphingosine (d18:1/16:0)	0.07	6.9	5.1e-12	3.3e-10	8584
Clostridia sp. MGS:0276	1,3,7-trimethylurate	0.07	6.9	5.1e-12	3.3e-10	8584
Ruminococcus sp. MGS:0337	X - 17354	0.07	6.9	5.1e-12	3.3e-10	8584
Eggerthella lenta MGS:0225	tauroursodeoxycholate	0.07	6.9	5.1e-12	3.3e-10	8584
Eubacteriales sp. MGS:0573	X - 12216	0.07	6.9	5.1e-12	3.3e-10	8584
Eubacteriales sp. MGS:0857	X - 21286	0.07	6.9	5.1e-12	3.3e-10	8584
Faecalibacterium prausnitzii MGS:0010	cinnamoylglycine	-0.07	-6.9	5.1e-12	3.3e-10	8584
Eubacteriales sp. MGS:0498	X - 12544	-0.07	-6.9	5.1e-12	3.3e-10	8584
Eubacteriales sp. MGS:0396	X - 15461	-0.07	-6.9	5.1e-12	3.3e-10	8584
Limosilactobacillus mucosae MGS:0953	X - 12411	0.07	6.9	5.1e-12	3.3e-10	8584
Eubacterium sp. AF16-48 MGS:0219	X - 23587	-0.07	-6.9	5.1e-12	3.3e-10	8584
Bacteria sp. MGS:0638	X - 21442	0.07	6.9	5.1e-12	3.4e-10	8584
Eubacteriales sp. MGS:0254	X - 13729	0.07	6.9	5.1e-12	3.4e-10	8584
Lachnoclostridium sp. MGS:1343	X - 21733	-0.07	-6.9	5.1e-12	3.4e-10	8584
Bacteria sp. MGS:0778	3-hydroxyhippurate sulfate	-0.07	-6.9	5.1e-12	3.4e-10	8584
Roseburia faecis MGS:0058	X - 17325	0.07	6.9	5.1e-12	3.4e-10	8584
Eubacteriales sp. MGS:0087	aripiprazole	0.07	6.9	5.1e-12	3.4e-10	8584
Eubacteriales sp. MGS:0610	p-cresol sulfate	0.07	6.9	5.1e-12	3.4e-10	8584
Faecalibacterium sp. MGS:0549	hippurate	0.07	6.9	5.1e-12	3.4e-10	8584
Methanobrevibacter smithii MGS:0152	X - 21839	-0.07	-6.9	5.1e-12	3.4e-10	8584
Eubacterium sp. AM49-13BH MGS:0251	3-carboxy-4-methyl-5-pentyl-2-furanpropionate (3-CMPFP)**	0.07	6.9	5.1e-12	3.4e-10	8584
Prevotella copri MGS:0237	3-(3-hydroxyphenyl)propionate	-0.07	-6.9	5.1e-12	3.4e-10	8584
Lachnoclostridium sp. An131 MGS:0658	cholic acid glucuronide	-0.07	-6.9	5.1e-12	3.4e-10	8584
Eubacteriales sp. MGS:0321	L-urobilin	0.07	6.9	5.1e-12	3.4e-10	8584
Lachnospiraceae sp. MGS:0336	1-oleoyl-2-docosahexaenoyl-GPC (18:1/22:6)*	-0.07	-6.9	5.1e-12	3.4e-10	8584
Eubacteriales sp. MGS:0618	X - 17354	0.07	6.9	5.1e-12	3.4e-10	8584
Butyricicoccus sp. MGS:0008	deoxycholic acid 12-sulfate*	0.07	6.9	5.1e-12	3.4e-10	8584
Anaerotignum lactatifermentans MGS:0676	X - 12283	-0.07	-6.9	5.1e-12	3.4e-10	8584
Oscillospiraceae sp. MGS:0207	X - 11787	0.07	6.9	5.1e-12	3.4e-10	8584
Eubacteriales sp. MGS:0664	2-ethylphenylsulfate	0.07	6.9	5.1e-12	3.4e-10	8584
Eubacteriales sp. MGS:0232	4-allylphenol sulfate	0.07	6.9	5.2e-12	3.4e-10	8584
Neglecta timonensis MGS:0478	X - 11315	-0.07	-6.9	5.2e-12	3.4e-10	8584
Veillonella atypica MGS:0357	X - 22520	-0.11	-6.9	5.2e-12	3.4e-10	3812
Streptococcus mutans MGS:0677	gamma-glutamylglutamate	0.07	6.9	5.2e-12	3.4e-10	8584
Ruminococcus sp. MGS:0126	N-delta-acetylornithine	0.07	6.9	5.2e-12	3.4e-10	8584
Clostridia sp. MGS:0276	citraconate/glutaconate	0.07	6.9	5.2e-12	3.4e-10	8583
Lachnoclostridium sp. An138 MGS:0395	N-(2-furoyl)glycine	0.07	6.9	5.2e-12	3.4e-10	8584
Eubacteriales sp. MGS:0128	X - 21839	0.07	6.9	5.2e-12	3.4e-10	8584
Prevotella pectinovora MGS:1034	X - 12013	0.07	6.9	5.2e-12	3.4e-10	8584
Streptococcus salivarius MGS:0071	octadecanedioate (C18-DC)	-0.07	-6.9	5.2e-12	3.4e-10	8584
Erysipelotrichales sp. MGS:0675	indoleacetate	0.07	6.9	5.2e-12	3.4e-10	8584
Faecalibacterium sp. OF04-11AC MGS:0070	imidazole propionate	-0.07	-6.9	5.2e-12	3.4e-10	8584
Eubacteriales sp. MGS:0335	methyl glucopyranoside (alpha + beta)	-0.07	-6.9	5.2e-12	3.4e-10	8584
Ruminococcus sp. MGS:0131	N-acetyl-3-methylhistidine*	0.07	6.9	5.2e-12	3.4e-10	8584
Eubacteriales sp. MGS:0580	4-methylguaiacol sulfate	0.07	6.9	5.2e-12	3.4e-10	8584
Clostridiaceae sp. MGS:0431	5-hydroxyhexanoate	-0.07	-6.9	5.2e-12	3.4e-10	8584
Firmicutes sp. MGS:1007	3-hydroxy-2-methylpyridine sulfate	0.07	6.9	5.2e-12	3.4e-10	8584
Bifidobacterium catenulatum subsp. kashiwanohense MGS:0292	X - 11850	-0.07	-6.9	5.2e-12	3.4e-10	8584
Firmicutes sp. MGS:0398	1,2-dilinoleoyl-GPC (18:2/18:2)	0.07	6.9	5.2e-12	3.4e-10	8584
Eubacteriales sp. MGS:0116	5alpha-androstan-3beta,17beta-diol disulfate	0.07	6.9	5.2e-12	3.4e-10	8584
Clostridium sp. MGS:0059	X - 12830	0.07	6.9	5.2e-12	3.4e-10	8584
Eubacteriales sp. MGS:0578	glycodeoxycholate 3-sulfate	-0.07	-6.9	5.2e-12	3.4e-10	8584
Eubacteriales sp. MGS:0092	4-methoxyphenol sulfate	0.07	6.9	5.2e-12	3.4e-10	8584
Firmicutes sp. MGS:0641	X - 21752	0.07	6.9	5.2e-12	3.4e-10	8584
Eubacteriales sp. MGS:0178	glycyrrhetinate	0.07	6.9	5.2e-12	3.4e-10	8584
Oscillospiraceae sp. MGS:0256	9,10-DiHOME	-0.07	-6.9	5.2e-12	3.4e-10	8584
Blautia obeum MGS:0001	5alpha-androstan-3beta,17beta-diol disulfate	0.07	6.9	5.2e-12	3.4e-10	8584
Oscillospiraceae sp. MGS:0429	theophylline	0.07	6.9	5.2e-12	3.4e-10	8584
Clostridium disporicum MGS:0222	pyrraline	0.07	6.9	5.2e-12	3.4e-10	8584
Eubacteriales sp. MGS:0630	cortolone glucuronide (1)	-0.07	-6.9	5.2e-12	3.4e-10	8584
Eubacteriales sp. MGS:0184	X - 25503	0.07	6.9	5.2e-12	3.4e-10	8584
Eubacteriales sp. MGS:0438	tryptophan betaine	-0.07	-6.9	5.2e-12	3.4e-10	8584
Ruminococcus champanellensis MGS:0716	deoxycholate	-0.07	-6.9	5.3e-12	3.4e-10	8584
Oscillospiraceae sp. MGS:0210	X - 11847	0.09	6.9	5.3e-12	3.4e-10	5703
Firmicutes sp. MGS:0397	X - 21845	-0.07	-6.9	5.3e-12	3.4e-10	8584
Alistipes finegoldii MGS:0077	taurolithocholate 3-sulfate	0.07	6.9	5.3e-12	3.4e-10	8584
Oscillibacter sp. MGS:0245	hyocholate	0.07	6.9	5.3e-12	3.4e-10	8584
Eubacteriales sp. MGS:0545	X - 21442	0.07	6.9	5.3e-12	3.4e-10	8584
Sutterella sp. KLE1602 MGS:0228	dihydrocaffeate sulfate (2)	-0.07	-6.9	5.3e-12	3.4e-10	8583
Coprococcus comes MGS:0016	1-carboxyethylleucine	0.07	6.9	5.3e-12	3.4e-10	8584
Parabacteroides merdae MGS:0065	rivaroxaban	-0.07	-6.9	5.3e-12	3.4e-10	8584
Eubacteriales sp. MGS:0803	theophylline	0.07	6.9	5.3e-12	3.4e-10	8584
Eubacteriales sp. MGS:1250	X - 11843	0.07	6.9	5.3e-12	3.5e-10	8584
[Ruminococcus] torques MGS:0034	glucose	0.07	6.9	5.3e-12	3.5e-10	8583
Clostridium paraputrificum MGS:0793	N-acetyl-isoputreanine	-0.07	-6.9	5.3e-12	3.5e-10	8584
Eubacteriales sp. MGS:0405	4-methoxyphenol sulfate	0.07	6.9	5.3e-12	3.5e-10	8584
Clostridia sp. MGS:0741	carotene diol (2)	0.07	6.9	5.3e-12	3.5e-10	8584
Erysipelatoclostridium sp. MGS:0313	taurocholate	0.07	6.9	5.3e-12	3.5e-10	8584
Victivallis vadensis MGS:0689	X - 18935	0.11	6.9	5.3e-12	3.5e-10	3812
Massilimicrobiota timonensis MGS:0825	X - 15728	-0.07	-6.9	5.3e-12	3.5e-10	8584
Eubacterium sp. MGS:0248	carotene diol (2)	0.07	6.9	5.3e-12	3.5e-10	8584
Oscillospiraceae sp. MGS:0382	cinnamoylglycine	0.07	6.9	5.3e-12	3.5e-10	8584
Haemophilus parainfluenzae MGS:0181	glycocholate	0.07	6.9	5.3e-12	3.5e-10	8584
Eubacteriales sp. MGS:0381	deoxycholic acid 12-sulfate*	-0.07	-6.9	5.3e-12	3.5e-10	8584
Clostridium sp. 1001271st1 H5 MGS:0888	lithocholate sulfate (1)	0.07	6.9	5.3e-12	3.5e-10	8584
Oscillospiraceae sp. MGS:0256	X - 17654	-0.07	-6.9	5.3e-12	3.5e-10	8584
Streptococcus parasanguinis MGS:0117	2-methoxyacetaminophen sulfate*	0.07	6.9	5.3e-12	3.5e-10	8584
[Ruminococcus] torques MGS:0034	aspartate	0.07	6.9	5.3e-12	3.5e-10	8584
Clostridiaceae sp. MGS:0238	succinoyltaurine	-0.07	-6.9	5.3e-12	3.5e-10	8583
Intestinibacillus sp. Marseille-P4005 MGS:0168	1-arachidonoyl-GPE (20:4n6)*	0.07	6.9	5.3e-12	3.5e-10	8584
Eubacteriales sp. MGS:0342	X - 18935	0.11	6.9	5.3e-12	3.5e-10	3812
Firmicutes sp. MGS:0587	beta-sitosterol	0.07	6.9	5.3e-12	3.5e-10	8584
Eubacteriales sp. MGS:0447	X - 12013	0.07	6.9	5.3e-12	3.5e-10	8584
Lachnospiraceae sp. MGS:0043	3-hydroxy-2-methylpyridine sulfate	-0.07	-6.9	5.4e-12	3.5e-10	8584
Clostridium sp. TM06-18 MGS:0048	xanthine	0.07	6.9	5.4e-12	3.5e-10	8583
Firmicutes sp. MGS:1007	X - 11843	0.07	6.9	5.4e-12	3.5e-10	8584
Flavonifractor plautii MGS:0079	glutamine	-0.07	-6.9	5.4e-12	3.5e-10	8584
Oscillospiraceae sp. MGS:0256	4-hydroxycoumarin	-0.07	-6.9	5.4e-12	3.5e-10	8584
[Ruminococcus] torques MGS:0088	X - 25790	-0.07	-6.9	5.4e-12	3.5e-10	8584
Oscillospiraceae sp. MGS:0384	X - 13729	0.07	6.9	5.4e-12	3.5e-10	8584
Eubacteriales sp. MGS:0162	sphingomyelin (d17:1/16:0, d18:1/15:0, d16:1/17:0)*	0.07	6.9	5.4e-12	3.5e-10	8584
Hydrogeniiclostidium mannosilyticum MGS:0294	X - 11787	-0.07	-6.9	5.4e-12	3.5e-10	8584
Eisenbergiella massiliensis MGS:0425	X - 19183	-0.07	-6.9	5.4e-12	3.5e-10	8584
Methanobrevibacter smithii MGS:0152	dodecanedioate (C12-DC)	0.07	6.9	5.4e-12	3.5e-10	8584
Dorea formicigenerans MGS:0006	gamma-glutamylglutamine	-0.07	-6.9	5.4e-12	3.5e-10	8584
Oscillospiraceae sp. MGS:0770	X - 17301	0.08	6.9	5.4e-12	3.5e-10	6693
Eubacteriales sp. MGS:0792	lithocholate sulfate (1)	0.07	6.9	5.4e-12	3.5e-10	8584
Roseburia inulinivorans MGS:0036	X - 24588	0.07	6.9	5.4e-12	3.5e-10	8584
Turicibacter sanguinis MGS:0274	sphingomyelin (d18:2/23:1)*	0.07	6.9	5.4e-12	3.5e-10	8584
Eubacteriales sp. MGS:0408	X - 24811	0.07	6.9	5.4e-12	3.5e-10	8584
Oscillospiraceae sp. MGS:0806	X - 11843	-0.07	-6.9	5.4e-12	3.5e-10	8584
Eubacteriales sp. MGS:0312	oleoyl-oleoyl-glycerol (18:1/18:1) [2]*	-0.11	-6.9	5.4e-12	3.5e-10	3812
Clostridia sp. MGS:0898	3-hydroxypyridine sulfate	0.07	6.9	5.4e-12	3.5e-10	8584
Faecalibacterium sp. OF04-11AC MGS:0070	4-ethyl-2-methoxyphenol sulfate	-0.07	-6.9	5.4e-12	3.5e-10	8584
Eubacteriales sp. MGS:0907	5-hydroxyhexanoate	0.07	6.9	5.4e-12	3.5e-10	8584
Eubacteriales sp. MGS:0154	ursodeoxycholate	-0.07	-6.9	5.4e-12	3.5e-10	8584
Clostridia sp. MGS:0885	X - 11843	0.07	6.9	5.4e-12	3.5e-10	8584
Anaerobutyricum hallii MGS:0112	X - 24811	-0.07	-6.9	5.4e-12	3.5e-10	8584
Eubacteriales sp. MGS:0917	1-methylxanthine	0.07	6.9	5.4e-12	3.5e-10	8584
Eubacteriales sp. MGS:0408	phenylacetylglutamate	0.07	6.9	5.4e-12	3.5e-10	8584
Eubacteriales sp. MGS:0396	methyl glucopyranoside (alpha + beta)	0.07	6.9	5.4e-12	3.5e-10	8584
Eubacteriales sp. MGS:0162	X - 21286	0.07	6.9	5.4e-12	3.5e-10	8584
Dialister invisus MGS:0164	X - 12740	0.07	6.9	5.4e-12	3.5e-10	8584
Blautia sp. AF19-10LB MGS:0157	glycodeoxycholate	-0.07	-6.9	5.4e-12	3.5e-10	8584
Eubacterium sp. AM49-13BH MGS:0251	oleoyl-oleoyl-glycerol (18:1/18:1) [2]*	-0.11	-6.9	5.4e-12	3.5e-10	3812
Massilicoli timonensis MGS:0932	phenylacetylcarnitine	0.07	6.9	5.4e-12	3.5e-10	8584
Eubacteriales sp. MGS:0428	X - 12851	-0.07	-6.9	5.4e-12	3.5e-10	8584
Eubacteriales sp. MGS:0162	X - 12111	0.07	6.9	5.4e-12	3.5e-10	8584
Sutterella sp. KLE1602 MGS:0228	X - 12544	0.07	6.9	5.4e-12	3.5e-10	8584
Eubacteriales sp. MGS:0792	etiocholanolone glucuronide	0.07	6.9	5.4e-12	3.5e-10	8584
Oscillospiraceae sp. MGS:0925	X - 23587	-0.07	-6.9	5.4e-12	3.5e-10	8584
Eubacterium sp. AM49-13BH MGS:0251	metabolonic lactone sulfate	-0.07	-6.9	5.4e-12	3.5e-10	8584
Eubacteriales sp. MGS:0100	chiro-inositol	0.07	6.9	5.4e-12	3.5e-10	8583
Butyricimonas virosa MGS:0199	phenylacetylcarnitine	0.07	6.9	5.4e-12	3.5e-10	8584
Ruminococcus sp. MGS:0337	isoursodeoxycholate	-0.07	-6.9	5.4e-12	3.5e-10	8584
Faecalibacterium sp. MGS:0042	indolepropionate	0.07	6.9	5.4e-12	3.5e-10	8584
Lachnospiraceae sp. MGS:0246	N-delta-acetylornithine	0.07	6.9	5.4e-12	3.5e-10	8584
Clostridia sp. MGS:1111	X - 25503	0.07	6.9	5.4e-12	3.6e-10	8584
Eubacteriales sp. MGS:0584	1-methylurate	0.07	6.9	5.4e-12	3.6e-10	8584
Eubacterium sp. AM49-13BH MGS:0251	1-(1-enyl-palmitoyl)-2-oleoyl-GPC (P-16:0/18:1)*	0.07	6.9	5.4e-12	3.6e-10	8584
Eubacteriales sp. MGS:0230	methylsuccinoylcarnitine	0.07	6.9	5.4e-12	3.6e-10	8584
Oscillospiraceae sp. MGS:0130	5alpha-androstan-3alpha,17beta-diol monosulfate (2)	0.07	6.9	5.5e-12	3.6e-10	8584
Clostridia sp. MGS:1247	phenylacetylglutamine	0.07	6.9	5.5e-12	3.6e-10	8584
Eubacteriales sp. MGS:0196	Urolithin B glucuronide	0.11	6.9	5.5e-12	3.6e-10	3812
Pseudoflavonifractor sp. An184 MGS:0253	1-(1-enyl-palmitoyl)-2-linoleoyl-GPE (P-16:0/18:2)*	-0.07	-6.9	5.5e-12	3.6e-10	8584
Lachnospiraceae sp. MGS:0257	X - 24475	0.07	6.9	5.5e-12	3.6e-10	8584
Anaeromassilibacillus sp. An250 MGS:0169	X - 16935	0.07	6.9	5.5e-12	3.6e-10	8584
Turicibacter sanguinis MGS:0274	X - 12830	-0.07	-6.9	5.5e-12	3.6e-10	8584
Bifidobacterium longum subsp. longum MGS:0038	arabitol/xylitol	0.07	6.9	5.5e-12	3.6e-10	8583
Rothia mucilaginosa MGS:0559	taurochenodeoxycholic acid 3-sulfate	0.07	6.9	5.5e-12	3.6e-10	8584
Eubacteriales sp. MGS:0061	cortolone glucuronide (1)	0.07	6.9	5.5e-12	3.6e-10	8584
Clostridia sp. MGS:0508	N-stearoyl-sphinganine (d18:0/18:0)*	-0.07	-6.9	5.5e-12	3.6e-10	8584
Lachnoclostridium sp. An138 MGS:0395	X - 25279	0.07	6.9	5.5e-12	3.6e-10	8584
Candidatus Borkfalkia ceftriaxoniphila MGS:0595	2-piperidinone	-0.07	-6.9	5.5e-12	3.6e-10	8584
Intestinimonas butyriciproducens MGS:0187	o-cresol sulfate	-0.07	-6.9	5.5e-12	3.6e-10	8584
Clostridia sp. MGS:0512	norcotinine	-0.07	-6.9	5.5e-12	3.6e-10	8584
Roseburia faecis MGS:0058	3-hydroxyhexanoate	-0.07	-6.9	5.5e-12	3.6e-10	8584
Eubacteriales sp. MGS:0316	glutarate (C5-DC)	-0.07	-6.9	5.5e-12	3.6e-10	8583
[Ruminococcus] gnavus MGS:0239	methylsuccinate	-0.07	-6.9	5.5e-12	3.6e-10	8583
Eubacteriales sp. MGS:0613	X - 12126	0.07	6.9	5.5e-12	3.6e-10	8584
Lachnospiraceae sp. MGS:0667	X - 24812	0.07	6.9	5.5e-12	3.6e-10	8584
Eubacteriales sp. MGS:0061	cinnamoylglycine	-0.07	-6.9	5.5e-12	3.6e-10	8584
Eubacteriales sp. MGS:0792	3-ethylcatechol sulfate (1)	0.07	6.9	5.5e-12	3.6e-10	8584
Eubacteriaceae sp. MGS:1430	p-cresol glucuronide*	0.07	6.9	5.5e-12	3.6e-10	8584
Eubacteriales sp. MGS:0577	taurolithocholate 3-sulfate	0.07	6.9	5.5e-12	3.6e-10	8584
Clostridiaceae sp. MGS:0471	X - 12013	0.07	6.9	5.5e-12	3.6e-10	8584
Oscillibacter sp. PEA192 MGS:0021	1-stearoyl-2-linoleoyl-GPC (18:0/18:2)*	-0.07	-6.9	5.5e-12	3.6e-10	8584
Longicatena caecimuris MGS:0571	X - 17367	-0.07	-6.9	5.5e-12	3.6e-10	8584
Lachnospiraceae sp. MGS:0422	N-methyltaurine	-0.07	-6.9	5.5e-12	3.6e-10	8583
Bacteroides stercoris MGS:0167	X - 11843	-0.07	-6.9	5.6e-12	3.6e-10	8584
Eubacteriales sp. MGS:0193	3-methyladipate	0.07	6.9	5.6e-12	3.6e-10	8583
Lachnospiraceae sp. MGS:1113	3-methyl catechol sulfate (1)	0.07	6.9	5.6e-12	3.6e-10	8584
Eubacteriales sp. MGS:0184	X - 11849	0.07	6.9	5.6e-12	3.6e-10	8584
Eubacteriales sp. MGS:0498	cholic acid glucuronide	-0.07	-6.9	5.6e-12	3.6e-10	8584
Eubacteriales sp. MGS:0563	3-carboxy-4-methyl-5-pentyl-2-furanpropionate (3-CMPFP)**	-0.07	-6.9	5.6e-12	3.6e-10	8584
Eubacteriales sp. MGS:0503	X - 11843	0.07	6.9	5.6e-12	3.6e-10	8584
Eubacteriales sp. MGS:0296	X - 12261	0.07	6.9	5.6e-12	3.6e-10	8584
Roseburia inulinivorans MGS:0036	isoleucine	0.07	6.9	5.6e-12	3.6e-10	8584
Eubacteriales sp. MGS:0061	3-phenylpropionate (hydrocinnamate)	-0.07	-6.9	5.6e-12	3.6e-10	8584
[Clostridium] spiroforme MGS:0259	retinol (Vitamin A)	0.07	6.9	5.6e-12	3.6e-10	8584
Eubacteriales sp. MGS:0137	phenol sulfate	-0.07	-6.9	5.6e-12	3.6e-10	8584
Eubacteriales sp. MGS:0230	X - 12026	-0.07	-6.9	5.6e-12	3.6e-10	8584
Anaeromassilibacillus sp. Marseille-P3371 MGS:0304	glycerate	-0.07	-6.9	5.6e-12	3.6e-10	8583
Lachnospiraceae sp. MGS:0233	cinnamoylglycine	0.07	6.9	5.6e-12	3.6e-10	8584
Oscillospiraceae sp. MGS:0429	methyl indole-3-acetate	0.07	6.9	5.6e-12	3.6e-10	8584
Eubacteriaceae sp. MGS:1430	4-ethylcatechol sulfate	0.07	6.9	5.6e-12	3.7e-10	8584
Eubacteriales sp. MGS:0100	sphingomyelin (d18:2/21:0, d16:2/23:0)*	0.07	6.9	5.6e-12	3.7e-10	8584
Lachnospiraceae sp. MGS:0625	glycodeoxycholate 3-sulfate	0.07	6.9	5.6e-12	3.7e-10	8584
Eubacteriales sp. MGS:0755	X - 23997	0.07	6.9	5.6e-12	3.7e-10	8584
Oscillospiraceae sp. MGS:0576	2-furoylcarnitine	0.11	6.9	5.6e-12	3.7e-10	3812
Lachnospiraceae sp. MGS:1335	cinnamoylglycine	-0.07	-6.9	5.6e-12	3.7e-10	8584
Clostridium sp. MGS:0059	stachydrine	0.07	6.9	5.6e-12	3.7e-10	8584
Anaerotruncus colihominis MGS:0307	Urolithin B glucuronide	-0.11	-6.9	5.6e-12	3.7e-10	3812
Streptococcus oralis subsp. oralis MGS:0705	N-palmitoyl-sphinganine (d18:0/16:0)	0.07	6.9	5.6e-12	3.7e-10	8584
Rikenellaceae sp. MGS:0992	X - 16124	0.07	6.9	5.6e-12	3.7e-10	8584
Eubacteriales sp. MGS:0419	pregnanediol-3-glucuronide	0.07	6.9	5.6e-12	3.7e-10	8584
Clostridia sp. MGS:0682	5alpha-androstan-3beta,17alpha-diol disulfate	0.07	6.9	5.7e-12	3.7e-10	8584
Lachnospiraceae sp. MGS:0393	stachydrine	-0.07	-6.9	5.7e-12	3.7e-10	8584
Clostridium sp. MGS:0050	1-palmitoyl-2-oleoyl-GPE (16:0/18:1)	0.07	6.9	5.7e-12	3.7e-10	8584
Eubacteriales sp. MGS:0113	N-stearoyl-sphinganine (d18:0/18:0)*	-0.07	-6.9	5.7e-12	3.7e-10	8584
Bifidobacterium longum subsp. longum MGS:0038	7-methylguanine	0.07	6.9	5.7e-12	3.7e-10	8584
Firmicutes sp. MGS:0596	beta-cryptoxanthin	0.07	6.9	5.7e-12	3.7e-10	8584
Eubacteriales sp. MGS:0196	2-naphthol sulfate	-0.07	-6.9	5.7e-12	3.7e-10	8584
Eubacteriales sp. MGS:0604	1-palmitoyl-2-oleoyl-GPC (16:0/18:1)	-0.07	-6.9	5.7e-12	3.7e-10	8584
Cloacibacillus evryensis MGS:0566	X - 12851	0.07	6.9	5.7e-12	3.7e-10	8584
Blautia obeum MGS:0001	carnitine	0.07	6.9	5.7e-12	3.7e-10	8583
Firmicutes sp. MGS:0596	X - 15728	0.07	6.9	5.7e-12	3.7e-10	8584
Eubacteriales sp. MGS:0872	citraconate/glutaconate	-0.07	-6.9	5.7e-12	3.7e-10	8583
Oscillospiraceae sp. MGS:0475	X - 22509	0.07	6.9	5.7e-12	3.7e-10	8584
Clostridium sp. TF06-15AC MGS:0032	alpha-ketobutyrate	0.07	6.9	5.7e-12	3.7e-10	8583
Eggerthella lenta MGS:0225	propionylcarnitine (C3)	-0.07	-6.9	5.7e-12	3.7e-10	8584
Eubacteriales sp. MGS:1256	ergothioneine	-0.07	-6.9	5.7e-12	3.7e-10	8584
Mediterraneibacter glycyrrhizinilyticus MGS:0314	X - 12261	-0.07	-6.9	5.7e-12	3.7e-10	8584
Massilistercora timonensis MGS:0458	cholic acid glucuronide	0.07	6.9	5.7e-12	3.7e-10	8584
Ruminococcus sp. AM42-11 MGS:0002	Urolithin B glucuronide	-0.11	-6.9	5.7e-12	3.7e-10	3812
Butyricimonas faecalis MGS:0394	phenylacetylglutamine	0.07	6.9	5.7e-12	3.7e-10	8584
Eubacteriales sp. MGS:0426	X - 21383	-0.07	-6.9	5.7e-12	3.7e-10	8584
Eubacteriales sp. MGS:0254	1-oleoyl-2-docosahexaenoyl-GPC (18:1/22:6)*	-0.07	-6.9	5.7e-12	3.7e-10	8584
Lachnospiraceae sp. MGS:0414	X - 22509	-0.07	-6.9	5.7e-12	3.7e-10	8584
Oscillospiraceae sp. MGS:0060	X - 24337	-0.07	-6.9	5.7e-12	3.7e-10	8584
Eubacteriales sp. MGS:0196	X - 23662	-0.07	-6.9	5.7e-12	3.7e-10	8584
Eubacteriales sp. MGS:0196	3-carboxy-4-methyl-5-pentyl-2-furanpropionate (3-CMPFP)**	0.07	6.9	5.7e-12	3.7e-10	8584
Clostridium sp. TM06-18 MGS:0048	X - 24337	0.07	6.9	5.7e-12	3.7e-10	8584
Ligilactobacillus ruminis MGS:0484	2-piperidinone	0.07	6.9	5.7e-12	3.7e-10	8584
Eubacteriales sp. MGS:0651	X - 24344	0.07	6.9	5.7e-12	3.7e-10	8584
Blautia sp. MGS:0416	gentisate	-0.07	-6.9	5.7e-12	3.7e-10	8584
Blautia obeum MGS:0001	dihydroferulic acid sulfate	-0.07	-6.9	5.7e-12	3.7e-10	8584
Eubacteriales sp. MGS:0298	2-furoylcarnitine	-0.11	-6.9	5.7e-12	3.7e-10	3812
Oscillospiraceae sp. MGS:0805	X - 23997	0.07	6.9	5.7e-12	3.7e-10	8584
Eubacteriales sp. MGS:1051	X - 22162	-0.07	-6.9	5.7e-12	3.7e-10	8584
Eubacteriales sp. MGS:0474	oleoyl-arachidonoyl-glycerol (18:1/20:4) [2]*	-0.07	-6.9	5.8e-12	3.7e-10	8584
Clostridia sp. MGS:0893	cortolone glucuronide (1)	-0.07	-6.9	5.8e-12	3.8e-10	8584
Firmicutes sp. MGS:0301	X - 11299	0.07	6.9	5.8e-12	3.8e-10	8584
Lachnospiraceae sp. MGS:1325	branched chain 14:0 dicarboxylic acid**	-0.07	-6.9	5.8e-12	3.8e-10	8584
Ruminococcus champanellensis MGS:0716	X - 21752	0.07	6.9	5.8e-12	3.8e-10	8584
Eubacteriales sp. MGS:0092	4-acetylcatechol sulfate (1)	0.07	6.9	5.8e-12	3.8e-10	8584
Streptococcus parasanguinis MGS:0117	glycoursodeoxycholate	0.07	6.9	5.8e-12	3.8e-10	8584
Blautia hydrogenotrophica MGS:0430	sphingomyelin (d18:0/20:0, d16:0/22:0)*	0.07	6.9	5.8e-12	3.8e-10	8584
Eubacteriales sp. MGS:0270	4-allylcatechol sulfate	-0.07	-6.9	5.8e-12	3.8e-10	8584
Eubacteriales sp. MGS:0731	branched chain 14:0 dicarboxylic acid**	0.07	6.9	5.8e-12	3.8e-10	8584
Eubacteriales sp. MGS:0242	1-palmitoyl-2-arachidonoyl-GPI (16:0/20:4)*	-0.07	-6.9	5.8e-12	3.8e-10	8584
Clostridia sp. MGS:0094	3-hydroxypyridine sulfate	0.07	6.9	5.8e-12	3.8e-10	8584
Eubacteriales sp. MGS:0100	1-palmitoyl-2-dihomo-linolenoyl-GPC (16:0/20:3n3 or 6)*	-0.07	-6.9	5.8e-12	3.8e-10	8584
Clostridiaceae sp. MGS:0608	hydroxycotinine	0.07	6.9	5.8e-12	3.8e-10	8584
Lachnospiraceae sp. MGS:0422	dihydroferulate	0.07	6.9	5.8e-12	3.8e-10	8584
Clostridia sp. MGS:0909	X - 12126	0.07	6.9	5.8e-12	3.8e-10	8584
Blautia sp. MGS:0206	2-methoxyhydroquinone sulfate (1)	-0.07	-6.9	5.8e-12	3.8e-10	8584
Clostridium sp. TF06-15AC MGS:0032	sphingomyelin (d18:2/24:2)*	-0.07	-6.9	5.8e-12	3.8e-10	8584
Firmicutes sp. MGS:0397	hyocholate	0.07	6.9	5.8e-12	3.8e-10	8584
Eubacteriales sp. MGS:0945	glycodeoxycholate 3-sulfate	0.07	6.9	5.8e-12	3.8e-10	8584
Eubacteriales sp. MGS:0696	X - 15728	0.07	6.9	5.8e-12	3.8e-10	8584
Parabacteroides distasonis MGS:0024	X - 11850	-0.07	-6.9	5.8e-12	3.8e-10	8584
Eubacteriales sp. MGS:0653	X - 12126	0.07	6.9	5.8e-12	3.8e-10	8584
Eubacteriales sp. MGS:0162	mannonate*	-0.07	-6.9	5.8e-12	3.8e-10	8583
Faecalibacterium sp. MGS:0042	phenol glucuronide	-0.07	-6.9	5.8e-12	3.8e-10	8584
Eubacteriales sp. MGS:0118	deoxycholate	-0.07	-6.9	5.8e-12	3.8e-10	8584
Eubacteriales sp. MGS:0154	deoxycholate	-0.07	-6.9	5.8e-12	3.8e-10	8584
Eubacteriales sp. MGS:0618	glyco-beta-muricholate**	0.07	6.9	5.8e-12	3.8e-10	8584
Megasphaera sp. DJF_B143 MGS:1121	X - 12544	0.07	6.9	5.8e-12	3.8e-10	8584
Eubacteriales sp. MGS:0438	N-stearoyl-sphinganine (d18:0/18:0)*	0.07	6.9	5.9e-12	3.8e-10	8584
Eubacteriales sp. MGS:1330	p-cresol sulfate	0.07	6.9	5.9e-12	3.8e-10	8584
Eubacteriales sp. MGS:0178	o-cresol sulfate	0.07	6.9	5.9e-12	3.8e-10	8584
Eubacteriales sp. MGS:0406	X - 12851	0.07	6.9	5.9e-12	3.8e-10	8584
Eubacteriales sp. MGS:0580	X - 24811	0.07	6.9	5.9e-12	3.8e-10	8584
Blautia sp. AF19-10LB MGS:0157	S-methylcysteine	0.07	6.9	5.9e-12	3.8e-10	8584
Lachnospiraceae sp. MGS:1005	X - 21442	0.07	6.9	5.9e-12	3.8e-10	8584
Anaerobutyricum hallii MGS:0112	X - 17354	-0.07	-6.9	5.9e-12	3.8e-10	8584
Erysipelotrichales sp. MGS:0303	methyl glucopyranoside (alpha + beta)	-0.07	-6.9	5.9e-12	3.8e-10	8584
Prevotella stercorea MGS:0826	X - 12544	0.07	6.9	5.9e-12	3.8e-10	8584
Eubacteriales sp. MGS:0438	branched chain 14:0 dicarboxylic acid**	-0.07	-6.9	5.9e-12	3.8e-10	8584
Eubacteriales sp. MGS:1006	X - 12126	0.07	6.9	5.9e-12	3.8e-10	8584
Eubacteriales sp. MGS:0528	beta-cryptoxanthin	0.07	6.9	5.9e-12	3.8e-10	8584
Oscillibacter sp. MGS:0372	docosahexaenoate (DHA; 22:6n3)	-0.07	-6.9	5.9e-12	3.8e-10	8584
Amedibacillus dolichus MGS:0798	tetrahydrocortisone glucuronide (5)	0.07	6.9	5.9e-12	3.8e-10	8584
Bifidobacterium longum subsp. longum MGS:0038	docosahexaenoate (DHA; 22:6n3)	-0.07	-6.9	5.9e-12	3.8e-10	8584
Eubacterium sp. MGS:0248	glycerate	0.07	6.9	5.9e-12	3.8e-10	8583
Bifidobacterium dentium MGS:0579	11beta-hydroxyetiocholanolone glucuronide*	-0.07	-6.9	5.9e-12	3.9e-10	8584
Eubacteriales sp. MGS:0254	X - 24337	0.07	6.9	5.9e-12	3.9e-10	8584
Eubacteriales sp. MGS:0349	indoleacetate	0.07	6.9	5.9e-12	3.9e-10	8584
Eubacteriales sp. MGS:0621	X - 17354	0.07	6.9	5.9e-12	3.9e-10	8584
Oscillibacter sp. MGS:0734	carotene diol (1)	0.07	6.9	5.9e-12	3.9e-10	8584
Clostridia sp. MGS:0733	p-cresol sulfate	0.07	6.9	5.9e-12	3.9e-10	8584
Eubacteriales sp. MGS:0450	3-phenylpropionate (hydrocinnamate)	0.07	6.9	5.9e-12	3.9e-10	8584
Eubacteriales sp. MGS:0377	carotene diol (3)	0.07	6.9	5.9e-12	3.9e-10	8584
Eubacterium ramulus MGS:0068	guaiacol sulfate	-0.07	-6.9	6e-12	3.9e-10	8584
Eubacteriales sp. MGS:0350	X - 23655	-0.07	-6.9	6e-12	3.9e-10	8584
Clostridiaceae sp. MGS:0238	1-palmitoyl-2-palmitoleoyl-GPC (16:0/16:1)*	-0.07	-6.9	6e-12	3.9e-10	8584
Anaerostipes hadrus MGS:0003	2-methoxyhydroquinone sulfate (1)	-0.07	-6.9	6e-12	3.9e-10	8584
Eubacteriales sp. MGS:0759	hydroxycotinine	0.07	6.9	6e-12	3.9e-10	8584
Oscillospiraceae sp. MGS:0060	X - 21383	-0.07	-6.9	6e-12	3.9e-10	8584
Eubacteriales sp. MGS:0163	X - 18935	0.11	6.9	6e-12	3.9e-10	3812
Lachnospiraceae sp. MGS:0930	X - 13844	0.07	6.9	6e-12	3.9e-10	8584
unclassified sp. MGS:0567	3-carboxy-4-methyl-5-pentyl-2-furanpropionate (3-CMPFP)**	-0.07	-6.9	6e-12	3.9e-10	8584
Oscillospiraceae sp. MGS:0375	beta-cryptoxanthin	0.07	6.9	6e-12	3.9e-10	8584
Pseudoflavonifractor sp. BSD2780061688st1 E11 MGS:1060	4-ethylcatechol sulfate	0.07	6.9	6e-12	3.9e-10	8584
Eubacteriales sp. MGS:0188	methyl glucopyranoside (alpha + beta)	0.07	6.9	6e-12	3.9e-10	8584
Clostridium sp. OF03-18AA MGS:0119	3,5-dichloro-2,6-dihydroxybenzoic acid	-0.07	-6.9	6e-12	3.9e-10	8583
Ruminococcus sp. AF46-10NS MGS:0271	2-piperidinone	0.07	6.9	6e-12	3.9e-10	8584
Eubacteriales sp. MGS:0213	deoxycholate	0.07	6.9	6e-12	3.9e-10	8584
Eubacteriales sp. MGS:0534	X - 12730	0.07	6.9	6e-12	3.9e-10	8584
Hungatella hathewayi MGS:0451	2-acetamidophenol sulfate	-0.07	-6.9	6e-12	3.9e-10	8584
[Clostridium] symbiosum MGS:0370	X - 17367	-0.07	-6.9	6e-12	3.9e-10	8584
Eubacteriales sp. MGS:0656	X - 25419	0.07	6.9	6e-12	3.9e-10	8584
Firmicutes sp. MGS:0341	X - 23662	-0.07	-6.9	6e-12	3.9e-10	8584
Firmicutes sp. MGS:0942	X - 23639	0.07	6.9	6e-12	3.9e-10	8584
Ruminococcus sp. B05 MGS:0261	X - 24811	-0.07	-6.9	6e-12	3.9e-10	8584
Clostridia sp. MGS:0470	cinnamoylglycine	0.07	6.9	6e-12	3.9e-10	8584
Lachnospiraceae sp. MGS:0127	X - 21752	0.07	6.9	6e-12	3.9e-10	8584
Clostridia sp. MGS:1057	X - 13729	0.07	6.9	6e-12	3.9e-10	8584
Eubacteriales sp. MGS:0489	X - 22834	-0.07	-6.9	6e-12	3.9e-10	8584
Eubacteriales sp. MGS:0803	(2,4 or 2,5)-dimethylphenol sulfate	0.07	6.9	6e-12	3.9e-10	8584
Hydrogeniiclostidium mannosilyticum MGS:0294	hydroxycotinine	0.07	6.9	6e-12	3.9e-10	8584
Eubacteriales sp. MGS:0524	X - 12261	0.07	6.9	6e-12	3.9e-10	8584
Eubacteriales sp. MGS:0373	1-palmitoyl-2-arachidonoyl-GPC (16:0/20:4n6)	-0.07	-6.9	6e-12	3.9e-10	8584
Clostridia sp. MGS:0276	X - 11849	-0.07	-6.9	6e-12	3.9e-10	8584
Anaerostipes sp. BG01 MGS:1509	X - 12283	-0.07	-6.9	6e-12	3.9e-10	8584
Lachnospiraceae sp. MGS:0855	4-methylguaiacol sulfate	0.07	6.9	6.1e-12	3.9e-10	8584
Amedibacillus dolichus MGS:0798	3-methyl-2-oxobutyrate	0.07	6.9	6.1e-12	3.9e-10	8584
Lachnospiraceae sp. MGS:0930	3-acetylphenol sulfate	0.07	6.9	6.1e-12	3.9e-10	8584
Bacteria sp. MGS:0863	X - 21839	-0.07	-6.9	6.1e-12	3.9e-10	8584
Eubacteriales sp. MGS:0289	X - 25271	-0.07	-6.9	6.1e-12	3.9e-10	8584
Butyricicoccus sp. MGS:0008	sphingomyelin (d18:2/24:2)*	-0.07	-6.9	6.1e-12	3.9e-10	8584
Oscillospiraceae sp. MGS:0146	X - 13729	-0.07	-6.9	6.1e-12	3.9e-10	8584
Escherichia coli MGS:0195	X - 21821	-0.07	-6.9	6.1e-12	3.9e-10	8584
Eubacteriales sp. MGS:0269	methyl indole-3-acetate	0.07	6.9	6.1e-12	3.9e-10	8584
Eubacteriales sp. MGS:0563	X - 21383	0.07	6.9	6.1e-12	3.9e-10	8584
Lachnoclostridium sp. An131 MGS:0658	X - 24337	0.07	6.9	6.1e-12	4e-10	8584
Clostridium sp. MGS:0444	X - 11850	-0.07	-6.9	6.1e-12	4e-10	8584
Streptococcus parasanguinis MGS:0117	3-(N-acetyl-L-cystein-S-yl) acetaminophen	0.07	6.9	6.1e-12	4e-10	8584
Streptococcus parasanguinis MGS:0117	uridine	-0.07	-6.9	6.1e-12	4e-10	8584
Eubacteriales sp. MGS:0151	X - 21842	0.07	6.9	6.1e-12	4e-10	8584
Collinsella aerofaciens MGS:0019	1-myristoyl-2-arachidonoyl-GPC (14:0/20:4)*	0.07	6.9	6.1e-12	4e-10	8584
Roseburia inulinivorans MGS:0036	X - 15728	-0.07	-6.9	6.1e-12	4e-10	8584
Eubacteriales sp. MGS:0405	1,2-dilinoleoyl-GPC (18:2/18:2)	0.07	6.9	6.1e-12	4e-10	8584
Haemophilus parainfluenzae MGS:0181	glycine conjugate of C10H14O2 (1)*	-0.07	-6.9	6.1e-12	4e-10	8584
Oscillospiraceae sp. MGS:0739	nicotinamide riboside	0.07	6.9	6.1e-12	4e-10	8584
Erysipelotrichales sp. MGS:0675	4-methylcatechol sulfate	0.07	6.9	6.1e-12	4e-10	8584
Clostridium sp. TF06-15AC MGS:0032	1-palmitoyl-2-arachidonoyl-GPC (16:0/20:4n6)	0.07	6.9	6.1e-12	4e-10	8584
Roseburia faecis MGS:0058	glycolithocholate sulfate*	-0.07	-6.9	6.1e-12	4e-10	8584
Clostridia sp. MGS:1408	4-ethylcatechol sulfate	0.07	6.9	6.1e-12	4e-10	8584
Eubacteriales sp. MGS:1065	X - 12830	-0.07	-6.9	6.1e-12	4e-10	8584
Eubacteriales sp. MGS:0162	X - 23587	-0.07	-6.9	6.1e-12	4e-10	8584
Eubacteriales sp. MGS:0498	X - 12306	-0.07	-6.9	6.1e-12	4e-10	8584
Blautia sp. SG-772 MGS:0063	cortolone glucuronide (1)	0.07	6.9	6.1e-12	4e-10	8584
Eubacterium sp. AF17-7 MGS:0165	carotene diol (1)	0.07	6.9	6.1e-12	4e-10	8584
Lachnospiraceae sp. MGS:1615	quinate	0.07	6.9	6.1e-12	4e-10	8583
Roseburia inulinivorans MGS:0036	1-myristoyl-2-arachidonoyl-GPC (14:0/20:4)*	0.07	6.9	6.1e-12	4e-10	8584
Lachnospiraceae sp. MGS:0326	X - 12261	0.07	6.9	6.2e-12	4e-10	8584
Oscillospiraceae sp. MGS:0210	1-stearoyl-2-oleoyl-GPE (18:0/18:1)	-0.07	-6.9	6.2e-12	4e-10	8584
Eubacteriales sp. MGS:0282	pregnanediol-3-glucuronide	0.07	6.9	6.2e-12	4e-10	8584
Lachnospiraceae sp. MGS:0217	indolepropionate	0.07	6.9	6.2e-12	4e-10	8584
Bifidobacterium catenulatum subsp. kashiwanohense MGS:0292	4-ethylcatechol sulfate	-0.07	-6.9	6.2e-12	4e-10	8584
Eubacteriales sp. MGS:1055	phenylacetylglutamate	0.07	6.9	6.2e-12	4e-10	8584
Eubacteriales sp. MGS:0468	X - 18901	0.07	6.9	6.2e-12	4e-10	8584
Lachnospiraceae sp. MGS:0598	X - 12851	-0.07	-6.9	6.2e-12	4e-10	8584
Clostridium sp. TM06-18 MGS:0048	N-formylanthranilic acid	-0.07	-6.9	6.2e-12	4e-10	8584
Eggerthellales sp. MGS:0177	phenylacetylglutamine	0.07	6.9	6.2e-12	4e-10	8584
Streptococcus parasanguinis MGS:0117	1-palmitoyl-2-oleoyl-GPI (16:0/18:1)*	0.07	6.9	6.2e-12	4e-10	8584
Bacteria sp. MGS:1251	X - 16124	0.07	6.9	6.2e-12	4e-10	8584
Faecalibacterium prausnitzii MGS:0017	1-oleoyl-2-arachidonoyl-GPE (18:1/20:4)*	-0.07	-6.9	6.2e-12	4e-10	8584
Bifidobacterium adolescentis MGS:0056	trans-2-hexenoylglycine	-0.07	-6.9	6.2e-12	4e-10	8584
Aeromonadales sp. MGS:0796	X - 12544	0.07	6.9	6.2e-12	4e-10	8584
Eubacteriales sp. MGS:0284	X - 12816	0.07	6.9	6.2e-12	4e-10	8584
Eubacteriales sp. MGS:0367	ursodeoxycholate	-0.07	-6.9	6.2e-12	4e-10	8584
Eubacteriales sp. MGS:0442	androstenediol (3beta,17beta) monosulfate (2)	-0.07	-6.9	6.2e-12	4e-10	8584
Eubacteriales sp. MGS:0242	sphingomyelin (d18:0/20:0, d16:0/22:0)*	-0.07	-6.9	6.2e-12	4e-10	8584
Oscillibacter sp. MGS:0046	3-hydroxypyridine sulfate	-0.07	-6.9	6.2e-12	4e-10	8584
Eubacteriales sp. MGS:0419	heptanoate (7:0)	0.07	6.9	6.2e-12	4e-10	8584
Blautia sp. SG-772 MGS:0063	4-methylguaiacol sulfate	-0.07	-6.9	6.2e-12	4e-10	8584
Eubacteriales sp. MGS:0284	sphingomyelin (d18:0/18:0, d19:0/17:0)*	-0.07	-6.9	6.2e-12	4e-10	8584
Dorea sp. AF36-15AT MGS:0052	p-cresol glucuronide*	-0.07	-6.9	6.2e-12	4.1e-10	8584
Clostridia sp. MGS:0140	lactosyl-N-nervonoyl-sphingosine (d18:1/24:1)*	0.07	6.9	6.2e-12	4.1e-10	8584
Coprococcus sp. MGS:0404	phenylacetylcarnitine	-0.07	-6.9	6.3e-12	4.1e-10	8584
Oscillospiraceae sp. MGS:0256	methylnaphthyl sulfate (2)*	0.07	6.9	6.3e-12	4.1e-10	8584
Lachnospiraceae sp. MGS:0326	X - 17354	0.07	6.9	6.3e-12	4.1e-10	8584
Pseudoflavonifractor sp. BIOML-A3 MGS:0735	glycodeoxycholate	0.07	6.9	6.3e-12	4.1e-10	8584
Oscillospiraceae sp. MGS:0384	X - 18901	0.07	6.9	6.3e-12	4.1e-10	8584
Bacteroides uniformis MGS:0007	X - 21839	0.07	6.9	6.3e-12	4.1e-10	8584
Eubacteriales sp. MGS:0162	isobutyrylglycine	0.07	6.9	6.3e-12	4.1e-10	8584
Lachnospiraceae sp. MGS:0598	carotene diol (3)	0.07	6.9	6.3e-12	4.1e-10	8584
Eubacteriales sp. MGS:0613	beta-cryptoxanthin	0.07	6.9	6.3e-12	4.1e-10	8584
Clostridia sp. MGS:0599	glycodeoxycholate 3-sulfate	-0.07	-6.9	6.3e-12	4.1e-10	8584
Eubacteriales sp. MGS:1078	X - 11843	0.07	6.9	6.3e-12	4.1e-10	8584
Haemophilus parainfluenzae MGS:0181	phenyllactate (PLA)	0.07	6.9	6.3e-12	4.1e-10	8583
Eubacteriales sp. MGS:0674	3-hydroxycotinine glucuronide	0.07	6.9	6.3e-12	4.1e-10	8584
Eubacteriales sp. MGS:0505	deoxycholic acid 12-sulfate*	-0.07	-6.9	6.3e-12	4.1e-10	8584
Oscillospiraceae sp. MGS:1161	X - 11315	-0.07	-6.9	6.3e-12	4.1e-10	8584
Tyzzerella nexilis MGS:0574	cholate	0.07	6.9	6.3e-12	4.1e-10	8584
Erysipelatoclostridium sp. MGS:0313	X - 24473	0.07	6.9	6.3e-12	4.1e-10	8584
Enterocloster citroniae MGS:0285	X - 24337	0.07	6.9	6.3e-12	4.1e-10	8584
Lachnospiraceae sp. MGS:1005	p-cresol sulfate	0.07	6.9	6.3e-12	4.1e-10	8584
Eubacteriales sp. MGS:0145	1-palmitoyl-2-arachidonoyl-GPC (16:0/20:4n6)	0.07	6.9	6.3e-12	4.1e-10	8584
Eubacteriales sp. MGS:0311	1-palmitoyl-2-oleoyl-GPE (16:0/18:1)	-0.07	-6.9	6.3e-12	4.1e-10	8584
Eubacteriales sp. MGS:0144	N-formylanthranilic acid	0.07	6.9	6.3e-12	4.1e-10	8584
Eubacteriales sp. MGS:0697	sphingomyelin (d18:0/18:0, d19:0/17:0)*	-0.07	-6.9	6.3e-12	4.1e-10	8584
Eubacteriales sp. MGS:0105	carotene diol (2)	-0.07	-6.9	6.3e-12	4.1e-10	8584
Intestinimonas butyriciproducens MGS:0187	X - 17612	0.1	6.9	6.3e-12	4.1e-10	4772
[Ruminococcus] gnavus MGS:0239	1-carboxyethylleucine	0.07	6.9	6.3e-12	4.1e-10	8584
Blautia obeum MGS:0001	8-methoxykynurenate	0.07	6.9	6.3e-12	4.1e-10	8584
Eubacterium sp. AM49-13BH MGS:0251	sphingomyelin (d18:2/24:2)*	0.07	6.9	6.3e-12	4.1e-10	8584
Eubacteriales sp. MGS:0516	4-allylcatechol sulfate	-0.07	-6.9	6.3e-12	4.1e-10	8584
Streptococcus mutans MGS:0677	nonadecanoate (19:0)	-0.07	-6.9	6.3e-12	4.1e-10	8584
Eubacteriales sp. MGS:0338	X - 12740	-0.07	-6.9	6.3e-12	4.1e-10	8584
Eubacteriales sp. MGS:0547	X - 12851	0.07	6.9	6.3e-12	4.1e-10	8584
Oscillibacter sp. MGS:0372	X - 25279	0.07	6.9	6.3e-12	4.1e-10	8584
[Ruminococcus] gnavus MGS:0239	1-myristoyl-2-arachidonoyl-GPC (14:0/20:4)*	0.07	6.9	6.3e-12	4.1e-10	8584
Eubacteriales sp. MGS:0062	hyocholate	0.07	6.9	6.4e-12	4.1e-10	8584
Oscillospiraceae sp. MGS:0475	cholic acid glucuronide	0.07	6.9	6.4e-12	4.1e-10	8584
Eubacteriales sp. MGS:0506	Urolithin B glucuronide	0.11	6.9	6.4e-12	4.1e-10	3812
Eubacteriales sp. MGS:0242	4-hydroxycoumarin	0.07	6.9	6.4e-12	4.1e-10	8584
Eubacteriales sp. MGS:0242	lactosyl-N-nervonoyl-sphingosine (d18:1/24:1)*	0.07	6.9	6.4e-12	4.1e-10	8584
Eubacteriales sp. MGS:0312	4-methoxyphenol sulfate	0.07	6.9	6.4e-12	4.1e-10	8584
Eubacteriales sp. MGS:0144	1H-indole-7-acetic acid	0.11	6.9	6.4e-12	4.1e-10	3812
Eubacteriales sp. MGS:1083	p-cresol glucuronide*	0.07	6.9	6.4e-12	4.1e-10	8584
Eubacteriales sp. MGS:0308	carotene diol (2)	0.07	6.9	6.4e-12	4.1e-10	8584
Akkermansia sp. BIOML-A59 MGS:0800	X - 11843	0.07	6.9	6.4e-12	4.1e-10	8584
Eubacteriales sp. MGS:0474	2-acetamidophenol sulfate	0.07	6.9	6.4e-12	4.1e-10	8584
Clostridia sp. MGS:0550	X - 23997	0.07	6.9	6.4e-12	4.1e-10	8584
Eubacteriales sp. MGS:0396	X - 21821	0.07	6.9	6.4e-12	4.1e-10	8584
Oscillibacter sp. MGS:0243	X - 25419	-0.07	-6.9	6.4e-12	4.1e-10	8584
Agathobaculum sp. MGS:0679	trigonelline (N'-methylnicotinate)	0.07	6.9	6.4e-12	4.1e-10	8584
Oscillospiraceae sp. MGS:0774	X - 18901	0.07	6.9	6.4e-12	4.1e-10	8584
Eubacteriales sp. MGS:0367	3-hydroxy-2-methylpyridine sulfate	0.07	6.9	6.4e-12	4.1e-10	8584
Firmicutes sp. MGS:0581	X - 21752	0.07	6.9	6.4e-12	4.1e-10	8584
Lachnospiraceae sp. MGS:1113	citraconate/glutaconate	0.07	6.9	6.4e-12	4.1e-10	8583
Roseburia inulinivorans MGS:0036	1-carboxyethylvaline	0.07	6.9	6.4e-12	4.1e-10	8584
Eubacteriales sp. MGS:0312	X - 12117	-0.07	-6.9	6.4e-12	4.1e-10	8584
Eubacteriales sp. MGS:0371	branched chain 14:0 dicarboxylic acid**	0.07	6.9	6.4e-12	4.1e-10	8584
Atopobiaceae sp. MGS:0937	X - 21442	0.07	6.9	6.4e-12	4.1e-10	8584
Blautia obeum MGS:0009	glutamate	0.07	6.9	6.4e-12	4.1e-10	8584
Veillonella atypica MGS:0357	X - 18935	-0.11	-6.9	6.4e-12	4.1e-10	3812
Lachnospiraceae sp. MGS:0236	X - 21752	0.07	6.9	6.4e-12	4.2e-10	8584
Intestinibacillus sp. Marseille-P4005 MGS:0168	guaiacol sulfate	-0.07	-6.9	6.4e-12	4.2e-10	8584
Eubacteriales sp. MGS:0468	X - 23587	-0.07	-6.9	6.4e-12	4.2e-10	8584
Eubacteriales sp. MGS:0642	X - 12216	0.07	6.9	6.4e-12	4.2e-10	8584
Faecalibacterium prausnitzii MGS:0025	N,N-dimethylalanine	-0.07	-6.9	6.4e-12	4.2e-10	8584
Escherichia marmotae MGS:1282	ursocholate	0.11	6.9	6.4e-12	4.2e-10	3812
Oscillospiraceae sp. MGS:0475	X - 12851	-0.07	-6.9	6.4e-12	4.2e-10	8584
Eubacteriales sp. MGS:0701	deoxycholic acid glucuronide	-0.07	-6.9	6.4e-12	4.2e-10	8584
Parabacteroides distasonis MGS:0024	ursodeoxycholate	-0.07	-6.9	6.4e-12	4.2e-10	8584
Eubacteriales sp. MGS:0610	ergothioneine	-0.07	-6.9	6.4e-12	4.2e-10	8584
Clostridia sp. MGS:0515	X - 24475	0.07	6.9	6.4e-12	4.2e-10	8584
Megasphaera sp. BL7 MGS:1145	propionylcarnitine (C3)	0.07	6.9	6.5e-12	4.2e-10	8584
Clostridia sp. MGS:1058	phenylacetylglutamine	0.07	6.9	6.5e-12	4.2e-10	8584
Veillonella dispar MGS:0227	2-methylserine	0.07	6.9	6.5e-12	4.2e-10	8584
Faecalibacterium sp. MGS:0549	X - 21383	-0.07	-6.9	6.5e-12	4.2e-10	8584
Eubacteriales sp. MGS:0626	X - 23587	-0.07	-6.9	6.5e-12	4.2e-10	8584
Eubacteriales sp. MGS:0298	1-methylurate	-0.07	-6.9	6.5e-12	4.2e-10	8584
Clostridiaceae sp. MGS:0238	glycerol	-0.07	-6.9	6.5e-12	4.2e-10	8584
Eubacteriales sp. MGS:0371	indoleacetate	0.07	6.9	6.5e-12	4.2e-10	8584
Eubacteriales sp. MGS:0496	X - 12216	0.07	6.9	6.5e-12	4.2e-10	8584
Streptococcus anginosus MGS:0680	arachidoylcarnitine (C20)*	-0.07	-6.9	6.5e-12	4.2e-10	8584
Eubacteriales sp. MGS:0311	tigloylglycine	0.07	6.9	6.5e-12	4.2e-10	8584
Eubacteriales sp. MGS:0666	chenodeoxycholate	0.07	6.9	6.5e-12	4.2e-10	8584
Oscillibacter sp. MGS:0243	N-acetyltaurine	0.07	6.9	6.5e-12	4.2e-10	8584
Blastocystis sp. subtype 4 MGS:0446	X - 22162	-0.07	-6.9	6.5e-12	4.2e-10	8584
Intestinibacillus sp. Marseille-P4005 MGS:0168	3,5-dichloro-2,6-dihydroxybenzoic acid	0.07	6.9	6.5e-12	4.2e-10	8583
Anaeromassilibacillus sp. An250 MGS:0169	guaiacol sulfate	0.07	6.9	6.5e-12	4.2e-10	8584
Oscillospiraceae sp. MGS:0384	hydroxycotinine	0.07	6.9	6.5e-12	4.2e-10	8584
Oscillibacter sp. MGS:0243	X - 24352	-0.07	-6.9	6.5e-12	4.2e-10	8584
[Clostridium] spiroforme MGS:0259	X - 21733	-0.07	-6.9	6.5e-12	4.2e-10	8584
Desulfovibrionales sp. MGS:0462	indolepropionate	-0.07	-6.9	6.5e-12	4.2e-10	8584
Lachnospiraceae sp. MGS:0422	nicotine	0.11	6.9	6.5e-12	4.2e-10	3812
Eubacteriales sp. MGS:0421	cotinine N-oxide	-0.07	-6.9	6.5e-12	4.2e-10	8584
Oscillibacter sp. PEA192 MGS:0021	3-methoxytyrosine	-0.07	-6.9	6.5e-12	4.2e-10	8584
Blautia massiliensis MGS:0023	X - 21353	-0.07	-6.9	6.5e-12	4.2e-10	8584
Faecalibacterium prausnitzii MGS:0241	N-formylphenylalanine	0.07	6.9	6.5e-12	4.2e-10	8584
Blautia obeum MGS:0001	linoleoylcarnitine (C18:2)*	-0.07	-6.9	6.5e-12	4.2e-10	8584
Eubacteriales sp. MGS:0563	carotene diol (2)	-0.07	-6.9	6.5e-12	4.2e-10	8584
Eubacteriales sp. MGS:0179	1-palmitoyl-2-oleoyl-GPE (16:0/18:1)	-0.07	-6.9	6.5e-12	4.2e-10	8584
Eubacteriales sp. MGS:0606	taurodeoxycholate	-0.07	-6.9	6.5e-12	4.2e-10	8584
Eubacteriales sp. MGS:0158	indoleacetylglutamine	0.07	6.9	6.5e-12	4.2e-10	8584
Hydrogeniiclostidium mannosilyticum MGS:0294	S-methylmethionine	-0.07	-6.9	6.5e-12	4.2e-10	8584
Oscillospiraceae sp. MGS:0729	X - 22162	-0.07	-6.9	6.5e-12	4.2e-10	8584
Methanobrevibacter smithii MGS:0152	3-(3-hydroxyphenyl)propionate	-0.07	-6.9	6.5e-12	4.2e-10	8584
Hydrogeniiclostidium mannosilyticum MGS:0294	X - 12126	-0.07	-6.9	6.5e-12	4.2e-10	8584
Anaeromassilibacillus sp. Marseille-P3371 MGS:0304	uridine	-0.07	-6.9	6.5e-12	4.2e-10	8584
Eubacteriales sp. MGS:0872	X - 21383	-0.07	-6.9	6.5e-12	4.2e-10	8584
Eubacteriales sp. MGS:0329	N,N-dimethyl-5-aminovalerate	0.08	6.9	6.6e-12	4.2e-10	6693
Eubacteriales sp. MGS:0419	aspartate	-0.07	-6.9	6.6e-12	4.2e-10	8584
Oscillospiraceae sp. MGS:0805	X - 12816	0.07	6.9	6.6e-12	4.2e-10	8584
Eubacteriales sp. MGS:0985	4-ethylcatechol sulfate	0.07	6.9	6.6e-12	4.2e-10	8584
Intestinibacter bartlettii MGS:0115	X - 21310	-0.07	-6.9	6.6e-12	4.2e-10	8584
Eubacteriales sp. MGS:0105	12,13-DiHOME	-0.07	-6.9	6.6e-12	4.2e-10	8584
Oscillospiraceae sp. MGS:0770	3-hydroxypyridine sulfate	0.07	6.9	6.6e-12	4.2e-10	8584
Clostridia sp. MGS:0733	3-phenylpropionate (hydrocinnamate)	0.07	6.9	6.6e-12	4.3e-10	8584
Parabacteroides johnsonii MGS:0469	X - 26062	0.07	6.9	6.6e-12	4.3e-10	8584
Eubacteriales sp. MGS:0418	1-linoleoyl-GPC (18:2)	0.07	6.9	6.6e-12	4.3e-10	8584
Oscillibacter sp. MGS:0245	cotinine N-oxide	-0.07	-6.9	6.6e-12	4.3e-10	8584
Lachnospiraceae sp. MGS:0336	X - 23997	0.07	6.9	6.6e-12	4.3e-10	8584
Hungatella hathewayi MGS:0451	X - 13729	0.07	6.9	6.6e-12	4.3e-10	8584
Senegalimassilia faecalis MGS:0467	X - 12261	0.07	6.9	6.6e-12	4.3e-10	8584
Escherichia coli MGS:0195	3-(cystein-S-yl)acetaminophen*	0.07	6.9	6.6e-12	4.3e-10	8584
Clostridia sp. MGS:0898	phenylacetylcarnitine	0.07	6.9	6.6e-12	4.3e-10	8584
Eubacteriales sp. MGS:0178	X - 22834	0.07	6.9	6.6e-12	4.3e-10	8584
Oscillospiraceae sp. MGS:0693	N-stearoyl-sphinganine (d18:0/18:0)*	-0.07	-6.9	6.6e-12	4.3e-10	8584
Eubacteriales sp. MGS:1052	indole-3-carboxylate	0.07	6.9	6.6e-12	4.3e-10	8584
Dorea longicatena MGS:0039	hyocholate	0.07	6.9	6.6e-12	4.3e-10	8584
Oscillospiraceae sp. MGS:0774	dodecanedioate (C12-DC)	0.07	6.9	6.6e-12	4.3e-10	8584
Eubacteriales sp. MGS:0644	X - 15728	0.07	6.9	6.6e-12	4.3e-10	8584
Clostridia sp. MGS:1220	X - 23587	-0.07	-6.9	6.6e-12	4.3e-10	8584
Eubacteriales sp. MGS:0803	deoxycholic acid 12-sulfate*	-0.07	-6.9	6.6e-12	4.3e-10	8584
Catenibacterium mitsuokai MGS:0775	4-methylcatechol sulfate	0.07	6.9	6.6e-12	4.3e-10	8584
Roseburia sp. AM16-25 MGS:0344	hydroxycotinine	-0.07	-6.9	6.6e-12	4.3e-10	8584
Anaerobutyricum hallii MGS:0112	branched chain 14:0 dicarboxylic acid**	-0.07	-6.9	6.7e-12	4.3e-10	8584
Eubacteriales sp. MGS:0540	X - 12126	0.07	6.9	6.7e-12	4.3e-10	8584
Oscillibacter sp. MGS:0243	S-methylcysteine sulfoxide	-0.07	-6.9	6.7e-12	4.3e-10	8584
Oscillospiraceae sp. MGS:0944	X - 23587	-0.07	-6.9	6.7e-12	4.3e-10	8584
Eubacteriales sp. MGS:0428	catechol sulfate	0.07	6.9	6.7e-12	4.3e-10	8584
Eubacteriales sp. MGS:0759	3-hydroxycotinine glucuronide	0.07	6.9	6.7e-12	4.3e-10	8584
Faecalibacterium sp. MGS:0549	carotene diol (1)	0.07	6.9	6.7e-12	4.3e-10	8584
Eubacteriales sp. MGS:0601	2-oxoarginine*	0.07	6.9	6.7e-12	4.3e-10	8584
Faecalibacterium prausnitzii MGS:0241	X - 25503	0.07	6.9	6.7e-12	4.3e-10	8584
Anaerotruncus colihominis MGS:0307	oleoyl-arachidonoyl-glycerol (18:1/20:4) [2]*	0.07	6.9	6.7e-12	4.3e-10	8584
[Ruminococcus] gnavus MGS:0239	mannonate*	0.07	6.9	6.7e-12	4.3e-10	8583
Bifidobacterium adolescentis MGS:0056	caprate (10:0)	-0.07	-6.9	6.7e-12	4.3e-10	8584
Anaerotignum faecicola MGS:0090	5-hydroxyhexanoate	-0.07	-6.9	6.7e-12	4.3e-10	8584
Blautia obeum MGS:0001	orotidine	0.07	6.9	6.7e-12	4.3e-10	8583
Eubacteriales sp. MGS:0123	glycolithocholate	0.07	6.9	6.7e-12	4.3e-10	8584
Eubacteriales sp. MGS:0651	X - 11849	-0.07	-6.9	6.7e-12	4.3e-10	8584
Blastocystis sp. subtype 4 MGS:0446	p-cresol glucuronide*	0.07	6.9	6.7e-12	4.3e-10	8584
Eubacteriales sp. MGS:0342	5-hydroxyhexanoate	0.07	6.9	6.7e-12	4.3e-10	8584
Anaeromassilibacillus sp. Marseille-P3371 MGS:0304	p-cresol sulfate	0.07	6.9	6.7e-12	4.3e-10	8584
Lachnospiraceae sp. MGS:0336	3,5-dichloro-2,6-dihydroxybenzoic acid	0.07	6.9	6.7e-12	4.3e-10	8583
Romboutsia timonensis MGS:0053	3-methoxycatechol sulfate (2)	0.07	6.9	6.7e-12	4.3e-10	8584
Eubacteriales sp. MGS:0548	X - 24475	-0.07	-6.9	6.7e-12	4.3e-10	8584
Clostridia sp. MGS:0140	1-stearoyl-2-oleoyl-GPC (18:0/18:1)	-0.07	-6.9	6.7e-12	4.3e-10	8584
Oscillospiraceae sp. MGS:0104	X - 16935	-0.07	-6.9	6.7e-12	4.3e-10	8584
Eubacteriales sp. MGS:0226	X - 21842	0.07	6.9	6.7e-12	4.3e-10	8584
Eubacteriales sp. MGS:0439	2-furoylcarnitine	0.11	6.9	6.7e-12	4.3e-10	3812
Clostridiaceae sp. MGS:0491	X - 21821	-0.07	-6.9	6.7e-12	4.3e-10	8584
Streptococcus mutans MGS:0677	dodecadienoate (12:2)*	-0.07	-6.9	6.7e-12	4.4e-10	8584
Eubacteriales sp. MGS:0322	ursodeoxycholate	-0.07	-6.9	6.7e-12	4.4e-10	8584
Eubacteriales sp. MGS:0363	5-hydroxyhexanoate	0.07	6.9	6.8e-12	4.4e-10	8584
Blautia obeum MGS:0001	N-acetyl-2-aminoadipate	0.07	6.9	6.8e-12	4.4e-10	8584
Enterocloster clostridioformis MGS:0686	glycoursodeoxycholic acid sulfate (1)	0.07	6.9	6.8e-12	4.4e-10	8584
Mediterraneibacter glycyrrhizinilyticus MGS:0314	X - 13844	-0.07	-6.9	6.8e-12	4.4e-10	8584
Eubacteriales sp. MGS:0962	5alpha-pregnan-3beta,20alpha-diol monosulfate (2)	0.07	6.9	6.8e-12	4.4e-10	8584
Roseburia faecis MGS:0058	dimethyl sulfone	-0.07	-6.9	6.8e-12	4.4e-10	8584
Lachnospiraceae sp. MGS:0930	3-carboxy-4-methyl-5-pentyl-2-furanpropionate (3-CMPFP)**	-0.07	-6.9	6.8e-12	4.4e-10	8584
[Ruminococcus] gnavus MGS:0239	methyl glucopyranoside (alpha + beta)	-0.07	-6.9	6.8e-12	4.4e-10	8584
Eubacteriales sp. MGS:0709	citraconate/glutaconate	0.07	6.9	6.8e-12	4.4e-10	8583
Clostridium sp. AM49-4BH MGS:0097	X - 21845	0.07	6.9	6.8e-12	4.4e-10	8584
Roseburia inulinivorans MGS:0036	X - 15486	0.07	6.9	6.8e-12	4.4e-10	8584
Firmicutes sp. MGS:0810	4-ethyl-2-methoxyphenol sulfate	0.07	6.9	6.8e-12	4.4e-10	8584
Blautia obeum MGS:0001	piperine	0.07	6.9	6.8e-12	4.4e-10	8584
Eubacteriales sp. MGS:0864	norcotinine	-0.07	-6.9	6.8e-12	4.4e-10	8584
Clostridia sp. MGS:0272	X - 21733	0.07	6.9	6.8e-12	4.4e-10	8584
Eubacteriales sp. MGS:0175	guaiacol sulfate	0.07	6.9	6.8e-12	4.4e-10	8584
[Clostridium] innocuum MGS:0365	X - 12410	-0.07	-6.9	6.8e-12	4.4e-10	8584
Intestinibacter bartlettii MGS:0115	docosapentaenoate (n3 DPA; 22:5n3)	-0.07	-6.9	6.8e-12	4.4e-10	8584
Eubacteriales sp. MGS:1153	cholate	-0.07	-6.9	6.8e-12	4.4e-10	8584
Eubacteriales sp. MGS:0438	X - 24337	0.07	6.9	6.8e-12	4.4e-10	8584
Eubacteriales sp. MGS:0322	N2,N5-diacetylornithine	0.07	6.9	6.8e-12	4.4e-10	8584
Eubacteriales sp. MGS:0651	2-furoylcarnitine	0.11	6.9	6.8e-12	4.4e-10	3812
Lachnospiraceae sp. MGS:0598	X - 12283	0.07	6.9	6.8e-12	4.4e-10	8584
Eubacteriales sp. MGS:0405	propionylcarnitine (C3)	-0.07	-6.9	6.8e-12	4.4e-10	8584
Eubacteriales sp. MGS:0978	4-acetylcatechol sulfate (1)	0.07	6.9	6.8e-12	4.4e-10	8584
Collinsella aerofaciens MGS:0019	5-methylthioadenosine (MTA)	0.07	6.9	6.8e-12	4.4e-10	8584
Oscillospiraceae sp. MGS:0060	4-hydroxycoumarin	0.07	6.9	6.8e-12	4.4e-10	8584
Oscillospiraceae sp. MGS:0925	X - 17367	0.07	6.9	6.8e-12	4.4e-10	8584
Clostridiaceae sp. MGS:0238	serine	0.07	6.9	6.8e-12	4.4e-10	8584
Firmicutes sp. MGS:0570	X - 23997	0.07	6.9	6.8e-12	4.4e-10	8584
Eubacteriales sp. MGS:0628	phenylacetylglutamine	0.07	6.9	6.8e-12	4.4e-10	8584
Eubacteriales sp. MGS:0652	chenodeoxycholic acid sulfate (1)	0.11	6.9	6.8e-12	4.4e-10	3812
Blautia producta MGS:0619	tauroursodeoxycholate	0.07	6.9	6.8e-12	4.4e-10	8584
Terrisporobacter othiniensis MGS:1665	taurolithocholate 3-sulfate	-0.07	-6.9	6.9e-12	4.4e-10	8584
Slackia isoflavoniconvertens MGS:0160	X - 12822	-0.07	-6.9	6.9e-12	4.4e-10	8584
Veillonella rogosae MGS:0324	pipecolate	0.07	6.9	6.9e-12	4.4e-10	8584
Eubacteriales sp. MGS:0305	androstenediol (3beta,17beta) monosulfate (2)	-0.07	-6.9	6.9e-12	4.4e-10	8584
Butyricicoccus sp. MGS:0008	glutamine	-0.07	-6.9	6.9e-12	4.4e-10	8584
Eubacteriales sp. MGS:0137	perfluorooctanesulfonate (PFOS)	0.07	6.9	6.9e-12	4.4e-10	8584
Lachnospiraceae sp. MGS:0040	X - 17351	0.07	6.9	6.9e-12	4.4e-10	8584
Clostridium sp. AT4 MGS:0347	N-acetyl-1-methylhistidine*	0.07	6.9	6.9e-12	4.4e-10	8584
Streptococcus salivarius MGS:0071	X - 12126	-0.07	-6.9	6.9e-12	4.4e-10	8584
Clostridium perfringens MGS:0959	N-acetyl-cadaverine	0.11	6.9	6.9e-12	4.4e-10	3812
Eubacteriales sp. MGS:0226	Urolithin B glucuronide	0.11	6.9	6.9e-12	4.4e-10	3812
Eubacteriales sp. MGS:0604	X - 11843	-0.07	-6.9	6.9e-12	4.4e-10	8584
Lactobacillus gasseri MGS:0884	sphingomyelin (d17:1/14:0, d16:1/15:0)*	-0.07	-6.9	6.9e-12	4.4e-10	8584
Dorea formicigenerans MGS:0006	tetrahydrocortisol glucuronide	0.07	6.9	6.9e-12	4.4e-10	8584
Oscillospiraceae sp. MGS:0256	campesterol	-0.07	-6.9	6.9e-12	4.4e-10	8584
Eubacteriales sp. MGS:0477	4-acetaminophen sulfate	0.07	6.9	6.9e-12	4.4e-10	8584
Eubacteriales sp. MGS:0192	oxalate (ethanedioate)	-0.07	-6.9	6.9e-12	4.5e-10	8584
[Clostridium] innocuum MGS:0365	1-stearoyl-2-arachidonoyl-GPC (18:0/20:4)	0.07	6.9	6.9e-12	4.5e-10	8584
Blautia massiliensis MGS:0023	3,5-dichloro-2,6-dihydroxybenzoic acid	0.07	6.9	6.9e-12	4.5e-10	8583
Eubacterium sp. AM49-13BH MGS:0251	N-acetylaspartate (NAA)	0.07	6.9	6.9e-12	4.5e-10	8584
Faecalibacterium sp. MGS:0073	X - 13729	-0.07	-6.9	6.9e-12	4.5e-10	8584
Oscillospiraceae sp. MGS:0729	4-acetylcatechol sulfate (1)	0.07	6.9	6.9e-12	4.5e-10	8584
[Clostridium] symbiosum MGS:0370	X - 12726	-0.07	-6.9	6.9e-12	4.5e-10	8584
Eubacteriales sp. MGS:0580	carotene diol (2)	-0.07	-6.9	6.9e-12	4.5e-10	8584
Lachnoclostridium sp. An131 MGS:0658	5-hydroxy-2-methylpyridine sulfate	0.07	6.9	7e-12	4.5e-10	8584
Intestinimonas butyriciproducens MGS:0187	1,5-anhydroglucitol (1,5-AG)	-0.07	-6.9	7e-12	4.5e-10	8584
Lachnospiraceae sp. MGS:1398	indolepropionate	-0.07	-6.9	7e-12	4.5e-10	8584
Clostridia sp. MGS:0515	1-palmitoyl-2-arachidonoyl-GPC (16:0/20:4n6)	-0.07	-6.9	7e-12	4.5e-10	8584
Eubacteriales sp. MGS:0026	X - 12261	0.07	6.9	7e-12	4.5e-10	8584
Eubacteriales sp. MGS:0322	3-carboxy-4-methyl-5-propyl-2-furanpropanoate (CMPF)	0.07	6.9	7e-12	4.5e-10	8584
Eubacteriales sp. MGS:0161	indole-3-carboxylate	0.07	6.9	7e-12	4.5e-10	8584
Streptococcus oralis subsp. oralis MGS:0705	sphingomyelin (d18:1/22:1, d18:2/22:0, d16:1/24:1)*	-0.07	-6.9	7e-12	4.5e-10	8584
Sutterella wadsworthensis MGS:0143	X - 12261	-0.07	-6.9	7e-12	4.5e-10	8584
Eubacteriales sp. MGS:0438	uridine	-0.07	-6.9	7e-12	4.5e-10	8584
Clostridia sp. MGS:0463	X - 23662	-0.07	-6.9	7e-12	4.5e-10	8584
Eubacteriales sp. MGS:1369	X - 11843	0.07	6.9	7e-12	4.5e-10	8584
Eubacteriales sp. MGS:0153	X - 12544	0.07	6.9	7e-12	4.5e-10	8584
Roseburia faecis MGS:0058	tigloylglycine	-0.07	-6.9	7e-12	4.5e-10	8584
Eubacteriales sp. MGS:0087	ritalinic acid	0.07	6.9	7e-12	4.5e-10	8584
Bacteria sp. MGS:0634	X - 22162	-0.07	-6.9	7e-12	4.5e-10	8584
Collinsella sp. WCA1-178-WT-3 (M2) MGS:1245	glutarate (C5-DC)	0.07	6.9	7e-12	4.5e-10	8583
Lachnospiraceae sp. MGS:0625	X - 11843	0.07	6.9	7e-12	4.5e-10	8584
Eubacteriales sp. MGS:0179	lithocholic acid sulfate (2)	0.07	6.9	7e-12	4.5e-10	8584
Eisenbergiella massiliensis MGS:0425	taurochenodeoxycholic acid 3-sulfate	-0.07	-6.9	7e-12	4.5e-10	8584
Oscillospiraceae sp. MGS:0074	deoxycholic acid 12-sulfate*	-0.07	-6.9	7e-12	4.5e-10	8584
Eubacteriales sp. MGS:0116	retinol (Vitamin A)	0.07	6.9	7e-12	4.5e-10	8584
Eubacteriales sp. MGS:0232	hippurate	0.07	6.9	7e-12	4.5e-10	8584
Eubacterium sp. An3 MGS:1483	phenol sulfate	-0.07	-6.9	7e-12	4.5e-10	8584
Eubacteriales sp. MGS:0197	cholate	0.07	6.9	7e-12	4.5e-10	8584
Butyricimonas faecalis MGS:0394	4-methylcatechol sulfate	0.07	6.9	7e-12	4.5e-10	8584
Eubacteriales sp. MGS:0196	2-aminophenol sulfate	0.07	6.9	7e-12	4.5e-10	8584
Eubacteriales sp. MGS:0438	X - 23782	-0.07	-6.9	7e-12	4.5e-10	8584
Clostridia sp. MGS:0512	hydroxycotinine	-0.07	-6.9	7e-12	4.5e-10	8584
Cloacibacillus porcorum MGS:0883	phenylacetate	0.07	6.9	7e-12	4.5e-10	8584
Eubacteriales sp. MGS:0434	phenylacetylglutamate	0.07	6.9	7e-12	4.5e-10	8584
Eubacteriales sp. MGS:0872	X - 25523	0.07	6.9	7e-12	4.5e-10	8584
Eubacteriales sp. MGS:0614	1-palmitoyl-2-oleoyl-GPC (16:0/18:1)	-0.07	-6.9	7.1e-12	4.5e-10	8584
Streptococcus oralis subsp. oralis MGS:0705	X - 21383	-0.07	-6.9	7.1e-12	4.5e-10	8584
Clostridia sp. MGS:0508	X - 22834	-0.07	-6.9	7.1e-12	4.6e-10	8584
Clostridium disporicum MGS:0222	guaiacol sulfate	0.07	6.9	7.1e-12	4.6e-10	8584
Eubacteriales sp. MGS:1313	phenylacetylglutamine	0.07	6.9	7.1e-12	4.6e-10	8584
Eubacteriales sp. MGS:0311	taurolithocholate 3-sulfate	0.07	6.9	7.1e-12	4.6e-10	8584
Eubacteriales sp. MGS:0144	X - 18901	0.07	6.9	7.1e-12	4.6e-10	8584
Eubacteriales sp. MGS:0573	N,N-dimethylalanine	0.07	6.9	7.1e-12	4.6e-10	8584
Eubacteriales sp. MGS:0320	tartronate (hydroxymalonate)	0.07	6.9	7.1e-12	4.6e-10	8584
Eubacteriales sp. MGS:0116	5-hydroxyhexanoate	0.07	6.9	7.1e-12	4.6e-10	8584
Eubacteriales sp. MGS:0593	X - 12851	0.07	6.9	7.1e-12	4.6e-10	8584
Dorea sp. AF36-15AT MGS:0052	1-palmitoyl-2-arachidonoyl-GPE (16:0/20:4)*	0.07	6.9	7.1e-12	4.6e-10	8584
Veillonella dispar MGS:0227	1-(1-enyl-stearoyl)-2-linoleoyl-GPE (P-18:0/18:2)*	0.07	6.9	7.1e-12	4.6e-10	8584
Eubacteriales sp. MGS:0100	maleate	-0.07	-6.9	7.1e-12	4.6e-10	8583
Massilistercora timonensis MGS:0458	5alpha-pregnan-3beta,20alpha-diol monosulfate (2)	0.07	6.9	7.1e-12	4.6e-10	8584
Clostridia sp. MGS:0276	X - 17612	0.1	6.9	7.1e-12	4.6e-10	4772
Streptococcus parasanguinis MGS:0117	X - 23659	0.07	6.9	7.1e-12	4.6e-10	8584
Bifidobacterium longum subsp. longum MGS:0038	guaiacol sulfate	0.07	6.9	7.1e-12	4.6e-10	8584
Eubacteriales sp. MGS:0438	retinol (Vitamin A)	0.07	6.9	7.1e-12	4.6e-10	8584
Merdimonas faecis MGS:0494	X - 24475	-0.07	-6.9	7.1e-12	4.6e-10	8584
Prevotellamassilia timonensis MGS:0900	X - 12261	0.07	6.9	7.1e-12	4.6e-10	8584
Clostridia sp. MGS:0599	X - 17354	0.07	6.9	7.1e-12	4.6e-10	8584
Eubacteriales sp. MGS:0418	4-hydroxyglutamate	-0.07	-6.9	7.1e-12	4.6e-10	8584
Eubacteriales sp. MGS:0305	4-methylguaiacol sulfate	0.07	6.9	7.1e-12	4.6e-10	8584
Alloscardovia omnicolens MGS:1279	cotinine	0.07	6.9	7.1e-12	4.6e-10	8584
Eubacteriales sp. MGS:0759	o-cresol sulfate	0.07	6.9	7.1e-12	4.6e-10	8584
Eubacterium ramulus MGS:0387	X - 21383	-0.07	-6.9	7.1e-12	4.6e-10	8584
Lachnospiraceae sp. MGS:0393	glycohyocholate	-0.07	-6.9	7.1e-12	4.6e-10	8584
Eubacteriales sp. MGS:0968	3-hydroxy-2-methylpyridine sulfate	0.07	6.9	7.1e-12	4.6e-10	8584
Eubacteriales sp. MGS:1101	4-ethylcatechol sulfate	0.07	6.9	7.2e-12	4.6e-10	8584
Bifidobacterium longum subsp. longum MGS:0038	phenylacetylcarnitine	-0.07	-6.9	7.2e-12	4.6e-10	8584
Lachnospiraceae sp. MGS:0855	phenylacetate	0.07	6.9	7.2e-12	4.6e-10	8584
Intestinimonas butyriciproducens MGS:0187	3-methyl catechol sulfate (1)	-0.07	-6.9	7.2e-12	4.6e-10	8584
Clostridia sp. MGS:0521	X - 24812	-0.07	-6.9	7.2e-12	4.6e-10	8584
Eubacteriales sp. MGS:1120	X - 12126	0.07	6.9	7.2e-12	4.6e-10	8584
Coprococcus comes MGS:0016	octadecenedioate (C18:1-DC)	-0.07	-6.9	7.2e-12	4.6e-10	8584
Enterocloster citroniae MGS:0285	N-acetyl-cadaverine	0.11	6.9	7.2e-12	4.6e-10	3812
Eubacteriales sp. MGS:0145	alpha-ketoglutaramate*	-0.07	-6.9	7.2e-12	4.6e-10	8583
Eisenbergiella massiliensis MGS:0425	taurolithocholate 3-sulfate	0.07	6.9	7.2e-12	4.6e-10	8584
Phocaeicola vulgatus MGS:0005	ergothioneine	0.07	6.9	7.2e-12	4.6e-10	8584
Oscillibacter sp. PEA192 MGS:0021	(2,4 or 2,5)-dimethylphenol sulfate	0.07	6.9	7.2e-12	4.6e-10	8584
Blautia hydrogenotrophica MGS:0430	methionine sulfoxide	-0.07	-6.9	7.2e-12	4.6e-10	8584
Eubacteriales sp. MGS:0234	X - 12544	0.07	6.9	7.2e-12	4.6e-10	8584
Oscillibacter sp. PEA192 MGS:0021	1,7-dimethylurate	0.07	6.9	7.2e-12	4.6e-10	8584
Eubacteriales sp. MGS:0149	palmitoyl sphingomyelin (d18:1/16:0)	0.07	6.9	7.2e-12	4.6e-10	8584
Eubacteriales sp. MGS:0317	7-alpha-hydroxy-3-oxo-4-cholestenoate (7-Hoca)	-0.07	-6.9	7.2e-12	4.6e-10	8584
Ruminococcus sp. AF46-10NS MGS:0271	3-hydroxy-2-methylpyridine sulfate	-0.07	-6.9	7.2e-12	4.6e-10	8584
Lachnospiraceae sp. MGS:0389	5alpha-androstan-3alpha,17beta-diol monosulfate (2)	0.07	6.9	7.2e-12	4.6e-10	8584
Bifidobacterium bifidum MGS:0262	glycocholenate sulfate*	0.07	6.9	7.2e-12	4.6e-10	8584
Oscillospiraceae sp. MGS:0098	carotene diol (3)	-0.07	-6.9	7.2e-12	4.6e-10	8584
Anaerostipes hadrus MGS:0124	X - 12126	-0.07	-6.9	7.2e-12	4.6e-10	8584
Clostridia sp. MGS:0841	deoxycholic acid 12-sulfate*	-0.07	-6.9	7.2e-12	4.6e-10	8584
Eubacteriales sp. MGS:0216	lithocholic acid sulfate (2)	0.07	6.9	7.2e-12	4.6e-10	8584
Streptococcus mutans MGS:0677	formiminoglutamate	0.07	6.9	7.2e-12	4.6e-10	8584
Lachnospiraceae sp. MGS:0748	deoxycholic acid glucuronide	-0.07	-6.9	7.2e-12	4.6e-10	8584
Eubacteriales sp. MGS:0685	taurodeoxycholic acid 3-sulfate	-0.07	-6.9	7.2e-12	4.7e-10	8584
Firmicutes sp. MGS:0817	X - 17354	0.07	6.9	7.2e-12	4.7e-10	8584
Eubacteriales sp. MGS:0547	lithocholate sulfate (1)	0.07	6.9	7.2e-12	4.7e-10	8584
Flavonifractor sp. An10 MGS:0495	1-carboxyethylvaline	-0.07	-6.9	7.3e-12	4.7e-10	8584
Eubacteriales sp. MGS:0156	Urolithin B glucuronide	0.11	6.9	7.3e-12	4.7e-10	3812
Eubacteriales sp. MGS:0204	phenylacetylglutamine	0.07	6.9	7.3e-12	4.7e-10	8584
Clostridia sp. MGS:0512	deoxycholic acid 12-sulfate*	-0.07	-6.9	7.3e-12	4.7e-10	8584
Candidatus Borkfalkiales sp. MGS:1329	X - 12126	0.07	6.9	7.3e-12	4.7e-10	8584
Escherichia coli MGS:0195	hyocholate	0.07	6.9	7.3e-12	4.7e-10	8584
Oscillospiraceae sp. MGS:0207	1-palmitoyl-2-arachidonoyl-GPE (16:0/20:4)*	-0.07	-6.9	7.3e-12	4.7e-10	8584
Lachnospiraceae sp. MGS:0890	3-carboxy-4-methyl-5-pentyl-2-furanpropionate (3-CMPFP)**	-0.07	-6.9	7.3e-12	4.7e-10	8584
Eubacteriales sp. MGS:0627	oxalate (ethanedioate)	0.07	6.9	7.3e-12	4.7e-10	8584
Butyrivibrio crossotus MGS:0413	X - 12830	-0.07	-6.9	7.3e-12	4.7e-10	8584
Eubacteriales sp. MGS:0856	metabolonic lactone sulfate	-0.07	-6.9	7.3e-12	4.7e-10	8584
Coprobacillus sp. MGS:0022	androstenediol (3beta,17beta) monosulfate (1)	0.07	6.9	7.3e-12	4.7e-10	8584
Flavonifractor sp. An10 MGS:0495	hippurate	0.07	6.9	7.3e-12	4.7e-10	8584
Eubacteriales sp. MGS:0069	4-methylcatechol sulfate	0.07	6.9	7.3e-12	4.7e-10	8584
Eubacteriales sp. MGS:0476	X - 12216	0.07	6.9	7.3e-12	4.7e-10	8584
Agathobaculum sp. MGS:0679	carotene diol (2)	-0.07	-6.9	7.3e-12	4.7e-10	8584
Eubacteriales sp. MGS:0978	X - 23587	-0.07	-6.9	7.3e-12	4.7e-10	8584
Eubacteriales sp. MGS:0144	X - 17612	0.1	6.9	7.3e-12	4.7e-10	4772
Eubacteriales sp. MGS:0577	tigloylglycine	0.07	6.9	7.3e-12	4.7e-10	8584
Eubacteriales sp. MGS:0438	dodecadienoate (12:2)*	-0.07	-6.9	7.3e-12	4.7e-10	8584
Eubacteriales sp. MGS:0331	2-O-methylascorbic acid	-0.07	-6.9	7.3e-12	4.7e-10	8584
Oscillospiraceae sp. MGS:0774	indole-3-carboxylate	0.07	6.9	7.4e-12	4.7e-10	8584
Eubacteriales sp. MGS:1065	ferulic acid 4-sulfate	0.07	6.9	7.4e-12	4.7e-10	8584
Oscillibacter sp. PEA192 MGS:0021	1-(1-enyl-stearoyl)-2-linoleoyl-GPE (P-18:0/18:2)*	-0.07	-6.9	7.4e-12	4.7e-10	8584
Prevotella stercorea MGS:0826	X - 11843	0.07	6.9	7.4e-12	4.7e-10	8584
Eubacteriales sp. MGS:0376	1-carboxyethylisoleucine	-0.07	-6.9	7.4e-12	4.7e-10	8584
Oscillospiraceae sp. MGS:0665	dodecanedioate (C12-DC)	0.07	6.9	7.4e-12	4.7e-10	8584
Ruminococcus sp. AM36-2AA MGS:0096	indole-3-carboxylate	-0.07	-6.9	7.4e-12	4.7e-10	8584
Oscillospiraceae sp. MGS:0437	4-methylguaiacol sulfate	0.07	6.9	7.4e-12	4.7e-10	8584
Eubacteriales sp. MGS:0062	cotinine N-oxide	-0.07	-6.9	7.4e-12	4.7e-10	8584
Dorea formicigenerans MGS:0006	X - 17325	-0.07	-6.9	7.4e-12	4.7e-10	8584
Firmicutes sp. MGS:0397	S-methylmethionine	0.07	6.9	7.4e-12	4.7e-10	8584
Acidaminococcus fermentans MGS:1041	X - 11850	0.07	6.9	7.4e-12	4.7e-10	8584
Eubacteriales sp. MGS:1003	methyl glucopyranoside (alpha + beta)	0.07	6.9	7.4e-12	4.7e-10	8584
Eubacteriales sp. MGS:0175	5alpha-pregnan-3beta,20alpha-diol monosulfate (2)	0.07	6.9	7.4e-12	4.7e-10	8584
Eubacteriales sp. MGS:0026	S-methylcysteine	-0.07	-6.9	7.4e-12	4.8e-10	8584
Lachnospiraceae sp. MGS:0252	norcotinine	-0.07	-6.9	7.4e-12	4.8e-10	8584
Veillonella rogosae MGS:0324	1-methyl-5-imidazoleacetate	0.07	6.9	7.4e-12	4.8e-10	8584
Romboutsia timonensis MGS:0053	X - 12543	0.11	6.9	7.4e-12	4.8e-10	3812
Eubacteriales sp. MGS:0179	1-palmitoyl-2-oleoyl-GPC (16:0/18:1)	-0.07	-6.9	7.4e-12	4.8e-10	8584
Eubacteriales sp. MGS:0136	propionylcarnitine (C3)	0.07	6.9	7.5e-12	4.8e-10	8584
Peptostreptococcaceae sp. MGS:0200	3b-hydroxy-5-cholenoic acid	-0.07	-6.9	7.5e-12	4.8e-10	8584
Eubacteriales sp. MGS:0254	X - 25422	0.07	6.9	7.5e-12	4.8e-10	8584
Eubacteriales sp. MGS:0432	X - 11849	0.07	6.9	7.5e-12	4.8e-10	8584
Eubacteriales sp. MGS:0671	branched chain 14:0 dicarboxylic acid**	0.07	6.9	7.5e-12	4.8e-10	8584
Clostridium perfringens MGS:0959	taurolithocholate 3-sulfate	-0.07	-6.9	7.5e-12	4.8e-10	8584
Eubacteriales sp. MGS:0325	X - 12261	0.07	6.9	7.5e-12	4.8e-10	8584
Eubacteriales sp. MGS:1063	X - 17354	0.07	6.9	7.5e-12	4.8e-10	8584
Oscillospiraceae sp. MGS:0429	1-carboxyethylisoleucine	-0.07	-6.9	7.5e-12	4.8e-10	8584
Romboutsia timonensis MGS:0053	1,3-dimethylurate	-0.07	-6.9	7.5e-12	4.8e-10	8584
Candidatus Borkfalkia ceftriaxoniphila MGS:0595	cinnamoylglycine	0.07	6.9	7.5e-12	4.8e-10	8584
Veillonella dispar MGS:0227	N-methylproline	0.07	6.9	7.5e-12	4.8e-10	8584
Eubacteriales sp. MGS:0427	X - 21842	0.07	6.9	7.5e-12	4.8e-10	8584
Hungatella hathewayi MGS:0287	3b-hydroxy-5-cholenoic acid	0.07	6.9	7.5e-12	4.8e-10	8584
Eubacteriales sp. MGS:0211	X - 17357	-0.07	-6.9	7.5e-12	4.8e-10	8584
Peptostreptococcaceae sp. MGS:0200	vanillic acid glycine	0.07	6.9	7.5e-12	4.8e-10	8584
Lachnospiraceae sp. MGS:0975	trigonelline (N'-methylnicotinate)	0.07	6.9	7.5e-12	4.8e-10	8584
Clostridia sp. MGS:0752	3-phenylpropionate (hydrocinnamate)	0.07	6.9	7.5e-12	4.8e-10	8584
Eubacteriales sp. MGS:0333	X - 12306	0.07	6.9	7.5e-12	4.8e-10	8584
Eubacteriales sp. MGS:0123	gamma-glutamylvaline	0.07	6.9	7.5e-12	4.8e-10	8584
Eubacteriales sp. MGS:0242	chiro-inositol	0.07	6.9	7.6e-12	4.8e-10	8583
Lachnospiraceae sp. MGS:0625	X - 23997	0.07	6.9	7.6e-12	4.8e-10	8584
Oscillospiraceae sp. MGS:0142	nicotine	0.11	6.9	7.6e-12	4.8e-10	3812
Bacteria sp. MGS:0492	3-hydroxyhippurate sulfate	-0.07	-6.9	7.6e-12	4.8e-10	8584
Eubacteriales sp. MGS:0548	4-vinylguaiacol sulfate	0.07	6.9	7.6e-12	4.8e-10	8584
Eubacteriales sp. MGS:1321	X - 22509	0.07	6.9	7.6e-12	4.9e-10	8584
Ruminococcus sp. AF46-10NS MGS:0271	phenylacetylcarnitine	-0.07	-6.9	7.6e-12	4.9e-10	8584
Ruminococcus sp. MGS:0131	X - 16935	-0.07	-6.9	7.6e-12	4.9e-10	8584
Bacteria sp. MGS:1117	X - 11850	0.07	6.9	7.6e-12	4.9e-10	8584
Eubacteriales sp. MGS:0736	phenylacetylglutamate	0.07	6.9	7.6e-12	4.9e-10	8584
Clostridia sp. MGS:1408	X - 23655	0.07	6.9	7.6e-12	4.9e-10	8584
Massilistercora timonensis MGS:0458	N,N-dimethylalanine	0.07	6.9	7.6e-12	4.9e-10	8584
Mediterraneibacter glycyrrhizinilyticus MGS:0314	1-stearoyl-2-oleoyl-GPE (18:0/18:1)	0.07	6.9	7.6e-12	4.9e-10	8584
Coprococcus sp. AM27-12LB MGS:0687	2-acetamidophenol sulfate	-0.07	-6.9	7.6e-12	4.9e-10	8584
Eggerthella lenta MGS:0225	propionylglycine	-0.07	-6.9	7.6e-12	4.9e-10	8584
[Ruminococcus] torques MGS:0034	X - 24588	0.07	6.9	7.6e-12	4.9e-10	8584
Lachnospiraceae sp. MGS:0180	S-methylmethionine	0.07	6.9	7.6e-12	4.9e-10	8584
Rubneribacter badeniensis MGS:0869	p-cresol glucuronide*	0.07	6.9	7.6e-12	4.9e-10	8584
Eubacteriales sp. MGS:0857	X - 23655	0.07	6.9	7.6e-12	4.9e-10	8584
Oscillospiraceae sp. MGS:0072	xanthurenate	-0.07	-6.9	7.6e-12	4.9e-10	8584
Oscillibacter sp. MGS:0046	3-indoxyl sulfate	0.07	6.9	7.6e-12	4.9e-10	8584
Eubacteriales sp. MGS:0149	3-hydroxypyridine sulfate	0.07	6.9	7.6e-12	4.9e-10	8584
Clostridium sp. OF03-18AA MGS:0119	1-stearoyl-2-arachidonoyl-GPE (18:0/20:4)	-0.07	-6.9	7.6e-12	4.9e-10	8584
Oscillospiraceae sp. MGS:0223	3-acetylphenol sulfate	-0.07	-6.9	7.6e-12	4.9e-10	8584
Clostridium phoceensis MGS:0014	cis-3,4-methyleneheptanoylglycine	0.07	6.9	7.6e-12	4.9e-10	8584
Blautia massiliensis MGS:0023	phenol glucuronide	0.07	6.9	7.6e-12	4.9e-10	8584
Eubacteriales sp. MGS:0280	X - 12544	0.07	6.9	7.6e-12	4.9e-10	8584
Butyricicoccus sp. MGS:0008	N-methylproline	0.07	6.9	7.6e-12	4.9e-10	8584
Streptococcus parasanguinis MGS:0117	4-hydroxyhippurate	0.07	6.9	7.6e-12	4.9e-10	8584
Fusicatenibacter saccharivorans MGS:0004	glucuronide of piperine metabolite C17H21NO3 (4)*	0.07	6.9	7.6e-12	4.9e-10	8584
Eubacteriales sp. MGS:0229	X - 21842	0.07	6.9	7.6e-12	4.9e-10	8584
Eubacteriales sp. MGS:0635	X - 11849	-0.07	-6.9	7.7e-12	4.9e-10	8584
Clostridia sp. MGS:0879	4-methoxyphenol sulfate	0.07	6.9	7.7e-12	4.9e-10	8584
Oscillospiraceae sp. MGS:0806	X - 12306	0.07	6.9	7.7e-12	4.9e-10	8584
Eubacteriales sp. MGS:0211	gamma-glutamylisoleucine*	-0.07	-6.9	7.7e-12	4.9e-10	8584
Eubacteriales sp. MGS:0352	4-hydroxycoumarin	0.07	6.9	7.7e-12	4.9e-10	8584
Erysipelatoclostridium ramosum MGS:0538	phenol glucuronide	0.07	6.9	7.7e-12	4.9e-10	8584
Prevotella stercorea MGS:0826	X - 12013	0.07	6.9	7.7e-12	4.9e-10	8584
Bifidobacterium bifidum MGS:0262	X - 17654	0.07	6.9	7.7e-12	4.9e-10	8584
Eubacteriales sp. MGS:0254	taurochenodeoxycholate	-0.07	-6.9	7.7e-12	4.9e-10	8584
Eubacteriales sp. MGS:0359	N,N-dimethylalanine	0.07	6.9	7.7e-12	4.9e-10	8584
Eubacteriales sp. MGS:0794	dodecanedioate (C12-DC)	0.07	6.9	7.7e-12	4.9e-10	8584
Oscillospiraceae sp. MGS:0130	2-hydroxyglutarate	0.07	6.9	7.7e-12	4.9e-10	8584
Eubacteriales sp. MGS:0534	norcotinine	0.07	6.9	7.7e-12	4.9e-10	8584
Eubacteriales sp. MGS:0113	X - 24795	-0.07	-6.9	7.7e-12	4.9e-10	8584
Eubacteriales sp. MGS:0226	X - 18901	0.07	6.9	7.7e-12	4.9e-10	8584
Eisenbergiella massiliensis MGS:0425	stachydrine	-0.07	-6.9	7.7e-12	4.9e-10	8584
Anaerobutyricum hallii MGS:0012	X - 21442	-0.07	-6.9	7.7e-12	4.9e-10	8584
Streptococcus parasanguinis MGS:0117	X - 11315	-0.07	-6.9	7.7e-12	4.9e-10	8584
Eubacteriales sp. MGS:0322	androstenediol (3beta,17beta) disulfate (1)	-0.07	-6.9	7.7e-12	4.9e-10	8584
Anaerotignum lactatifermentans MGS:0676	X - 17354	-0.07	-6.9	7.7e-12	4.9e-10	8584
Eubacteriales sp. MGS:0601	X - 12851	-0.07	-6.9	7.7e-12	4.9e-10	8584
Lachnospiraceae sp. MGS:0043	10-undecenoate (11:1n1)	0.07	6.9	7.7e-12	4.9e-10	8584
Oscillospiraceae sp. MGS:0560	phenol sulfate	-0.07	-6.9	7.7e-12	4.9e-10	8584
Eubacteriales sp. MGS:0254	X - 25271	-0.07	-6.9	7.7e-12	4.9e-10	8584
Eubacteriales sp. MGS:0149	X - 21839	-0.07	-6.9	7.7e-12	4.9e-10	8584
Clostridia sp. MGS:0401	cinnamoylglycine	0.07	6.9	7.7e-12	4.9e-10	8584
Clostridia sp. MGS:0276	1,3-dimethylurate	0.07	6.9	7.7e-12	4.9e-10	8584
Eubacteriales sp. MGS:0396	X - 12283	0.07	6.9	7.7e-12	4.9e-10	8584
Bacteria sp. MGS:0459	X - 24757	-0.07	-6.9	7.7e-12	4.9e-10	8584
Anaeromassilibacillus sp. Marseille-P3371 MGS:0304	1-palmitoyl-2-arachidonoyl-GPC (16:0/20:4n6)	0.07	6.9	7.7e-12	4.9e-10	8584
Victivallis lenta MGS:0525	L-urobilin	0.07	6.9	7.7e-12	5e-10	8584
Eubacteriales sp. MGS:0577	deoxycholic acid 12-sulfate*	-0.07	-6.9	7.8e-12	5e-10	8584
Eubacterium sp. AF16-48 MGS:0219	1-palmitoyl-2-oleoyl-GPC (16:0/18:1)	-0.07	-6.9	7.8e-12	5e-10	8584
Dorea longicatena MGS:0039	X - 24588	0.07	6.9	7.8e-12	5e-10	8584
Clostridia sp. MGS:0787	X - 22834	-0.07	-6.9	7.8e-12	5e-10	8584
Eubacteriales sp. MGS:0175	sphingomyelin (d18:1/24:1, d18:2/24:0)*	0.07	6.9	7.8e-12	5e-10	8584
Eubacteriales sp. MGS:1065	4-oxo-retinoic acid	0.07	6.9	7.8e-12	5e-10	8584
Eubacterium ramulus MGS:0068	alpha-ketobutyrate	0.07	6.9	7.8e-12	5e-10	8583
Eubacteriales sp. MGS:0514	X - 21845	-0.07	-6.9	7.8e-12	5e-10	8584
Lachnospiraceae sp. MGS:0629	X - 17612	0.1	6.9	7.8e-12	5e-10	4772
Clostridia sp. MGS:1106	X - 17354	0.07	6.9	7.8e-12	5e-10	8584
Eubacteriales sp. MGS:0864	S-methylmethionine	0.07	6.9	7.8e-12	5e-10	8584
Anaerostipes hadrus MGS:0003	deoxycholic acid 3-sulfate	-0.11	-6.9	7.8e-12	5e-10	3812
Eubacteriales sp. MGS:0311	glucose	-0.07	-6.9	7.8e-12	5e-10	8583
Eubacteriales sp. MGS:0269	hyocholate	0.07	6.9	7.8e-12	5e-10	8584
Firmicutes sp. MGS:0398	sphingomyelin (d18:2/24:2)*	0.07	6.9	7.8e-12	5e-10	8584
Streptococcus parasanguinis MGS:0117	3-hydroxy-2-ethylpropionate	-0.07	-6.9	7.8e-12	5e-10	8584
Eubacteriales sp. MGS:0392	glycerate	0.07	6.9	7.8e-12	5e-10	8583
Eubacteriales sp. MGS:0450	X - 22509	0.07	6.9	7.8e-12	5e-10	8584
Dorea formicigenerans MGS:0006	12,13-DiHOME	-0.07	-6.9	7.8e-12	5e-10	8584
Clostridium sp. AT4 MGS:0347	S-methylcysteine sulfoxide	-0.07	-6.9	7.8e-12	5e-10	8584
Coprococcus comes MGS:0016	valine	0.07	6.9	7.8e-12	5e-10	8584
Anaerobutyricum hallii MGS:0012	2-aminoadipate	0.07	6.9	7.8e-12	5e-10	8584
Enterocloster citroniae MGS:0285	1-(1-enyl-palmitoyl)-GPC (P-16:0)*	-0.07	-6.9	7.8e-12	5e-10	8584
Oscillospiraceae sp. MGS:0693	X - 21383	-0.07	-6.9	7.8e-12	5e-10	8584
Eubacteriales sp. MGS:0280	X - 17351	0.07	6.9	7.8e-12	5e-10	8584
Eubacteriales sp. MGS:0221	X - 21821	0.07	6.9	7.9e-12	5e-10	8584
Merdimonas faecis MGS:0494	2-naphthol sulfate	0.07	6.9	7.9e-12	5e-10	8584
Fusicatenibacter saccharivorans MGS:0004	11beta-hydroxyetiocholanolone glucuronide*	-0.07	-6.9	7.9e-12	5e-10	8584
[Ruminococcus] torques MGS:0088	pentose acid*	-0.07	-6.9	7.9e-12	5e-10	8583
Eubacteriales sp. MGS:0792	X - 23662	-0.07	-6.9	7.9e-12	5e-10	8584
Haemophilus parainfluenzae MGS:0181	X - 21353	0.07	6.9	7.9e-12	5e-10	8584
Clostridiaceae sp. MGS:0608	X - 24475	-0.07	-6.9	7.9e-12	5e-10	8584
Lachnospiraceae sp. MGS:0127	X - 25503	0.07	6.8	7.9e-12	5.1e-10	8584
Eubacteriales sp. MGS:0196	X - 21442	0.07	6.8	7.9e-12	5.1e-10	8584
Faecalibacterium sp. MGS:0073	X - 16935	-0.07	-6.8	7.9e-12	5.1e-10	8584
Eubacteriales sp. MGS:0421	X - 22520	-0.11	-6.9	7.9e-12	5.1e-10	3812
Clostridia sp. MGS:0140	sphingomyelin (d18:0/20:0, d16:0/22:0)*	-0.07	-6.8	7.9e-12	5.1e-10	8584
Alistipes communis MGS:0064	ursodeoxycholate	-0.07	-6.8	7.9e-12	5.1e-10	8584
Eubacteriales sp. MGS:0116	X - 22520	0.11	6.9	7.9e-12	5.1e-10	3812
Lachnospira pectinoschiza MGS:0099	dodecanedioate (C12-DC)	-0.07	-6.8	7.9e-12	5.1e-10	8584
Rothia mucilaginosa MGS:0559	1-methyl-4-imidazoleacetate	0.07	6.8	8e-12	5.1e-10	8584
Faecalibacterium sp. MGS:0549	X - 11315	0.07	6.8	8e-12	5.1e-10	8584
Oscillospiraceae sp. MGS:0060	X - 26062	-0.07	-6.8	8e-12	5.1e-10	8584
Streptococcus australis MGS:0310	sphingomyelin (d17:1/14:0, d16:1/15:0)*	0.07	6.8	8e-12	5.1e-10	8584
Dorea sp. AF36-15AT MGS:0052	ceramide (d16:1/24:1, d18:1/22:1)*	0.07	6.8	8e-12	5.1e-10	8584
Oscillospiraceae sp. MGS:0256	X - 24812	0.07	6.8	8e-12	5.1e-10	8584
Intestinibacter sp. MGS:0194	indolin-2-one	-0.07	-6.8	8e-12	5.1e-10	8584
Rothia mucilaginosa MGS:0559	mannose	0.07	6.8	8e-12	5.1e-10	8583
Eubacteriales sp. MGS:0421	1-palmitoyl-2-arachidonoyl-GPC (16:0/20:4n6)	-0.07	-6.8	8e-12	5.1e-10	8584
Lachnospiraceae sp. MGS:0399	glycoursodeoxycholate	-0.07	-6.8	8e-12	5.1e-10	8584
Olsenella sp. GAM18 MGS:0319	X - 12822	-0.07	-6.8	8e-12	5.1e-10	8584
Eubacteriales sp. MGS:0392	X - 15728	0.07	6.8	8e-12	5.1e-10	8584
Ruthenibacterium lactatiformans MGS:0020	X - 24473	-0.07	-6.8	8e-12	5.1e-10	8584
Eubacteriales sp. MGS:0759	X - 11843	0.07	6.8	8e-12	5.1e-10	8584
Clostridium sp. M62/1 MGS:0354	4-methoxyphenol sulfate	-0.07	-6.8	8e-12	5.1e-10	8584
Eubacteriales sp. MGS:0132	X - 12726	0.07	6.8	8e-12	5.1e-10	8584
Eubacteriales sp. MGS:0311	N-acetyltyrosine	-0.07	-6.8	8e-12	5.1e-10	8584
Oscillospiraceae sp. MGS:0060	5alpha-androstan-3alpha,17beta-diol monosulfate (2)	0.07	6.8	8e-12	5.1e-10	8584
Blautia obeum MGS:0009	9,10-DiHOME	-0.07	-6.8	8e-12	5.1e-10	8584
Victivallales sp. MGS:0824	X - 17354	0.07	6.8	8e-12	5.1e-10	8584
Phocaeicola vulgatus MGS:0005	3-phenylpropionate (hydrocinnamate)	-0.07	-6.8	8e-12	5.1e-10	8584
Eubacteriales sp. MGS:0949	taurodeoxycholate	0.07	6.8	8e-12	5.1e-10	8584
Eubacteriales sp. MGS:0474	1-linoleoyl-2-linolenoyl-GPC (18:2/18:3)*	0.07	6.8	8e-12	5.1e-10	8584
Eubacteriales sp. MGS:0087	chlorzoxazone	0.07	6.8	8e-12	5.1e-10	8584
Clostridium sp. TM06-18 MGS:0048	X - 19438	0.07	6.8	8e-12	5.1e-10	8584
Eubacteriales sp. MGS:0535	5alpha-androstan-3beta,17alpha-diol disulfate	0.07	6.8	8.1e-12	5.1e-10	8584
Lachnospiraceae sp. MGS:0393	retinol (Vitamin A)	0.07	6.8	8.1e-12	5.1e-10	8584
Pseudoflavonifractor sp. BSD2780061688st1 E11 MGS:1060	3-hydroxy-2-methylpyridine sulfate	0.07	6.8	8.1e-12	5.1e-10	8584
Eubacteriales sp. MGS:0419	metabolonic lactone sulfate	-0.07	-6.8	8.1e-12	5.1e-10	8584
Dorea formicigenerans MGS:0006	X - 24295	0.07	6.8	8.1e-12	5.1e-10	8584
Firmicutes sp. MGS:0581	S-methylcysteine	0.07	6.8	8.1e-12	5.1e-10	8584
Eubacteriales sp. MGS:0643	beta-cryptoxanthin	0.07	6.8	8.1e-12	5.2e-10	8584
Lachnotalea sp. AF33-28 MGS:0403	2-methoxyhydroquinone sulfate (1)	-0.07	-6.8	8.1e-12	5.2e-10	8584
Eubacteriales sp. MGS:0345	X - 12283	-0.07	-6.8	8.1e-12	5.2e-10	8584
Scardovia wiggsiae MGS:1737	5-hydroxylysine	0.07	6.8	8.1e-12	5.2e-10	8584
Eubacteriales sp. MGS:0226	L-urobilin	0.07	6.8	8.1e-12	5.2e-10	8584
Eubacteriales sp. MGS:0843	X - 13844	0.07	6.8	8.1e-12	5.2e-10	8584
Anaerostipes hadrus MGS:0003	methylsuccinate	-0.07	-6.8	8.1e-12	5.2e-10	8583
Eubacteriales sp. MGS:0163	taurodeoxycholate	0.07	6.8	8.1e-12	5.2e-10	8584
Eubacteriales sp. MGS:0654	X - 16124	0.07	6.8	8.1e-12	5.2e-10	8584
Oscillibacter sp. MGS:0243	X - 22771	0.07	6.8	8.1e-12	5.2e-10	8584
Firmicutes sp. MGS:0341	phenol sulfate	-0.07	-6.8	8.1e-12	5.2e-10	8584
Clostridia sp. MGS:0741	X - 24475	0.07	6.8	8.1e-12	5.2e-10	8584
Eubacteriales sp. MGS:0396	3-methyladipate	0.07	6.8	8.1e-12	5.2e-10	8583
Clostridium sp. AF23-8 MGS:0166	glycoursodeoxycholate	-0.07	-6.8	8.1e-12	5.2e-10	8584
Blautia producta MGS:0905	3-carboxy-4-methyl-5-pentyl-2-furanpropionate (3-CMPFP)**	-0.07	-6.8	8.2e-12	5.2e-10	8584
Clostridia sp. MGS:0787	taurodeoxycholic acid 3-sulfate	-0.07	-6.8	8.2e-12	5.2e-10	8584
Eubacteriales sp. MGS:0432	N-delta-acetylornithine	0.07	6.8	8.2e-12	5.2e-10	8584
Haemophilus parainfluenzae MGS:0181	stachydrine	0.07	6.8	8.2e-12	5.2e-10	8584
Eubacteriales sp. MGS:0254	1-(1-enyl-palmitoyl)-2-palmitoyl-GPC (P-16:0/16:0)*	-0.07	-6.8	8.2e-12	5.2e-10	8584
Eubacteriales sp. MGS:0317	carotene diol (1)	-0.07	-6.8	8.2e-12	5.2e-10	8584
Eubacteriales sp. MGS:0116	2,3-dihydroxyisovalerate	0.07	6.8	8.2e-12	5.2e-10	8583
Blautia sp. MGS:0416	X - 12740	-0.07	-6.8	8.2e-12	5.2e-10	8584
Oscillospiraceae sp. MGS:0375	5alpha-androstan-3alpha,17beta-diol monosulfate (2)	0.07	6.8	8.2e-12	5.2e-10	8584
Eubacteriales sp. MGS:0758	deoxycholate	-0.07	-6.8	8.2e-12	5.2e-10	8584
Blautia hydrogenotrophica MGS:0430	X - 24475	-0.07	-6.8	8.2e-12	5.2e-10	8584
Clostridia sp. MGS:1038	X - 25503	0.07	6.8	8.2e-12	5.2e-10	8584
Eubacteriales sp. MGS:0312	pentose acid*	0.07	6.8	8.2e-12	5.2e-10	8583
Eubacteriales sp. MGS:0289	epiandrosterone sulfate	0.07	6.8	8.2e-12	5.2e-10	8584
Eubacterium sp. AM49-13BH MGS:0251	cysteinylglycine disulfide*	-0.07	-6.8	8.2e-12	5.2e-10	8584
Eubacteriales sp. MGS:0145	dodecadienoate (12:2)*	-0.07	-6.8	8.2e-12	5.3e-10	8584
Clostridia sp. MGS:1127	X - 12126	0.07	6.8	8.2e-12	5.3e-10	8584
Clostridia sp. MGS:0756	cinnamoylglycine	0.07	6.8	8.2e-12	5.3e-10	8584
Sellimonas intestinalis MGS:0417	X - 21842	-0.07	-6.8	8.2e-12	5.3e-10	8584
Faecalibacterium prausnitzii MGS:0025	2-acetamidophenol sulfate	-0.07	-6.8	8.3e-12	5.3e-10	8584
Clostridia sp. MGS:0521	1-palmitoyl-2-oleoyl-GPE (16:0/18:1)	-0.07	-6.8	8.3e-12	5.3e-10	8584
Eubacteriales sp. MGS:0426	1-linoleoyl-2-linolenoyl-GPC (18:2/18:3)*	0.07	6.8	8.3e-12	5.3e-10	8584
Eubacteriales sp. MGS:0350	N-methyltaurine	0.07	6.8	8.3e-12	5.3e-10	8583
Dorea formicigenerans MGS:0006	diacylglycerol (16:1/18:2 [2], 16:0/18:3 [1])*	0.11	6.9	8.3e-12	5.3e-10	3812
Blautia sp. MGS:0206	glycoursodeoxycholic acid sulfate (1)	-0.07	-6.8	8.3e-12	5.3e-10	8584
Latilactobacillus sakei subsp. sakei MGS:0836	glucuronide of piperine metabolite C17H21NO3 (5)*	0.07	6.8	8.3e-12	5.3e-10	8584
Rothia mucilaginosa MGS:0559	pregnanediol-3-glucuronide	-0.07	-6.8	8.3e-12	5.3e-10	8584
Oscillospiraceae sp. MGS:0207	2-ethylphenylsulfate	-0.07	-6.8	8.3e-12	5.3e-10	8584
Eubacteriales sp. MGS:0322	X - 12906	0.07	6.8	8.3e-12	5.3e-10	8584
Eggerthella lenta MGS:0225	3-methoxycatechol sulfate (2)	-0.07	-6.8	8.3e-12	5.3e-10	8584
Clostridium sp. TF06-15AC MGS:0032	glucuronide of piperine metabolite C17H21NO3 (4)*	0.07	6.8	8.3e-12	5.3e-10	8584
Firmicutes sp. MGS:0398	phenol sulfate	-0.07	-6.8	8.3e-12	5.3e-10	8584
Clostridium sp. MGS:0050	1-carboxyethylphenylalanine	0.07	6.8	8.3e-12	5.3e-10	8584
Eubacteriales sp. MGS:0555	paraxanthine	0.07	6.8	8.3e-12	5.3e-10	8584
Rothia mucilaginosa MGS:0559	X - 23997	-0.07	-6.8	8.3e-12	5.3e-10	8584
Eubacteriales sp. MGS:0178	4-methylguaiacol sulfate	0.07	6.8	8.3e-12	5.3e-10	8584
Eubacteriales sp. MGS:0609	5alpha-androstan-3beta,17alpha-diol disulfate	0.07	6.8	8.3e-12	5.3e-10	8584
Oscillibacter sp. MGS:0245	Urolithin B glucuronide	0.11	6.9	8.3e-12	5.3e-10	3812
Eubacteriales sp. MGS:0062	X - 15503	0.07	6.8	8.3e-12	5.3e-10	8584
Eubacteriales sp. MGS:0369	X - 12261	0.07	6.8	8.3e-12	5.3e-10	8584
Clostridium sp. OF03-18AA MGS:0119	linoleoylcarnitine (C18:2)*	0.07	6.8	8.4e-12	5.3e-10	8584
Clostridiaceae sp. MGS:0431	dihydroferulate	-0.07	-6.8	8.4e-12	5.3e-10	8584
Clostridium phoceensis MGS:0014	guaiacol sulfate	0.07	6.8	8.4e-12	5.3e-10	8584
Eubacteriales sp. MGS:1412	taurodeoxycholate	0.07	6.8	8.4e-12	5.3e-10	8584
Eubacteriales sp. MGS:0688	X - 12851	-0.07	-6.8	8.4e-12	5.3e-10	8584
Eubacteriales sp. MGS:0329	etiocholanolone glucuronide	0.07	6.8	8.4e-12	5.3e-10	8584
Oscillospiraceae sp. MGS:0210	N-methylproline	0.07	6.8	8.4e-12	5.3e-10	8584
Eubacteriales sp. MGS:0196	2-ethylphenylsulfate	-0.07	-6.8	8.4e-12	5.3e-10	8584
Faecalibacterium prausnitzii MGS:0241	3-carboxy-4-methyl-5-propyl-2-furanpropanoate (CMPF)	0.07	6.8	8.4e-12	5.3e-10	8584
[Ruminococcus] torques MGS:0088	cotinine	0.07	6.8	8.4e-12	5.3e-10	8584
Eubacteriales sp. MGS:0133	X - 12411	-0.07	-6.8	8.4e-12	5.3e-10	8584
Clostridia sp. MGS:0909	X - 17354	0.07	6.8	8.4e-12	5.4e-10	8584
Enterocloster aldenensis MGS:0362	phenylacetylglutamine	0.07	6.8	8.4e-12	5.4e-10	8584
Clostridium sp. AT4 MGS:0347	docosatrienoate (22:3n6)*	0.07	6.8	8.4e-12	5.4e-10	8584
Oscillospiraceae sp. MGS:0616	deoxycholic acid 12-sulfate*	-0.07	-6.8	8.4e-12	5.4e-10	8584
Clostridium sp. MGS:0050	X - 17357	0.07	6.8	8.4e-12	5.4e-10	8584
Lachnospiraceae sp. MGS:0598	S-methylcysteine	0.07	6.8	8.4e-12	5.4e-10	8584
Oscillospiraceae sp. MGS:0142	1-palmitoyl-2-arachidonoyl-GPE (16:0/20:4)*	0.07	6.8	8.4e-12	5.4e-10	8584
Eubacterium sp. AM49-13BH MGS:0251	sphingomyelin (d17:1/16:0, d18:1/15:0, d16:1/17:0)*	0.07	6.8	8.4e-12	5.4e-10	8584
Haemophilus parainfluenzae MGS:0181	X - 12013	-0.07	-6.8	8.4e-12	5.4e-10	8584
Eubacteriales sp. MGS:0345	N,N-dimethylalanine	0.07	6.8	8.4e-12	5.4e-10	8584
Dorea formicigenerans MGS:0006	glycoursodeoxycholic acid sulfate (1)	0.07	6.8	8.4e-12	5.4e-10	8584
Oscillospiraceae sp. MGS:0098	catechol sulfate	-0.07	-6.8	8.4e-12	5.4e-10	8584
Ruminococcus sp. AM42-11 MGS:0002	1,2-dilinoleoyl-GPC (18:2/18:2)	-0.07	-6.8	8.4e-12	5.4e-10	8584
Oscillospiraceae sp. MGS:0665	4-methylcatechol sulfate	0.07	6.8	8.4e-12	5.4e-10	8584
Eubacteriales sp. MGS:0408	4-allylcatechol sulfate	-0.07	-6.8	8.5e-12	5.4e-10	8584
Lachnospiraceae sp. MGS:0336	theanine	-0.07	-6.8	8.5e-12	5.4e-10	8584
[Clostridium] innocuum MGS:0365	5-acetylamino-6-amino-3-methyluracil	-0.07	-6.8	8.5e-12	5.4e-10	8583
Collinsella bouchesdurhonensis MGS:0299	cholate	0.07	6.8	8.5e-12	5.4e-10	8584
Butyricicoccus sp. MGS:0008	creatine	0.07	6.8	8.5e-12	5.4e-10	8584
Firmicutes sp. MGS:0454	S-methylmethionine	0.07	6.8	8.5e-12	5.4e-10	8584
Eubacteriales sp. MGS:1086	X - 23997	0.07	6.8	8.5e-12	5.4e-10	8584
Coprococcus sp. AM27-12LB MGS:0687	4-acetylcatechol sulfate (1)	-0.07	-6.8	8.5e-12	5.4e-10	8584
Eubacteriales sp. MGS:0069	X - 12126	0.07	6.8	8.5e-12	5.4e-10	8584
Faecalibacterium prausnitzii MGS:0378	X - 21310	-0.07	-6.8	8.5e-12	5.4e-10	8584
Eubacteriales sp. MGS:0438	4-allylphenol sulfate	-0.07	-6.8	8.5e-12	5.4e-10	8584
Eubacteriales sp. MGS:0244	N-acetylglycine	0.07	6.8	8.5e-12	5.4e-10	8584
Eubacteriales sp. MGS:0443	5alpha-androstan-3beta,17alpha-diol disulfate	0.07	6.8	8.5e-12	5.4e-10	8584
Eubacteriales sp. MGS:0938	X - 12216	0.07	6.8	8.5e-12	5.4e-10	8584
Lachnospiraceae sp. MGS:0233	X - 12283	0.07	6.8	8.5e-12	5.4e-10	8584
Oscillibacter sp. MGS:0243	pantothenate	-0.07	-6.8	8.5e-12	5.4e-10	8584
Eubacteriales sp. MGS:0506	X - 12830	-0.07	-6.8	8.5e-12	5.4e-10	8584
Eubacteriales sp. MGS:0085	propionylglycine	0.07	6.8	8.5e-12	5.4e-10	8584
Eubacteriales sp. MGS:0136	cholic acid glucuronide	0.07	6.8	8.5e-12	5.4e-10	8584
Eubacteriales sp. MGS:0123	N-acetyltaurine	-0.07	-6.8	8.5e-12	5.4e-10	8584
Clostridia sp. MGS:0752	taurocholenate sulfate*	-0.07	-6.8	8.5e-12	5.4e-10	8584
Lachnospiraceae sp. MGS:0890	X - 25503	-0.07	-6.8	8.6e-12	5.4e-10	8584
[Clostridium] symbiosum MGS:0370	11beta-hydroxyetiocholanolone glucuronide*	-0.07	-6.8	8.6e-12	5.4e-10	8584
Eubacteriales sp. MGS:0105	X - 26062	0.07	6.8	8.6e-12	5.4e-10	8584
[Ruminococcus] gnavus MGS:0239	gamma-glutamylisoleucine*	0.07	6.8	8.6e-12	5.4e-10	8584
Eubacteriales sp. MGS:0329	1-methylxanthine	0.07	6.8	8.6e-12	5.4e-10	8584
Veillonella dispar MGS:0227	chenodeoxycholic acid sulfate (1)	-0.11	-6.9	8.6e-12	5.4e-10	3812
Collinsella aerofaciens MGS:0019	1,5-anhydroglucitol (1,5-AG)	0.07	6.8	8.6e-12	5.4e-10	8584
Eubacteriales sp. MGS:0209	X - 17354	0.07	6.8	8.6e-12	5.5e-10	8584
Coprobacillus cateniformis MGS:0456	X - 11315	-0.07	-6.8	8.6e-12	5.5e-10	8584
Clostridia sp. MGS:0272	X - 12126	0.07	6.8	8.6e-12	5.5e-10	8584
Desulfovibrio desulfuricans MGS:0904	X - 12013	0.07	6.8	8.6e-12	5.5e-10	8584
Eubacteriales sp. MGS:0418	phenylacetylglutamate	0.07	6.8	8.6e-12	5.5e-10	8584
Eubacteriales sp. MGS:0442	cortolone glucuronide (1)	-0.07	-6.8	8.6e-12	5.5e-10	8584
Erysipelatoclostridium sp. MGS:0313	X - 12306	0.07	6.8	8.6e-12	5.5e-10	8584
Eubacteriales sp. MGS:0498	X - 11315	-0.07	-6.8	8.6e-12	5.5e-10	8584
Veillonella rogosae MGS:0324	3-(3-hydroxyphenyl)propionate	0.07	6.8	8.6e-12	5.5e-10	8584
Eubacteriales sp. MGS:0438	X - 16964	0.07	6.8	8.6e-12	5.5e-10	8584
Catenibacterium mitsuokai MGS:0775	deoxycholic acid 12-sulfate*	0.07	6.8	8.6e-12	5.5e-10	8584
Eubacteriales sp. MGS:0986	3-hydroxypyridine sulfate	0.07	6.8	8.6e-12	5.5e-10	8584
Roseburia sp. AM16-25 MGS:0344	X - 25810	0.07	6.8	8.6e-12	5.5e-10	8584
Holdemania massiliensis MGS:0415	1-methylxanthine	-0.07	-6.8	8.6e-12	5.5e-10	8584
Eubacteriales sp. MGS:0421	1-oleoyl-2-docosahexaenoyl-GPC (18:1/22:6)*	0.07	6.8	8.6e-12	5.5e-10	8584
Streptococcus australis MGS:0310	X - 21607	0.07	6.8	8.6e-12	5.5e-10	8584
Eubacteriales sp. MGS:0137	X - 17354	0.07	6.8	8.6e-12	5.5e-10	8584
Oscillospiraceae sp. MGS:0072	indolin-2-one	0.07	6.8	8.6e-12	5.5e-10	8584
Eubacteriales sp. MGS:0093	cholic acid glucuronide	0.07	6.8	8.7e-12	5.5e-10	8584
Clostridium celatum MGS:0808	dihydroferulate	0.07	6.8	8.7e-12	5.5e-10	8584
Clostridia sp. MGS:0272	stachydrine	0.07	6.8	8.7e-12	5.5e-10	8584
Eubacteriales sp. MGS:0317	methylnaphthyl sulfate (2)*	0.07	6.8	8.7e-12	5.5e-10	8584
Anaerobutyricum hallii MGS:0012	oleoyl-linoleoyl-glycerol (18:1/18:2) [2]	0.07	6.8	8.7e-12	5.5e-10	8584
Eubacteriales sp. MGS:0103	2,3-dihydroxy-2-methylbutyrate	-0.07	-6.8	8.7e-12	5.5e-10	8584
Odoribacter splanchnicus MGS:0041	2-piperidinone	-0.07	-6.8	8.7e-12	5.5e-10	8584
Clostridiaceae sp. MGS:0431	glycolithocholate	0.07	6.8	8.7e-12	5.5e-10	8584
Bacteroides ovatus MGS:0031	4-ethylcatechol sulfate	-0.07	-6.8	8.7e-12	5.5e-10	8584
Eubacteriales sp. MGS:0434	phenol sulfate	-0.07	-6.8	8.7e-12	5.5e-10	8584
Clostridia sp. MGS:1008	phenylacetate	0.07	6.8	8.7e-12	5.5e-10	8584
Oscillospiraceae sp. MGS:0412	alpha-tocopherol	0.07	6.8	8.7e-12	5.5e-10	8584
Bifidobacterium longum subsp. longum MGS:0038	3-methyladipate	-0.07	-6.8	8.7e-12	5.5e-10	8583
Eubacteriales sp. MGS:0762	phenylacetylcarnitine	0.07	6.8	8.7e-12	5.5e-10	8584
Eubacterium sp. AM49-13BH MGS:0251	octadecadienedioate (C18:2-DC)*	0.07	6.8	8.7e-12	5.5e-10	8584
Oscillospiraceae sp. MGS:1516	5-hydroxyhexanoate	0.07	6.8	8.7e-12	5.5e-10	8584
Eubacteriales sp. MGS:0383	1,2-dilinoleoyl-GPC (18:2/18:2)	0.07	6.8	8.7e-12	5.5e-10	8584
Clostridia sp. MGS:0515	X - 25271	0.07	6.8	8.7e-12	5.5e-10	8584
Eubacteriales sp. MGS:0673	methylnaphthyl sulfate (2)*	0.07	6.8	8.7e-12	5.5e-10	8584
[Ruminococcus] torques MGS:0088	1-palmitoyl-2-oleoyl-GPE (16:0/18:1)	0.07	6.8	8.7e-12	5.5e-10	8584
[truncated: 24,294,664 more chars]
